# Cell-Free DNA Genomic and Fragmentomic Features for Early Outcome Prediction in Large B-Cell Lymphoma

**DOI:** 10.64898/2026.05.29.26353426

**Authors:** Steven Wang, Parisa Mapar, Norbert Moldovan, Ymke van der Pol, Aram Safrastyan, Erik van Werkhoven, Normastuti Adhini Tantyo, Bart Snieder, André F. Do Brito Valente, A. Vera de Jonge, Avinash Dinmohamed, Esther E.E. Drees, Margaretha G.M. Roemer, Bauke Ylstra, Clara P.W. Klerk, Leonie Strobbe, Yorick Sandberg, Rinske S. Boersma, Harry Koene, Hans Pruijt, Koen de Heer, Rozemarijn van Rijn, Yavuz M. Bilgin, Eva de Jongh, Marcel Nijland, Marjolein van der Poel, Ad Koster, Laurens Nieuwenhuizen, Rob Fijnheer, Aart Beeker, Rogier Mous, Vibeke K.J. Vergote, Joost S.P. Vermaat, D. Michiel Pegtel, Martine E.D. Chamuleau, Florent Mouliere

**Affiliations:** Amsterdam UMC Location Vrije Universiteit Amsterdam, Hematology, Amsterdam, The Netherlands; Amsterdam UMC Location Vrije Universiteit Amsterdam, Pathology, Amsterdam, The Netherlands; Cancer Center Amsterdam, Imaging and Biomarkers, Amsterdam, The Netherlands; Institute for Molecular Medicine Finland (FIMM), HiLIFE, University of Helsinki, Finland; Cancer Research UK National Biomarker Centre, University of Manchester, Manchester, United Kingdom; Hemato-Oncology Foundation for Adults in The Netherlands (HOVON), The Netherlands; Netherlands Comprehensive Cancer Organization (IKNL), The Netherlands; Dijklander Hospital, Hoorn, The Netherlands; Gelre Ziekenhuis, Zutphen, The Netherlands; Maasstad Ziekenhuis, Rotterdam, The Netherlands; Amphia Ziekenhuis, Breda, The Netherlands; St. Antonius Ziekenhuis, Nieuwegein, The Netherlands; Jeroen Bosch Ziekenhuis, ’s-Hertogenbosch, The Netherlands; Flevoziekenhuis, Almere, The Netherlands; Medical Center Leeuwarden, Leeuwarden, The Netherlands; Adrz, Goes, The Netherlands; Albert Schweitzer Ziekenhuis, Dordrecht, The Netherlands; University Medical Center Groningen, Groningen, The Netherlands; Maastricht University Medical Center, Maastricht, The Netherlands; VieCuri Medical Center, Venlo, The Netherlands; Maxima Medical Center, Eindhoven, The Netherlands; Meander Medical Center, Amersfoort, The Netherlands; Spaarne Gasthuis, Hoofddorp, The Netherlands; University Medical Center Utrecht, Utrecht, The Netherlands; University Hospitals Leuven, Leuven, Belgium; Leiden University Medical Center, Leiden, The Netherlands

**Keywords:** cell-free DNA, fragmentomics, large B-cell lymphoma, liquid biopsy, shallow whole-genome sequencing, risk stratification, multimodal

## Abstract

Curative-intent immunochemotherapy fails in ∼30% of patients with large B-cell lymphoma (LBCL), yet no validated molecular tool enables early identification of high-risk individuals to guide treatment intensification. Using shallow whole genome sequencing (sWGS) of plasma cell-free DNA from 190 LBCL patients, we developed and validated the ACT score (Aberrations, fragment Composition, Terminal motifs), a composite classifier integrating genomic and fragmentomic features from a single post-cycle-1 sample. ACT-positive patients had worse 2-year outcomes versus ACT-negative patients: time-to-progression 29% vs. 83% (HR 4.4, 95% CI 1.9–10.0; *P* = 1.5 × 10^-4^) and overall survival 47% vs. 93% (HR 8.7, 95% CI 3.0–25.4; *P* = 1.8 × 10^-6^). ACT score was independently prognostic of the International Prognostic Index, and their combination identified the highest-risk patients. Unlike mutation-based approaches, this assay requires neither tumor tissue, germline control nor a baseline plasma sample. Built on open-source tools and sWGS, the ACT score offers a feasible scalable strategy for early risk stratification in aggressive LBCL.

**Highlights:**

- Early identification of DLBCL patients likely to fail first-line treatment remains challenging
- ACT score (Aberrations, Composition of fragments, Terminal motif analyses) integrates cell-free DNA genomic and fragmentomic features from a single plasma sample at cycle 2 day 1
- Tumor-naive, open-source, WGS approach without needing tissue or germline control
- ACT score in combination with International Prognostic Index enables early risk stratification

## Supplementary Tables for "Cell-Free DNA Genomic and Fragmentomic Features for Early Outcome Prediction in Large B-Cell Lymphoma" (part 1 of 3)

### Sheet: Table S1
Table S1. Patient characteristics across training (cohort A) and validation (cohort B) cohorts.
Characteristic	Total (N=190)	Cohort A (N=115)	Cohort B (N=59)
Demographics
Age, median (range)	64 (28–88)	64 (28–85)	63 (35–82)
Clinical Outcome
Non-progressor	130 (68.4%)	79 (68.7%)	40 (67.8%)
Progressor	60 (31.6%)	36 (31.3%)	19 (32.2%)
Diagnosis
DLBCL	100 (52.6%)	61 (53.0%)	26 (44.1%)
HGBL	89 (46.8%)	53 (46.1%)	33 (55.9%)
PMBCL	1 (0.5%)	1 (0.9%)	0 (0.0%)
Ann Arbor Stage
Stage I	3 (1.6%)	3 (2.6%)	0 (0.0%)
Stage II	29 (15.3%)	15 (13.0%)	10 (16.9%)
Stage III	40 (21.1%)	26 (22.6%)	12 (20.3%)
Stage IV	118 (62.1%)	71 (61.7%)	37 (62.7%)
IPI Risk Group
Low risk (IPI 0–2), n (%)	94 (49.5%)	60 (52.2%)	27 (45.8%)
High risk (IPI 3–5), n (%)	95 (50.0%)	55 (47.8%)	31 (52.5%)
Missing, n (%)	1 (0.5%)	0 (0.0%)	1 (1.7%)
No. of Samples
Baseline, T0 samples	96	0	0
On-Treatment, T1 samples	174	115	59
Abbreviations: DLBCL, diffuse large B-cell lymphoma; HGBL, high-grade B-cell lymphoma; PMBCL, primary mediastinal B-cell lymphoma; IPI, International Prognostic Index; NP, non-progressor; P, progressor.

### Sheet: Table S2
Table S2. Selected LIONHEART features.
Feature	Frequency	Readable label
naive_b_cell__pc_DNase_Blood/Immune	10	Naive B cell, primary cell, DNase-seq
namalwa__cancer_cl_DNase_Blood/Immune	10	Namalwa cancer cell line, DNase-seq
oci_ly7__cancer_cl_DNase_Blood/Immune	6	OCI-LY7 cancer cell line, DNase-seq
b_cell__pc_ATAC_Blood/Immune	4	B cell, primary cell, ATAC-seq
gm13976__cl_DNase_Blood/Immune	4	GM13976 cell line, DNase-seq
naive_b_cell__embryo_pc_DNase_Blood/Immune	3	Naive B cell, embryonic primary cell, DNase-seq
karpas_422__cancer_cl_DNase_Blood/Immune	2	Karpas-422 cancer cell line, DNase-seq
LIONHEART features selected by elastic-net logistic regression are shown with their selection frequency across repeated cross-validation runs and readable annotations of the corresponding reference profiles. Frequency indicates the number of runs in which each feature had a non-zero coefficient.

### Sheet: Table S3
Table S3. Selected DELFI-FTK features.
Feature	Frequency
104100000_109100000_7q	10
74800000_79800000_8q	10
100100000_105100000_4q	10
193200000_198200000_3q	10
156400000_161400000_5q	10
45200000_50200000_7p	10
90000000_95000000_8q	10
160500000_165500000_6q	9
75100000_80100000_4q	9
93400000_98400000_10q	9
58800000_63800000_13q	9
61200000_66200000_5q	9
60200000_65200000_2p	9
106200000_111200000_5q	9
50100000_55200000_18q	9
35100000_40100000_3p	8
50200000_55200000_16q	8
26700000_31700000_15q	8
21300000_26700000_15q	8
20100000_25100000_9p	8
155500000_160500000_6q	8
135500000_140500000_6q	8
100000_5200000_17p	8
48600000_53600000_19q	8
15200000_20200000_17p	8
96200000_101200000_5q	6
99100000_104100000_7q	6
60100000_65100000_4q	6
15200000_20200000_7p	6
79800000_84800000_8q	6
121200000_126200000_5q	6
84800000_90000000_8q	6
10200000_15200000_7p	6
100000_5100000_19p	5
90100000_95100000_4q	5
30100000_35100000_3p	5
78400000_83400000_10q	5
105500000_110500000_6q	5
20100000_25100000_3p	5
116000000_121000000_1p	5
25300000_30300000_16p	5
20300000_25300000_8p	5
141900000_146900000_2q	5
43600000_48600000_19q	5
69500000_74700000_11q	5
31700000_36700000_15q	5
105100000_110100000_4q	5
154300000_159300000_7q	5
76000000_81000000_1p	5
35100000_40100000_9p	5
100000_5100000_3p	5
95100000_100100000_4q	5
10100000_15100000_18p	5
5100000_10100000_19p	5
140500000_145500000_6q	5
88200000_93200000_9q	5
128500000_133600000_10q	5
70200000_75200000_2p	5
78100000_83200000_17q	5
83400000_88400000_10q	5
55200000_60200000_2p	5
100000_5100000_6p	5
5200000_10200000_17p	5
15300000_20300000_8p	5
145500000_150500000_6q	5
88100000_93100000_12q	5
65100000_70100000_4q	5
150500000_155500000_6q	5
71000000_76000000_1p	5
41400000_46600000_21q	5
100000000_105000000_8q	5
193500000_198500000_1q	5
5100000_10200000_8p	5
120500000_125500000_6q	5
68100000_73100000_12q	5
178500000_183500000_1q	5
188200000_193200000_3q	5
DELFI-FTK features selected by elastic-net logistic regression are shown with their selection frequency across repeated cross-validation runs. Frequency indicates the number of runs in which each feature had a non-zero coefficient.

### Sheet: Table S4
Table S4. Hyperparameter search spaces used for model optimization
Model	Hyperparameters	Values searched	Notes
Logistic Regression	penalty C fit_intercept class_weight solver l1_ratio max_iter random_state	penalty: l1, l2, elasticnet, None C: 20 logarithmically spaced values from 10^-2 to 10^2 fit_intercept: True, False class_weight: None, balanced solver: valid penalty–solver combinations using liblinear, saga, lbfgs, newton-cg, sag, newton-cholesky l1_ratio: 0.1, 0.3, 0.5, 0.7, 0.9 max_iter: 10000 random_state: 42	l1_ratio was searched only for elastic-net. Solver options were restricted to valid penalty–solver combinations.
Random Forest	n_estimators criterion max_depth min_samples_split min_samples_leaf max_features class_weight max_samples oob_score random_state	n_estimators: 30, 50, 100, 200 criterion: gini, entropy max_depth: None, 10, 20 min_samples_split: 2, 5, 10 min_samples_leaf: 1, 2, 4 max_features: sqrt, None class_weight: None, balanced max_samples: None, 0.5, 0.75, 1 oob_score: False random_state: 42
Gaussian Naive Bayes	var_smoothing	10^-15 to 10^-2	Implemented as 10**-i for i = 2, ..., 15.
Support Vector Machines	C kernel gamma class_weight degree probability random_state	C: 0.1, 1, 10, 100, 1000 kernel: linear, poly, rbf, sigmoid gamma: scale, auto, 1, 0.1, 0.01, 0.001, 0.0001 class_weight: None, balanced degree: 0, 1, 2, 3, 4, 5 probability: True random_state: 42	degree affects the polynomial kernel.
Easy Ensemble	n_estimators random_state	n_estimators: 10, 20, 30 random_state: 42
Gradient Boosting	n_estimators max_depth min_samples_split min_samples_leaf subsample learning_rate random_state	n_estimators: 16, 32, 50, 64, 100, 200 max_depth: 5, 8, 11, 14, 17, 20, 23, 26, 29 min_samples_split: 0.1 to 1.0, 10 evenly spaced values min_samples_leaf: 0.1 to 0.5, 5 evenly spaced values subsample: 0.6, 0.7, 0.8, 0.9 learning_rate: 1, 0.5, 0.25, 0.1, 0.05, 0.01 random_state: 42	max_depth corresponds to np.arange(5, 30, 3).
The table displays the hyperparameter search spaces explored during optimization of each machine learning model.

### Sheet: Table S5
Table S5. Logistic Regression average feature importances.
Feature	Coefficient	Coef_x_Std	Direction
193200000_198200000_3q	14707.2	1889.77	Positive
30100000_35100000_3p	-9071.84	755.226	Negative
58800000_63800000_13q	9737.42	748.021	Positive
90100000_95100000_4q	-9983.36	745.302	Negative
25300000_30300000_16p	-9257.8	717.636	Negative
48600000_53600000_19q	7662.66	699.857	Positive
100000_5100000_19p	7968.58	681.559	Positive
35100000_40100000_9p	-8023.85	660.763	Negative
135500000_140500000_6q	-9204.08	658.371	Negative
74800000_79800000_8q	7850.96	650.319	Positive
35100000_40100000_3p	-7937.72	645.152	Negative
141900000_146900000_2q	-7533.96	631.735	Negative
160500000_165500000_6q	-9307.41	612.192	Negative
78400000_83400000_10q	-8096.97	598.239	Negative
20100000_25100000_3p	-7230.83	584.561	Negative
155500000_160500000_6q	-8393.91	582.519	Negative
104100000_109100000_7q	6804.05	572.857	Positive
20300000_25300000_8p	-7681.35	571.95	Negative
105100000_110100000_4q	-7333.44	566.718	Negative
116000000_121000000_1p	7215.26	564.344	Positive
20100000_25100000_9p	-7045.25	548.616	Negative
55200000_60200000_2p	5696.71	535.1	Positive
26700000_31700000_15q	-7349	531.589	Negative
75100000_80100000_4q	6959.07	531.442	Positive
60100000_65100000_4q	6551.79	516.006	Positive
140500000_145500000_6q	-6865.43	508.665	Negative
90000000_95000000_8q	5918.64	507.516	Positive
50100000_55200000_18q	6488.66	506.969	Positive
84800000_90000000_8q	5963.61	502.65	Positive
95100000_100100000_4q	-6428.33	494.428	Negative
61200000_66200000_5q	6096.84	493.336	Positive
50200000_55200000_16q	6582.56	491.432	Positive
188200000_193200000_3q	4797.91	471.118	Positive
100000_5100000_3p	-5812.67	470.938	Negative
93400000_98400000_10q	6120.01	469.448	Positive
5100000_10100000_19p	-5702.79	458.858	Negative
79800000_84800000_8q	5417.41	454.856	Positive
100100000_105100000_4q	5650.25	447.699	Positive
120500000_125500000_6q	-6065.27	434.282	Negative
100000000_105000000_8q	4785.61	433.14	Positive
69500000_74700000_11q	-5461.96	429.395	Negative
43600000_48600000_19q	-4926.73	415.585	Negative
15200000_20200000_17p	-5479.22	414.36	Negative
128500000_133600000_10q	5553.68	399.855	Positive
96200000_101200000_5q	4835.27	396.705	Positive
76000000_81000000_1p	-4969.75	394.306	Negative
60200000_65200000_2p	4281.68	389.603	Positive
154300000_159300000_7q	5061.18	383.792	Positive
5200000_10200000_17p	-5423.05	375.646	Negative
70200000_75200000_2p	-4666.13	369.117	Negative
100000_5200000_17p	-4896.37	359.212	Negative
100000_5100000_6p	4381.41	352.411	Positive
namalwa__cancer_cl_DNase_Blood/Immune	-1361.94	351.323	Negative
10100000_15100000_18p	4592.52	340.26	Positive
21300000_26700000_15q	-4436.68	325.429	Negative
150500000_155500000_6q	-4479.72	311.79	Negative
145500000_150500000_6q	-4392.05	310.379	Negative
193500000_198500000_1q	3261.14	299.172	Positive
156400000_161400000_5q	3608.92	293.525	Positive
105500000_110500000_6q	3821.28	285.768	Positive
78100000_83200000_17q	3564.56	279.544	Positive
15200000_20200000_7p	3265.04	273.681	Positive
45200000_50200000_7p	3326.29	263.357	Positive
naive_b_cell__pc_DNase_Blood/Immune	-1493.63	257.278	Negative
121200000_126200000_5q	3028.54	252.532	Positive
88100000_93100000_12q	3088.72	251.163	Positive
71000000_76000000_1p	-3227.23	248.314	Negative
31700000_36700000_15q	-3290.28	243.523	Negative
ichorCNA n=0.5	2327.47	236.575	Positive
65100000_70100000_4q	-2953.83	227.953	Negative
68100000_73100000_12q	2637.06	225.383	Positive
106200000_111200000_5q	2636.68	224.031	Positive
83400000_88400000_10q	2796.74	211.905	Positive
oci_ly7__cancer_cl_DNase_Blood/Immune	753.134	208.619	Positive
88200000_93200000_9q	2562.49	197.345	Positive
naive_b_cell__embryo_pc_DNase_Blood/Immune	794.127	187.67	Positive
178500000_183500000_1q	1957.2	180.246	Positive
15300000_20300000_8p	-2347.21	177.105	Negative
99100000_104100000_7q	1999.06	166.602	Positive
b_cell__pc_ATAC_Blood/Immune	756.741	151.945	Positive
41400000_46600000_21q	1881.31	145.025	Positive
karpas_422__cancer_cl_DNase_Blood/Immune	-515.325	139.063	Negative
180–200	-4368.99	133.406	Negative
10200000_15200000_7p	1338.44	109.24	Positive
gm13976__cl_DNase_Blood/Immune	467.193	75.112	Positive
5100000_10200000_8p	-891.798	65.852	Negative
FrEIA_score	61.63	60.207	Positive
MDS	1773.01	14.7	Positive
120–140	-640.1	12.304	Negative
100–120	-1323.59	11.048	Negative

### Sheet: Table S6
Table S6. Average performance of the selected optimized models in Cohort B.
Model	Positive Predictive Value	Negative Predictive Value	Sensitivity	Specificity	Accuracy	Balanced Accuracy	F1 Score	Area Under the Curve	Optimal threshold
Logistic Regression	0.71	0.83	0.63	0.88	0.8	0.75	0.67	0.81	0.537
Random Forest	0.48	0.76	0.53	0.72	0.66	0.63	0.5	0.74	0.354
Gaussian Naive Bayes	0.38	0.69	0.16	0.88	0.64	0.52	0.22	0.74	0.725
Support Vector Machine	0.59	0.79	0.53	0.82	0.73	0.68	0.56	0.74	0.314
Easy Ensemble	0.5	0.74	0.42	0.8	0.68	0.61	0.46	0.7	0.538
Gradient Boosting	0.43	0.75	0.53	0.68	0.63	0.6	0.48	0.67	0.384
Model training in Cohort A (training cohort) was repeated across ten rounds using different random shuffling seeds. The table displays the average performance of the selected optimized models in Cohort B (validation cohort).

### Sheet: Table S7
Table S7. De-identified clinical annotation with individual genomic and fragmentomic features.
subject_id	diagnosis	cohort	timepoint	sex	age	stage	ldh	who	extranodal	ipi	ipi_group	DH/TH	iPET_response	ePET_response	2y_ttp	group	pred_avg10	pred	ttp_code	ttp_months	os_code	os_months	mapped_read_count	mean_coverage	ichorCNA	60–80	80–100	100–120	120–140	140–160	160–180	180–200	200–220	220–240	240–260	260–280	280–300	300–320	320–340	340–360	360–380	380–400	MDS	FrEIA_score	100000_5500000_1p	5500000_10500000_1p	10500000_15700000_1p	15700000_20900000_1p	20900000_25900000_1p	25900000_31000000_1p	31000000_36000000_1p	36000000_41000000_1p	41000000_46000000_1p	46000000_51000000_1p	51000000_56000000_1p	56000000_61000000_1p	61000000_66000000_1p	66000000_71000000_1p	71000000_76000000_1p	76000000_81000000_1p	81000000_86000000_1p	86000000_91000000_1p	91000000_96000000_1p	96000000_101000000_1p	101000000_106000000_1p	106000000_111000000_1p	111000000_116000000_1p	116000000_121000000_1p	143500000_148500000_1q	148500000_153500000_1q	153500000_158500000_1q	158500000_163500000_1q	163500000_168500000_1q	168500000_173500000_1q	173500000_178500000_1q	178500000_183500000_1q	183500000_188500000_1q	188500000_193500000_1q	193500000_198500000_1q	198500000_203500000_1q	203500000_208500000_1q	208500000_213500000_1q	213500000_218500000_1q	218500000_223500000_1q	223700000_228900000_1q	228900000_233900000_1q	233900000_238900000_1q	238900000_243900000_1q	243900000_248900000_1q	100000_5100000_10p	5100000_10100000_10p	10100000_15100000_10p	15100000_20100000_10p	20100000_25100000_10p	25100000_30100000_10p	30100000_35100000_10p	43200000_48400000_10q	48400000_53400000_10q	53400000_58400000_10q	58400000_63400000_10q	63400000_68400000_10q	68400000_73400000_10q	73400000_78400000_10q	78400000_83400000_10q	83400000_88400000_10q	88400000_93400000_10q	93400000_98400000_10q	98400000_103400000_10q	103400000_108400000_10q	108400000_113400000_10q	113400000_118400000_10q	118400000_123400000_10q	123400000_128500000_10q	128500000_133600000_10q	100000_5100000_11p	5100000_10100000_11p	10100000_15100000_11p	15100000_20100000_11p	20100000_25100000_11p	25100000_30100000_11p	30100000_35100000_11p	35100000_40100000_11p	40100000_45100000_11p	45100000_50100000_11p	59500000_64500000_11q	64500000_69500000_11q	69500000_74700000_11q	74700000_79700000_11q	79700000_84700000_11q	84700000_89900000_11q	89900000_94900000_11q	94900000_100000000_11q	100000000_105000000_11q	105000000_110000000_11q	110000000_115000000_11q	115000000_120000000_11q	120000000_125000000_11q	125000000_130000000_11q	130000000_135000000_11q	100000_5100000_12p	5100000_10200000_12p	10200000_15200000_12p	15200000_20200000_12p	20200000_25200000_12p	25200000_30200000_12p	38100000_43100000_12q	43100000_48100000_12q	48100000_53100000_12q	53100000_58100000_12q	58100000_63100000_12q	63100000_68100000_12q	68100000_73100000_12q	73100000_78100000_12q	78100000_83100000_12q	83100000_88100000_12q	88100000_93100000_12q	93100000_98100000_12q	98100000_103100000_12q	103100000_108100000_12q	108100000_113100000_12q	113100000_118100000_12q	118100000_123100000_12q	123100000_128100000_12q	128100000_133200000_12q	23800000_28800000_13q	28800000_33800000_13q	33800000_38800000_13q	38800000_43800000_13q	43800000_48800000_13q	48800000_53800000_13q	53800000_58800000_13q	58800000_63800000_13q	63800000_68800000_13q	68800000_73800000_13q	73800000_78800000_13q	78800000_83800000_13q	83800000_88900000_13q	88900000_93900000_13q	93900000_98900000_13q	98900000_103900000_13q	103900000_108900000_13q	108900000_114300000_13q	21800000_26800000_14q	26800000_31800000_14q	31800000_36800000_14q	36800000_41800000_14q	41800000_46800000_14q	46800000_51800000_14q	51800000_56800000_14q	56800000_61800000_14q	61800000_66800000_14q	66800000_71800000_14q	71800000_76800000_14q	76800000_81800000_14q	81800000_86800000_14q	86800000_91800000_14q	91800000_96800000_14q	96800000_101800000_14q	101800000_106800000_14q	21300000_26700000_15q	26700000_31700000_15q	31700000_36700000_15q	36700000_41700000_15q	41700000_46700000_15q	46700000_51700000_15q	51700000_56700000_15q	56700000_61700000_15q	61700000_66700000_15q	66700000_71700000_15q	71700000_76700000_15q	76700000_81700000_15q	81700000_86900000_15q	86900000_91900000_15q	91900000_96900000_15q	96900000_101900000_15q	100000_5200000_16p	5200000_10200000_16p	10200000_15200000_16p	15200000_20300000_16p	20300000_25300000_16p	25300000_30300000_16p	50200000_55200000_16q	55200000_60200000_16q	60200000_65200000_16q	65200000_70200000_16q	70200000_75200000_16q	75200000_80200000_16q	80200000_85200000_16q	85200000_90200000_16q	100000_5200000_17p	5200000_10200000_17p	10200000_15200000_17p	15200000_20200000_17p	28100000_33100000_17q	33100000_38100000_17q	38100000_43100000_17q	43100000_48100000_17q	48100000_53100000_17q	53100000_58100000_17q	58100000_63100000_17q	63100000_68100000_17q	68100000_73100000_17q	73100000_78100000_17q	78100000_83200000_17q	100000_5100000_18p	5100000_10100000_18p	10100000_15100000_18p	24900000_29900000_18q	29900000_34900000_18q	34900000_39900000_18q	39900000_44900000_18q	44900000_50100000_18q	50100000_55200000_18q	55200000_60200000_18q	60200000_65200000_18q	65200000_70200000_18q	70200000_75200000_18q	75200000_80200000_18q	100000_5100000_19p	5100000_10100000_19p	10100000_15100000_19p	15100000_20100000_19p	28600000_33600000_19q	33600000_38600000_19q	38600000_43600000_19q	43600000_48600000_19q	48600000_53600000_19q	53600000_58600000_19q	100000_5100000_2p	5100000_10100000_2p	10100000_15100000_2p	15100000_20200000_2p	20200000_25200000_2p	25200000_30200000_2p	30200000_35200000_2p	35200000_40200000_2p	40200000_45200000_2p	45200000_50200000_2p	50200000_55200000_2p	55200000_60200000_2p	60200000_65200000_2p	65200000_70200000_2p	70200000_75200000_2p	75200000_80200000_2p	80200000_85200000_2p	96800000_101900000_2q	101900000_106900000_2q	106900000_111900000_2q	111900000_116900000_2q	116900000_121900000_2q	121900000_126900000_2q	126900000_131900000_2q	131900000_136900000_2q	136900000_141900000_2q	141900000_146900000_2q	146900000_151900000_2q	151900000_156900000_2q	156900000_161900000_2q	161900000_166900000_2q	166900000_171900000_2q	171900000_176900000_2q	176900000_181900000_2q	181900000_186900000_2q	186900000_191900000_2q	191900000_196900000_2q	196900000_201900000_2q	201900000_206900000_2q	206900000_211900000_2q	211900000_217000000_2q	217000000_222000000_2q	222000000_227000000_2q	227000000_232000000_2q	232000000_237000000_2q	237000000_242100000_2q	100000_5100000_20p	5100000_10100000_20p	10100000_15100000_20p	15100000_20100000_20p	20100000_25100000_20p	34300000_39300000_20q	39300000_44300000_20q	44300000_49300000_20q	49300000_54300000_20q	54300000_59300000_20q	59300000_64300000_20q	16400000_21400000_21q	21400000_26400000_21q	26400000_31400000_21q	31400000_36400000_21q	36400000_41400000_21q	41400000_46600000_21q	20700000_25700000_22q	25700000_30700000_22q	30700000_35700000_22q	35700000_40700000_22q	40700000_45700000_22q	45700000_50800000_22q	100000_5100000_3p	5100000_10100000_3p	10100000_15100000_3p	15100000_20100000_3p	20100000_25100000_3p	25100000_30100000_3p	30100000_35100000_3p	35100000_40100000_3p	40100000_45100000_3p	45100000_50100000_3p	50100000_55100000_3p	55100000_60100000_3p	60100000_65100000_3p	65100000_70100000_3p	70100000_75100000_3p	75100000_80100000_3p	80100000_85100000_3p	98200000_103200000_3q	103200000_108200000_3q	108200000_113200000_3q	113200000_118200000_3q	118200000_123200000_3q	123200000_128200000_3q	128200000_133200000_3q	133200000_138200000_3q	138200000_143200000_3q	143200000_148200000_3q	148200000_153200000_3q	153200000_158200000_3q	158200000_163200000_3q	163200000_168200000_3q	168200000_173200000_3q	173200000_178200000_3q	178200000_183200000_3q	183200000_188200000_3q	188200000_193200000_3q	193200000_198200000_3q	100000_5200000_4p	5200000_10600000_4p	10600000_15600000_4p	15600000_20600000_4p	20600000_25600000_4p	25600000_30600000_4p	30600000_35800000_4p	35800000_40800000_4p	40800000_45800000_4p	54900000_60100000_4q	60100000_65100000_4q	65100000_70100000_4q	70100000_75100000_4q	75100000_80100000_4q	80100000_85100000_4q	85100000_90100000_4q	90100000_95100000_4q	95100000_100100000_4q	100100000_105100000_4q	105100000_110100000_4q	110100000_115100000_4q	115100000_120100000_4q	120100000_125100000_4q	125100000_130100000_4q	130100000_135100000_4q	135100000_140100000_4q	140100000_145100000_4q	145100000_150100000_4q	150100000_155100000_4q	155100000_160100000_4q	160100000_165100000_4q	165100000_170100000_4q	170100000_175100000_4q	175100000_180100000_4q	180100000_185100000_4q	185100000_190100000_4q	100000_5100000_5p	5100000_10100000_5p	10100000_15100000_5p	15100000_20200000_5p	20200000_25200000_5p	25200000_30200000_5p	30200000_35200000_5p	35200000_40200000_5p	40200000_45200000_5p	56200000_61200000_5q	61200000_66200000_5q	66200000_71200000_5q	71200000_76200000_5q	76200000_81200000_5q	81200000_86200000_5q	86200000_91200000_5q	91200000_96200000_5q	96200000_101200000_5q	101200000_106200000_5q	106200000_111200000_5q	111200000_116200000_5q	116200000_121200000_5q	121200000_126200000_5q	126200000_131200000_5q	131200000_136200000_5q	136200000_141300000_5q	141300000_146300000_5q	146300000_151300000_5q	151300000_156400000_5q	156400000_161400000_5q	161400000_166400000_5q	166400000_171400000_5q	171400000_176400000_5q	176400000_181400000_5q	100000_5100000_6p	5100000_10100000_6p	10100000_15100000_6p	15100000_20100000_6p	20100000_25100000_6p	25100000_30100000_6p	30100000_35100000_6p	35100000_40100000_6p	40100000_45100000_6p	45100000_50100000_6p	50100000_55100000_6p	65400000_70400000_6q	70400000_75400000_6q	75400000_80400000_6q	80400000_85400000_6q	85400000_90400000_6q	90400000_95500000_6q	95500000_100500000_6q	100500000_105500000_6q	105500000_110500000_6q	110500000_115500000_6q	115500000_120500000_6q	120500000_125500000_6q	125500000_130500000_6q	130500000_135500000_6q	135500000_140500000_6q	140500000_145500000_6q	145500000_150500000_6q	150500000_155500000_6q	155500000_160500000_6q	160500000_165500000_6q	165500000_170700000_6q	100000_5200000_7p	5200000_10200000_7p	10200000_15200000_7p	15200000_20200000_7p	20200000_25200000_7p	25200000_30200000_7p	30200000_35200000_7p	35200000_40200000_7p	40200000_45200000_7p	45200000_50200000_7p	50200000_55200000_7p	64100000_69100000_7q	69100000_74100000_7q	74100000_79100000_7q	79100000_84100000_7q	84100000_89100000_7q	89100000_94100000_7q	94100000_99100000_7q	99100000_104100000_7q	104100000_109100000_7q	109100000_114100000_7q	114100000_119100000_7q	119100000_124100000_7q	124100000_129100000_7q	129100000_134100000_7q	134100000_139100000_7q	139100000_144300000_7q	144300000_149300000_7q	149300000_154300000_7q	154300000_159300000_7q	100000_5100000_8p	5100000_10200000_8p	10200000_15300000_8p	15300000_20300000_8p	20300000_25300000_8p	25300000_30300000_8p	30300000_35300000_8p	35300000_40300000_8p	49800000_54800000_8q	54800000_59800000_8q	59800000_64800000_8q	64800000_69800000_8q	69800000_74800000_8q	74800000_79800000_8q	79800000_84800000_8q	84800000_90000000_8q	90000000_95000000_8q	95000000_100000000_8q	100000000_105000000_8q	105000000_110000000_8q	110000000_115000000_8q	115000000_120000000_8q	120000000_125000000_8q	125000000_130000000_8q	130000000_135000000_8q	135000000_140000000_8q	140000000_145000000_8q	100000_5100000_9p	5100000_10100000_9p	10100000_15100000_9p	15100000_20100000_9p	20100000_25100000_9p	25100000_30100000_9p	30100000_35100000_9p	35100000_40100000_9p	67800000_73200000_9q	73200000_78200000_9q	78200000_83200000_9q	83200000_88200000_9q	88200000_93200000_9q	93200000_98200000_9q	98200000_103200000_9q	103200000_108200000_9q	108200000_113200000_9q	113200000_118200000_9q	118200000_123200000_9q	123200000_128200000_9q	128200000_133200000_9q	133200000_138300000_9q	1346__cad_cl_ATAC_Cardiovascular System	1522__cad_cl_ATAC_Cardiovascular System	200212__cad_cl_ATAC_Cardiovascular System	22rv_1__cancer_cl_ATAC_Reproductive (male)	2356__cad_cl_ATAC_Cardiovascular System	2510__cad_cl_ATAC_Cardiovascular System	2989__cad_cl_ATAC_Cardiovascular System	501_mel__cancer_cl_ATAC_Skin	6tfs__oth_ATAC_Unknown	a549__cancer_cl_ATAC_Lung	aaec__asthma_pc_ATAC_Lung	aaec__pc_ATAC_Lung	acc__cancer_cl_ATAC_Endocrine System	activated_b_cell__pc_ATAC_Blood/Immune	activated_cd4_positive_alpha_beta_t_cell__pc_ATAC_Blood/Immune	activated_cd4_positive_cd25_positive_alpha_beta_regulatory_t_cell__pc_ATAC_Blood/Immune	activated_cd8_positive_alpha_beta_memory_t_cell__pc_ATAC_Blood/Immune	activated_cd8_positive_alpha_beta_t_cell__pc_ATAC_Blood/Immune	activated_naive_cd4_positive_alpha_beta_t_cell__pc_ATAC_Blood/Immune	activated_naive_cd8_positive_alpha_beta_t_cell__pc_ATAC_Blood/Immune	activated_t_cell__pc_ATAC_Blood/Immune	activated_t_helper_17_cell__pc_ATAC_Blood/Immune	adipose__tis_ATAC_Connective/Musculoskeletal Tissues	adrenal_gland__dm_htn_tis_ATAC_Endocrine System	adrenal_gland__tis_ATAC_Endocrine System	anterior_cingulate_cortex__oth_ATAC_Nervous System	aorta__tis_ATAC_Cardiovascular System	ascs__sc_ATAC_Connective/Musculoskeletal Tissues	aska__cancer_cl_ATAC_Stem Cell	at_hmsc_tert__cl_ATAC_Connective/Musculoskeletal Tissues	b_cell__ebv_pc_ATAC_Blood/Immune	b_cell__hgg_pc_ATAC_Blood/Immune	b_cell__oth_ATAC_Blood/Immune	b_cell__pc_ATAC_Blood/Immune	b_cell__sle_oth_ATAC_Blood/Immune	basal_amygdala__oth_ATAC_Nervous System	be2c__cancer_cl_ATAC_Nervous System	bile_duct__dm_htn_tis_ATAC_Digestive System	bile_duct__tis_ATAC_Digestive System	bin_67__cancer_cl_ATAC_Reproductive (female)	bj_5ta__cl_ATAC_Skin	bj__cl_ATAC_Skin	blca__cancer_cl_ATAC_Urinary System	bm_hmsc_tert4__cl_ATAC_Blood/Immune	body_of_pancreas__tis_ATAC_Pancreas	brca__cancer_cl_ATAC_Breast	breast_epithelium__tis_ATAC_Breast	bulk_b__oth_ATAC_Blood/Immune	c15__cl_ATAC_Unknown	cardiac_septum__tis_ATAC_Cardiovascular System	catilage__tis_ATAC_Connective/Musculoskeletal Tissues	ccrf_cem__cancer_cl_ATAC_Blood/Immune	ccrf_cem_slfn11_knockout__cancer_pc_ATAC_Blood/Immune	cd19_positive_b_cell__pc_ATAC_Blood/Immune	cd34_positive_hspc__pc_ATAC_Blood/Immune	cd4_positive_alpha_beta_t_cell__pc_ATAC_Blood/Immune	cd4_positive_cd25_positive_alpha_beta_regulatory_t_cell__pc_ATAC_Blood/Immune	cd4_positive_t_cell__cancer_pc_ATAC_Blood/Immune	cd4_positive_t_cell__pc_ATAC_Blood/Immune	cd56bright_natural_killer_cell__pc_ATAC_Blood/Immune	cd56dim_natural_killer_cell__pc_ATAC_Blood/Immune	cd8_positive_alpha_beta_t_cell__pc_ATAC_Blood/Immune	cd8_positive_t_cell__oth_ATAC_Blood/Immune	cd8_positive_t_cell__pc_ATAC_Blood/Immune	cd8_t_cell__cancer_pc_ATAC_Blood/Immune	cd8_t_cell__pc_ATAC_Blood/Immune	cec__oth_ATAC_Blood/Immune	cem__cancer_cl_ATAC_Blood/Immune	central_memory_cd8_positive_t_cell__oth_ATAC_Blood/Immune	cerebellum__tis_ATAC_Nervous System	cesc__cancer_cl_ATAC_Reproductive (female)	chol__cancer_cl_ATAC_Digestive System	ckittnap_sorted_hpgcs_from_human_embryonic_gonad__embryo_sc_ATAC_Embryonic	cll__cancer_cl_ATAC_Blood/Immune	coad__cancer_cl_ATAC_Digestive System	colon__cancer_pc_ATAC_Digestive System	colon__pc_ATAC_Digestive System	colonic_mucosa__tis_ATAC_Digestive System	consensus_ATAC_Consensus	coronary_artery__tis_ATAC_Cardiovascular System	cortex__sc_ATAC_Nervous System	cortical_nsc__sc_ATAC_Nervous System	crl7250__cl_ATAC_Skin	ctrl__pc_ATAC_Skin	cultured_t_cell__pc_ATAC_Blood/Immune	d283__cancer_cl_ATAC_Nervous System	dendritic_cell__ivdc_ATAC_Blood/Immune	dnd_41__cancer_cl_ATAC_Blood/Immune	dorsolateral_prefrontal_cortex__oth_ATAC_Nervous System	dp3_minus_sorted_b_cell__oth_ATAC_Nervous System	eb_hspc__pc_ATAC_Blood/Immune	effector_cd4_positive_t_cell__oth_ATAC_Blood/Immune	effector_memory_cd8_positive_alpha_beta_t_cell__pc_ATAC_Blood/Immune	effector_memory_cd8_positive_t_cell__oth_ATAC_Blood/Immune	eight_day__embryo_sc_ATAC_Embryonic	embryo__embryo_sc_ATAC_Embryonic	endometrial_stromal_cell__oth_ATAC_Reproductive (female)	erythroblasts__pc_ATAC_Blood/Immune	esc__embryo_sc_ATAC_Stem Cell	esca__cancer_cl_ATAC_Digestive System	esophagus_mucosa__dm_htn_tis_ATAC_Digestive System	esophagus_muscularis_mucosa__tis_ATAC_Digestive System	esophagus_squamous_epithelium__tis_ATAC_Digestive System	fallopian_tube__dm_htn_tis_ATAC_Reproductive (female)	fallopian_tube__emp_tis_ATAC_Reproductive (female)	fallopian_tube__tis_ATAC_Reproductive (female)	fibroblast__caid_cl_ATAC_Skin	fibroblast__cl_ATAC_Skin	fibroblast__oth_ATAC_Skin	fibroblast__pc_ATAC_Skin	fibroblast__sc_ATAC_Skin	fl3__cl_ATAC_Urinary System	follicular_t_helper__oth_ATAC_Blood/Immune	forebrain_neurons__ipscl_ATAC_Nervous System	foreskin_keratinocyte__embryo_pc_ATAC_Skin	foreskin_nhm1__cl_ATAC_Skin	frontal_cortex__ftdg_tis_ATAC_Nervous System	ft190__cancer_cl_ATAC_Reproductive (female)	ft194__cancer_cl_ATAC_Reproductive (female)	g523ns__cancer_cl_ATAC_Nervous System	g_13063__cancer_cl_ATAC_Nervous System	gamma_delta_t__oth_ATAC_Blood/Immune	gastrocnemius_medialis__tis_ATAC_Connective/Musculoskeletal Tissues	gastroesophageal_sphincter__tis_ATAC_Digestive System	gbm__cancer_cl_ATAC_Nervous System	gbm__cancer_pc_ATAC_Nervous System	gist_48b__cancer_cl_ATAC_Digestive System	gist_t1__cancer_cl_ATAC_Digestive System	glioblastoma_cell__cancer_sc_ATAC_Nervous System	glioblastoma_stem_cell__cancer_sc_ATAC_Nervous System	gm02171__cl_ATAC_Skin	gm12878__cl_ATAC_Blood/Immune	gm18498__cl_ATAC_Blood/Immune	gm18499__cl_ATAC_Blood/Immune	gm18502__cl_ATAC_Blood/Immune	gm18505__cl_ATAC_Blood/Immune	gm18508__cl_ATAC_Blood/Immune	gm18511__cl_ATAC_Blood/Immune	gm18517__cl_ATAC_Blood/Immune	gm18519__cl_ATAC_Blood/Immune	gm18520__cl_ATAC_Blood/Immune	gm18858__cl_ATAC_Blood/Immune	gm18861__cl_ATAC_Blood/Immune	gm18867__cl_ATAC_Blood/Immune	gm18868__cl_ATAC_Blood/Immune	gm18870__cl_ATAC_Blood/Immune	gm18873__cl_ATAC_Blood/Immune	gm18907__cl_ATAC_Blood/Immune	gm18909__cl_ATAC_Blood/Immune	gm19023__cl_ATAC_Blood/Immune	gm19025__cl_ATAC_Blood/Immune	gm19035__cl_ATAC_Blood/Immune	gm19043__cl_ATAC_Blood/Immune	gm19324__cl_ATAC_Blood/Immune	gm19328__cl_ATAC_Blood/Immune	gm19351__cl_ATAC_Blood/Immune	gm19372__cl_ATAC_Blood/Immune	gm19395__cl_ATAC_Blood/Immune	gm19397__cl_ATAC_Blood/Immune	gm19438__cl_ATAC_Blood/Immune	gm19452__cl_ATAC_Blood/Immune	gm19455__cl_ATAC_Blood/Immune	gm19463__cl_ATAC_Blood/Immune	gm19467__cl_ATAC_Blood/Immune	gm21360__cl_ATAC_Blood/Immune	gm21367__cl_ATAC_Blood/Immune	gm21381__cl_ATAC_Blood/Immune	gm21390__cl_ATAC_Blood/Immune	gm21423__cl_ATAC_Blood/Immune	gm21447__cl_ATAC_Blood/Immune	gm21515__cl_ATAC_Blood/Immune	gm21526__cl_ATAC_Blood/Immune	gm21528__cl_ATAC_Blood/Immune	gm21529__cl_ATAC_Blood/Immune	gm21576__cl_ATAC_Blood/Immune	gm21619__cl_ATAC_Blood/Immune	gm21717__cl_ATAC_Blood/Immune	gm21723__cl_ATAC_Blood/Immune	gm21737__cl_ATAC_Blood/Immune	gm21786__cl_ATAC_Blood/Immune	gm21825__cl_ATAC_Blood/Immune	gm23338__cl_ATAC_Skin	gmp_b__pc_ATAC_Blood/Immune	gmp_c__pc_ATAC_Blood/Immune	h1703__cancer_cl_ATAC_Lung	h1__embryo_cl_ATAC_Stem Cell	haec__cad_oth_ATAC_Blood/Immune	hap_1__cancer_cl_ATAC_Blood/Immune	hcasmc__cad_tis_ATAC_Cardiovascular System	hcasmc__hgp_oth_ATAC_Cardiovascular System	hcasmc__tis_ATAC_Cardiovascular System	hct116__cancer_cl_ATAC_Digestive System	hct116__cl_ATAC_Digestive System	heart_cell__embryo_sc_ATAC_Cardiovascular System	heart_left_ventricle__cmd_tis_ATAC_Cardiovascular System	heart_left_ventricle__dm_htn_tis_ATAC_Cardiovascular System	heart_left_ventricle__isc_tis_ATAC_Cardiovascular System	heart_left_ventricle__tis_ATAC_Cardiovascular System	heart_right_ventricle__cmd_isc_tis_ATAC_Cardiovascular System	heart_right_ventricle__cmd_tis_ATAC_Cardiovascular System	heart_right_ventricle__dm_htn_tis_ATAC_Cardiovascular System	heart_right_ventricle__isc_tis_ATAC_Cardiovascular System	heart_right_ventricle__tis_ATAC_Cardiovascular System	hek293__cl_ATAC_Urinary System	hek293t__cl_ATAC_Urinary System	hela__cancer_cl_ATAC_Reproductive (female)	hela__cl_ATAC_Reproductive (female)	hematologic_malignancy__cancer_tis_ATAC_Blood/Immune	hepg2__cancer_cl_ATAC_Liver	hes_to_pancreatic_endoderm_cell__embryo_sc_ATAC_Pancreas	hesc__embryo_cl_ATAC_Stem Cell	hesc__embryo_sc_ATAC_Stem Cell	hff__cl_ATAC_Skin	hg02571__cl_ATAC_Blood/Immune	hg02588__cl_ATAC_Blood/Immune	hg02610__cl_ATAC_Blood/Immune	hg02623__cl_ATAC_Blood/Immune	hg02642__cl_ATAC_Blood/Immune	hg02678__cl_ATAC_Blood/Immune	hg02759__cl_ATAC_Blood/Immune	hg02763__cl_ATAC_Blood/Immune	hg02798__cl_ATAC_Blood/Immune	hg02840__cl_ATAC_Blood/Immune	hg02852__cl_ATAC_Blood/Immune	hg02870__cl_ATAC_Blood/Immune	hg02884__cl_ATAC_Blood/Immune	hg02885__cl_ATAC_Blood/Immune	hg02938__cl_ATAC_Blood/Immune	hg02943__cl_ATAC_Blood/Immune	hg02970__cl_ATAC_Blood/Immune	hg02973__cl_ATAC_Blood/Immune	hg02981__cl_ATAC_Blood/Immune	hg03025__cl_ATAC_Blood/Immune	hg03039__cl_ATAC_Blood/Immune	hg03045__cl_ATAC_Blood/Immune	hg03060__cl_ATAC_Blood/Immune	hg03064__cl_ATAC_Blood/Immune	hg03066__cl_ATAC_Blood/Immune	hg03095__cl_ATAC_Blood/Immune	hg03097__cl_ATAC_Blood/Immune	hg03103__cl_ATAC_Blood/Immune	hg03108__cl_ATAC_Blood/Immune	hg03135__cl_ATAC_Blood/Immune	hg03139__cl_ATAC_Blood/Immune	hg03159__cl_ATAC_Blood/Immune	hg03175__cl_ATAC_Blood/Immune	hg03196__cl_ATAC_Blood/Immune	hg03280__cl_ATAC_Blood/Immune	hg03342__cl_ATAC_Blood/Immune	hg03354__cl_ATAC_Blood/Immune	hg03378__cl_ATAC_Blood/Immune	hg03432__cl_ATAC_Blood/Immune	hg03439__cl_ATAC_Blood/Immune	hg03442__cl_ATAC_Blood/Immune	hg03457__cl_ATAC_Blood/Immune	hg03460__cl_ATAC_Blood/Immune	hg03469__cl_ATAC_Blood/Immune	hg03520__cl_ATAC_Blood/Immune	hg03521__cl_ATAC_Blood/Immune	hg03565__cl_ATAC_Blood/Immune	hg03571__cl_ATAC_Blood/Immune	hippocampus__oth_ATAC_Nervous System	hl_60__cancer_cl_ATAC_Blood/Immune	hl_60__cl_ATAC_Blood/Immune	hl_60_cells__oth_ATAC_Blood/Immune	hmle__cancer_cl_ATAC_Breast	hnsc__cancer_cl_ATAC_Digestive System	hpgclcs_induced_from_primed_ucla1_hescs__embryo_sc_ATAC_Embryonic	hpgclcs_induced_from_primed_ucla2_hescs__embryo_sc_ATAC_Embryonic	hspc__pc_ATAC_Blood/Immune	ht1080__cancer_cl_ATAC_Connective/Musculoskeletal Tissues	hudep_2__hgp_oth_ATAC_Blood/Immune	hues64__cl_ATAC_Skin	ilc__pc_ATAC_Blood/Immune	imelcs_induced_from_primed_ucla1_hescs__embryo_sc_ATAC_Embryonic	imelcs_induced_from_primed_ucla2_hescs__embryo_sc_ATAC_Embryonic	immature_natural_killer_cell__oth_ATAC_Blood/Immune	imr90__cl_ATAC_Lung	imr90__embryo_cl_ATAC_Lung	inferior_temporal_cortex__oth_ATAC_Nervous System	insula__oth_ATAC_Nervous System	ipsc__ipscl_ATAC_Stem Cell	ipsc_na18486__sc_ATAC_Stem Cell	ipsc_na18489__sc_ATAC_Stem Cell	ipsc_na18498__sc_ATAC_Stem Cell	ipsc_na18499__sc_ATAC_Stem Cell	ipsc_na18501__sc_ATAC_Stem Cell	ipsc_na18502__sc_ATAC_Stem Cell	ipsc_na18505__sc_ATAC_Stem Cell	ipsc_na18508__sc_ATAC_Stem Cell	ipsc_na18510__sc_ATAC_Stem Cell	ipsc_na18511__sc_ATAC_Stem Cell	ipsc_na18517__sc_ATAC_Stem Cell	ipsc_na18519__sc_ATAC_Stem Cell	ipsc_na18520__sc_ATAC_Stem Cell	ipsc_na18522__sc_ATAC_Stem Cell	ipsc_na18852__sc_ATAC_Stem Cell	ipsc_na18853__sc_ATAC_Stem Cell	ipsc_na18855__sc_ATAC_Stem Cell	ipsc_na18856__sc_ATAC_Stem Cell	ipsc_na18858__sc_ATAC_Stem Cell	ipsc_na18859__sc_ATAC_Stem Cell	ipsc_na18861__sc_ATAC_Stem Cell	ipsc_na18870__sc_ATAC_Stem Cell	ipsc_na18912__sc_ATAC_Stem Cell	ipsc_na19098__sc_ATAC_Stem Cell	ipsc_na19099__sc_ATAC_Stem Cell	ipsc_na19102__sc_ATAC_Stem Cell	ipsc_na19108__sc_ATAC_Stem Cell	ipsc_na19114__sc_ATAC_Stem Cell	ipsc_na19116__sc_ATAC_Stem Cell	ipsc_na19119__sc_ATAC_Stem Cell	ipsc_na19127__sc_ATAC_Stem Cell	ipsc_na19128__sc_ATAC_Stem Cell	ipsc_na19130__sc_ATAC_Stem Cell	ipsc_na19138__sc_ATAC_Stem Cell	ipsc_na19140__sc_ATAC_Stem Cell	ipsc_na19143__sc_ATAC_Stem Cell	ipsc_na19144__sc_ATAC_Stem Cell	ipsc_na19153__sc_ATAC_Stem Cell	ipsc_na19159__sc_ATAC_Stem Cell	ipsc_na19160__sc_ATAC_Stem Cell	ipsc_na19171__sc_ATAC_Stem Cell	ipsc_na19190__sc_ATAC_Stem Cell	ipsc_na19192__sc_ATAC_Stem Cell	ipsc_na19193__sc_ATAC_Stem Cell	ipsc_na19204__sc_ATAC_Stem Cell	ipsc_na19206__sc_ATAC_Stem Cell	ipsc_na19210__sc_ATAC_Stem Cell	ipsc_na19225__sc_ATAC_Stem Cell	ipsc_na19239__sc_ATAC_Stem Cell	ipsc_na19257__sc_ATAC_Stem Cell	ishikawa__cancer_cl_ATAC_Reproductive (female)	j_lat_a72__hiv_cl_ATAC_Blood/Immune	jejunum__dm_htn_tis_ATAC_Digestive System	jhu_06__cancer_cl_ATAC_Digestive System	jhu_06__cl_ATAC_Digestive System	jurkat__cancer_cl_ATAC_Blood/Immune	k562__cancer_cl_ATAC_Blood/Immune	kelly__cancer_cl_ATAC_Nervous System	kidney__dm_htn_tis_ATAC_Urinary System	kirc__cancer_cl_ATAC_Urinary System	kirp__cancer_cl_ATAC_Urinary System	l_c_b__cancer_cl_ATAC_Skin	lcl__ipscl_ATAC_Blood/Immune	left_cardiac_atrium__cmd_isc_tis_ATAC_Cardiovascular System	left_cardiac_atrium__cmd_tis_ATAC_Cardiovascular System	left_cardiac_atrium__htn_emp_tis_ATAC_Cardiovascular System	left_cardiac_atrium__htn_tis_ATAC_Cardiovascular System	left_colon__tis_ATAC_Digestive System	left_lobe_of_liver__emp_tis_ATAC_Liver	left_lung__tis_ATAC_Lung	left_ventricle_myocardium_superior__htn_emp_tis_ATAC_Cardiovascular System	lgg__cancer_cl_ATAC_Nervous System	lihc__cancer_cl_ATAC_Liver	liver__cirr_tis_ATAC_Liver	liver_cell__embryo_sc_ATAC_Liver	ln95__cancer_cl_ATAC_Reproductive (male)	lncap__cancer_cl_ATAC_Reproductive (male)	lncap__cl_ATAC_Blood/Immune	lower_lobe_of_left_lung__htn_emp_tis_ATAC_Lung	lower_lobe_of_right_lung__htn_emp_tis_ATAC_Lung	lower_lobe_of_right_lung__tis_ATAC_Lung	luad__cancer_cl_ATAC_Lung	lung__cancer_tis_ATAC_Lung	lung__dm_htn_tis_ATAC_Lung	lung__tis_ATAC_Lung	lung_cell__embryo_sc_ATAC_Lung	lusc__cancer_cl_ATAC_Lung	lymphoblast__cancer_cl_ATAC_Blood/Immune	macrophage__oth_ATAC_Blood/Immune	macrophage__pc_ATAC_Blood/Immune	mature_natural_killer_cell__oth_ATAC_Blood/Immune	mcf7__cancer_cl_ATAC_Breast	mcf_10a__cancer_cl_ATAC_Breast	mda_mb_231__cancer_cl_ATAC_Breast	me_1__cancer_cl_ATAC_Blood/Immune	medial_orbitofrontal_cortex__oth_ATAC_Nervous System	mediodorsal_thalamus__oth_ATAC_Nervous System	mega__pc_ATAC_Blood/Immune	memory_b_cell__oth_ATAC_Blood/Immune	memory_b_cell__pc_ATAC_Blood/Immune	memory_nk__oth_ATAC_Blood/Immune	memory_teff__oth_ATAC_Blood/Immune	memory_teffs__oth_ATAC_Blood/Immune	memory_tregs__oth_ATAC_Blood/Immune	mesenteric_fat_pad__tis_ATAC_Digestive System	meso__cancer_cl_ATAC_Lung	mge_organoids__sc_ATAC_Nervous System	mm_1s__cancer_cl_ATAC_Blood/Immune	molm13__cancer_cl_ATAC_Blood/Immune	monocyte__oth_ATAC_Blood/Immune	monocyte__pc_ATAC_Blood/Immune	monocyte_derived_macrophages__pc_ATAC_Blood/Immune	motor_neuron__ivdc_ATAC_Nervous System	motor_neuron__scle_ivdc_ATAC_Nervous System	mrc_5__cl_ATAC_Lung	mscips1_derived_5f_hematopoietic_cell__sc_ATAC_Blood/Immune	mucosa_of_descending_colon__emp_tis_ATAC_Digestive System	mucosa_of_descending_colon__tis_ATAC_Digestive System	mucosa_of_gallbladder__tis_ATAC_Digestive System	mucosa_of_urinary_bladder__dm_htn_tis_ATAC_Urinary System	mucosa_of_urinary_bladder__tis_ATAC_Urinary System	mug_chor1__cancer_cl_ATAC_Connective/Musculoskeletal Tissues	myeloid__oth_ATAC_Blood/Immune	myeloid_dcs__oth_ATAC_Blood/Immune	naive_b_cell__oth_ATAC_Blood/Immune	naive_b_cell__pc_ATAC_Blood/Immune	naive_cd8_t__oth_ATAC_Blood/Immune	naive_t_cell__pc_ATAC_Blood/Immune	naive_teffs__oth_ATAC_Blood/Immune	naive_thymus_derived_cd4_positive_alpha_beta_t_cell__pc_ATAC_Blood/Immune	naive_thymus_derived_cd8_positive_alpha_beta_t_cell__pc_ATAC_Blood/Immune	naive_tregs__oth_ATAC_Blood/Immune	natural_killer_cell__oth_ATAC_Blood/Immune	natural_killer_cell__pc_ATAC_Blood/Immune	nci_h929__cancer_cl_ATAC_Blood/Immune	neutrophil__oth_ATAC_Blood/Immune	neutrophil__pc_ATAC_Blood/Immune	ngp__cancer_cl_ATAC_Nervous System	nhbec__pc_ATAC_Lung	nucleus_accumbens__oth_ATAC_Nervous System	nucleus_accumbens__tis_ATAC_Nervous System	of4106__cl_ATAC_Nervous System	omental_fat_pad__tis_ATAC_Digestive System	ovary__dm_htn_tis_ATAC_Reproductive (female)	ovary__emp_tis_ATAC_Reproductive (female)	ovary__tis_ATAC_Reproductive (female)	panc1__cancer_cl_ATAC_Pancreas	pancreas__dm_htn_tis_ATAC_Pancreas	pancreas__emp_tis_ATAC_Pancreas	pancreas__tis_ATAC_Pancreas	pancreatic__cancer_cl_ATAC_Pancreas	pancreatic_islet__tis_ATAC_Pancreas	pbmc__cl_ATAC_Blood/Immune	pc_3__cancer_cl_ATAC_Reproductive (male)	pc_9__cancer_cl_ATAC_Lung	pcpg__cancer_cl_ATAC_Endocrine System	peyers_patch__tis_ATAC_Blood/Immune	plasmablast__oth_ATAC_Blood/Immune	plasmacytoid_dendritic_cells__oth_ATAC_Blood/Immune	plasmacytoid_dendritic_cells__pc_ATAC_Blood/Immune	posterior_cingulate_cortex__tis_ATAC_Nervous System	posterior_superior_temporal_cortex__oth_ATAC_Nervous System	posterior_vena_cava__dm_htn_tis_ATAC_Cardiovascular System	posterior_vena_cava__tis_ATAC_Cardiovascular System	prad__cancer_cl_ATAC_Reproductive (male)	prefrontal_cortex__tis_ATAC_Nervous System	primary_hematopoietic_cell__pc_ATAC_Blood/Immune	primary_motor_cortex__oth_ATAC_Nervous System	primary_visual_cortex__oth_ATAC_Nervous System	primed_ssea4_positive_ucla1_hescs__embryo_sc_ATAC_Stem Cell	primed_ucla1_hescs__embryo_sc_ATAC_Stem Cell	primed_ucla2_hescs__embryo_sc_ATAC_Stem Cell	prostate__cancer_tis_ATAC_Reproductive (male)	prostate__tis_ATAC_Reproductive (male)	prostate_gland__tis_ATAC_Reproductive (male)	psoas_muscle__dm_htn_tis_ATAC_Connective/Musculoskeletal Tissues	psoas_muscle__emp_tis_ATAC_Connective/Musculoskeletal Tissues	psoas_muscle__tis_ATAC_Connective/Musculoskeletal Tissues	putamen__oth_ATAC_Nervous System	raji__cancer_cl_ATAC_Blood/Immune	regulatory_t_cell__oth_ATAC_Blood/Immune	right_atrium_auricular_region__tis_ATAC_Cardiovascular System	right_cardiac_atrium__dm_htn_tis_ATAC_Cardiovascular System	right_cardiac_atrium__htn_emp_tis_ATAC_Cardiovascular System	right_cardiac_atrium__htn_tis_ATAC_Cardiovascular System	right_cardiac_atrium__tis_ATAC_Cardiovascular System	right_lobe_of_liver__htn_tis_ATAC_Liver	right_lobe_of_liver__tis_ATAC_Liver	right_ventricle_myocardium_inferior__htn_emp_tis_ATAC_Cardiovascular System	right_ventricle_myocardium_superior__htn_emp_tis_ATAC_Cardiovascular System	rj2_2_5__cancer_cl_ATAC_Blood/Immune	rues2__cl_ATAC_Stem Cell	rues2__embryo_cl_ATAC_Stem Cell	rwpe1__cl_ATAC_Reproductive (male)	rwpe2__embryo_cancer_cl_ATAC_Reproductive (male)	sciatic_nerve__dm_htn_tis_ATAC_Nervous System	sciatic_nerve__tis_ATAC_Nervous System	sh_ep__cancer_cl_ATAC_Blood/Immune	sigmoid_colon__tis_ATAC_Digestive System	sirt6_1_1__cancer_cl_ATAC_Skin	sirt6_2_7__cancer_cl_ATAC_Skin	sk_n_mc__cancer_cl_ATAC_Connective/Musculoskeletal Tissues	sk_n_sh__cancer_cl_ATAC_Blood/Immune	skcm__cancer_cl_ATAC_Skin	skin__oth_ATAC_Skin	skin_cell__embryo_sc_ATAC_Skin	skmel147__cancer_cl_ATAC_Skin	sperm__tis_ATAC_Reproductive (male)	spleen__dm_htn_tis_ATAC_Blood/Immune	spleen__emp_tis_ATAC_Blood/Immune	spleen__tis_ATAC_Blood/Immune	ssea4_5ilaf_cultured_ucla1_hescs__embryo_sc_ATAC_Stem Cell	stad__cancer_cl_ATAC_Digestive System	stem_cell__sc_ATAC_Blood/Immune	stimulated_activated_effector_memory_cd8_positive_alpha_beta_t_cell__pc_ATAC_Blood/Immune	stimulated_activated_memory_b_cell__pc_ATAC_Blood/Immune	stimulated_activated_naive_b_cell__pc_ATAC_Blood/Immune	stimulated_activated_naive_cd8_positive_alpha_beta_t_cell__pc_ATAC_Blood/Immune	stomach__tis_ATAC_Digestive System	subcutaneous_adipose_tissue__tis_ATAC_Connective/Musculoskeletal Tissues	synovial_sarcoma__cancer_cl_ATAC_Connective/Musculoskeletal Tissues	t47d__cancer_cl_ATAC_Breast	t98g__cancer_cl_ATAC_Nervous System	t_cell__pc_ATAC_Blood/Immune	t_helper_17_cell__pc_ATAC_Blood/Immune	t_t__yfv_cl_ATAC_Blood/Immune	testis__tis_ATAC_Reproductive (male)	tfap2c_knockout_line_1_ucla_hescs_cultured_for_5_days__embryo_sc_ATAC_Stem Cell	tfap2c_knockout_line_2_ucla_hescs_cultured_for_5_days__embryo_sc_ATAC_Stem Cell	tgct__cancer_cl_ATAC_Reproductive (male)	th17__oth_ATAC_Blood/Immune	th17__pc_ATAC_Blood/Immune	th1__oth_ATAC_Blood/Immune	th2__oth_ATAC_Blood/Immune	thca__cancer_cl_ATAC_Endocrine System	thoracic_aorta__tis_ATAC_Cardiovascular System	thp1_aml_cell__cancer_pc_ATAC_Blood/Immune	thp_1__cl_ATAC_Blood/Immune	thyroid_gland__tis_ATAC_Endocrine System	tibial_artery__tis_ATAC_Cardiovascular System	tibial_nerve__tis_ATAC_Nervous System	tov_21g__cancer_cl_ATAC_Reproductive (female)	transverse_colon__tis_ATAC_Digestive System	treg__cl_ATAC_Blood/Immune	treg_cell__pc_ATAC_Blood/Immune	u2os__cancer_cl_ATAC_Connective/Musculoskeletal Tissues	u937__cancer_cl_ATAC_Blood/Immune	u_ch2__cancer_cl_ATAC_Connective/Musculoskeletal Tissues	ucec__cancer_cl_ATAC_Reproductive (female)	unk__pc_ATAC_Blood/Immune	upper_lobe_of_left_lung__emp_tis_ATAC_Lung	upper_lobe_of_left_lung__htn_emp_tis_ATAC_Lung	upper_lobe_of_right_lung__htn_emp_tis_ATAC_Lung	ureter__dm_htn_tis_ATAC_Urinary System	uterus__dm_htn_tis_ATAC_Reproductive (female)	uterus__tis_ATAC_Reproductive (female)	ventrolateral_prefrontal_cortex__oth_ATAC_Nervous System	wm989__cancer_cl_ATAC_Skin	wt_hipsc#1__bofs_ipscl_ATAC_Nervous System	wtc11__cl_ATAC_Stem Cell	yb5__cancer_cl_ATAC_Digestive System	yf__yfv_pc_ATAC_Blood/Immune	8988t__cancer_cl_DNase_Pancreas	a172__cancer_cl_DNase_Nervous System	a549__cancer_cl_DNase_Lung	a673__cancer_cl_DNase_Connective/Musculoskeletal Tissues	achn__cancer_cl_DNase_Urinary System	activated_b_cell__pc_DNase_Blood/Immune	activated_cd4_positive_alpha_beta_memory_t_cell__pc_DNase_Blood/Immune	activated_cd4_positive_alpha_beta_t_cell__pc_DNase_Blood/Immune	activated_cd4_positive_cd25_positive_alpha_beta_regulatory_t_cell__pc_DNase_Blood/Immune	activated_cd8_positive_alpha_beta_memory_t_cell__pc_DNase_Blood/Immune	activated_cd8_positive_alpha_beta_t_cell__pc_DNase_Blood/Immune	activated_effector_memory_cd4_positive_alpha_beta_t_cell__pc_DNase_Blood/Immune	activated_gamma_delta_t_cell__pc_DNase_Blood/Immune	activated_naive_cd4_positive_alpha_beta_t_cell__pc_DNase_Blood/Immune	activated_naive_cd8_positive_alpha_beta_t_cell__pc_DNase_Blood/Immune	activated_t_cell__pc_DNase_Blood/Immune	activated_t_helper_1_cell__pc_DNase_Blood/Immune	activated_t_helper_2_cell__pc_DNase_Blood/Immune	activated_t_helper_9_cell__pc_DNase_Blood/Immune	adipocyte__embryo_ivdc_DNase_Connective/Musculoskeletal Tissues	adrenal_gland__embryo_tis_DNase_Endocrine System	adrenal_gland__tis_DNase_Endocrine System	ag04449__embryo_cancer_cl_DNase_Skin	ag04450__embryo_cancer_cl_DNase_Lung	ag08395__cl_DNase_Skin	ag08396__cl_DNase_Skin	ag09309__cl_DNase_Skin	ag10803__cl_DNase_Skin	ag20443__cl_DNase_Skin	ammons_horn__tis_DNase_Nervous System	amniotic_epithelial_cell__pc_DNase_Reproductive (female)	aorta__tis_DNase_Cardiovascular System	ascending_aorta__tis_DNase_Cardiovascular System	astrocyte__ivdc_DNase_Nervous System	astrocyte__pc_DNase_Nervous System	astrocyte_of_the_cerebellum__pc_DNase_Nervous System	astrocyte_of_the_hippocampus__pc_DNase_Nervous System	astrocyte_of_the_spinal_cord__pc_DNase_Nervous System	b_cell__pc_DNase_Blood/Immune	be2c__cancer_cl_DNase_Nervous System	bj__cl_DNase_Skin	body_of_pancreas__tis_DNase_Pancreas	brain__embryo_tis_DNase_Nervous System	brain_microvascular_endothelial_cell__pc_DNase_Nervous System	brain_pericyte__pc_DNase_Nervous System	breast_epithelium__tis_DNase_Breast	bronchial_epithelial_cell__pc_DNase_Lung	c803__cancer_cl_DNase_Nervous System	caco_2__cancer_cl_DNase_Digestive System	caki2__cancer_cl_DNase_Urinary System	calu3__cancer_cl_DNase_Lung	cardiac_fibroblast__pc_DNase_Cardiovascular System	cardiac_muscle_cell__embryo_ivdc_DNase_Cardiovascular System	cardiac_muscle_cell__pc_DNase_Cardiovascular System	cardiac_septum__tis_DNase_Cardiovascular System	cd14_positive_monocyte__pc_DNase_Blood/Immune	cd4_positive_alpha_beta_memory_t_cell__embryo_pc_DNase_Blood/Immune	cd4_positive_alpha_beta_memory_t_cell__pc_DNase_Blood/Immune	cd4_positive_alpha_beta_t_cell__pc_DNase_Blood/Immune	cd4_positive_cd25_positive_alpha_beta_regulatory_t_cell__pc_DNase_Blood/Immune	cd8_positive_alpha_beta_memory_t_cell__embryo_pc_DNase_Blood/Immune	cd8_positive_alpha_beta_memory_t_cell__pc_DNase_Blood/Immune	cd8_positive_alpha_beta_t_cell__pc_DNase_Blood/Immune	central_memory_cd4_positive_alpha_beta_t_cell__pc_DNase_Blood/Immune	central_memory_cd8_positive_alpha_beta_t_cell__pc_DNase_Blood/Immune	cerebellar_cortex__tis_DNase_Nervous System	cerebellum__tis_DNase_Nervous System	chondrocyte__embryo_ivdc_DNase_Connective/Musculoskeletal Tissues	chorion__embryo_tis_DNase_Embryonic	choroid_plexus_epithelial_cell__pc_DNase_Nervous System	cmk__cancer_cl_DNase_Blood/Immune	colo829__cancer_cl_DNase_Skin	colonic_mucosa__tis_DNase_Digestive System	common_myeloid_progenitor_cd34_positive__pc_DNase_Blood/Immune	consensus_DNase_Consensus	coronary_artery__tis_DNase_Cardiovascular System	cwru1__cancer_cl_DNase_Stem Cell	d341med__cancer_cl_DNase_Nervous System	d721med__cancer_cl_DNase_Nervous System	daoy__cancer_cl_DNase_Nervous System	dermis_blood_vessel_endothelial_cell__pc_DNase_Cardiovascular System	dermis_microvascular_lymphatic_vessel_endothelial_cell__pc_DNase_Cardiovascular System	dnd_41__cancer_cl_DNase_Blood/Immune	dorsolateral_prefrontal_cortex__tis_DNase_Nervous System	ecto_neural_progenitor_cell__embryo_ivdc_DNase_Nervous System	effector_cd4_positive_alpha_beta_t_cell__pc_DNase_Blood/Immune	effector_memory_cd4_positive_alpha_beta_t_cell__pc_DNase_Blood/Immune	effector_memory_cd8_positive_alpha_beta_t_cell__pc_DNase_Blood/Immune	eh__cancer_cl_DNase_Skin	el__cancer_cl_DNase_Unknown	elf_1__embryo_cancer_cl_DNase_Unknown	elr__cancer_cl_DNase_Skin	endodermal_cell__embryo_ivdc_DNase_Embryonic	endothelial_cell__ivdc_DNase_Cardiovascular System	endothelial_cell_of_umbilical_vein__pc_DNase_Reproductive (female)	epidermal_melanocyte__pc_DNase_Skin	epithelial_cell_of_esophagus__pc_DNase_Digestive System	epithelial_cell_of_prostate__pc_DNase_Reproductive (male)	epithelial_cell_of_proximal_tubule__pc_DNase_Urinary System	esophagus_muscularis_mucosa__tis_DNase_Digestive System	eye__embryo_tis_DNase_Eye	femur__embryo_tis_DNase_Connective/Musculoskeletal Tissues	fibroblast_of_dermis__pc_DNase_Skin	fibroblast_of_gingiva__pc_DNase_Digestive System	fibroblast_of_lung__pc_DNase_Lung	fibroblast_of_mammary_gland__pc_DNase_Breast	fibroblast_of_pulmonary_artery__pc_DNase_Lung	fibroblast_of_skin_of_abdomen__embryo_pc_DNase_Skin	fibroblast_of_skin_of_back__embryo_pc_DNase_Skin	fibroblast_of_skin_of_left_biceps__embryo_pc_DNase_Skin	fibroblast_of_skin_of_left_quadriceps__embryo_pc_DNase_Skin	fibroblast_of_skin_of_right_biceps__embryo_pc_DNase_Skin	fibroblast_of_skin_of_right_quadriceps__embryo_pc_DNase_Skin	fibroblast_of_skin_of_scalp__embryo_pc_DNase_Skin	fibroblast_of_the_aortic_adventitia__pc_DNase_Cardiovascular System	fibroblast_of_the_conjunctiva__pc_DNase_Eye	fibroblast_of_upper_back_skin__embryo_pc_DNase_Skin	fibroblast_of_villous_mesenchyme__pc_DNase_Reproductive (female)	forelimb_muscle__embryo_tis_DNase_Connective/Musculoskeletal Tissues	foreskin_fibroblast__pc_DNase_Skin	foreskin_keratinocyte__pc_DNase_Skin	foreskin_melanocyte__pc_DNase_Skin	frontal_cortex__tis_DNase_Nervous System	g401__cancer_cl_DNase_Urinary System	gastrocnemius_medialis__tis_DNase_Connective/Musculoskeletal Tissues	germinal_center__tis_DNase_Blood/Immune	globus_pallidus__tis_DNase_Nervous System	glutamatergic_neuron__ivdc_DNase_Nervous System	gm03348__cl_DNase_Skin	gm04503__cl_DNase_Skin	gm04504__cl_DNase_Skin	gm12864__cl_DNase_Blood/Immune	gm12865__cl_DNase_Blood/Immune	gm12878__cl_DNase_Blood/Immune	gm12891__cl_DNase_Blood/Immune	gm12892__cl_DNase_Blood/Immune	gm13976__cl_DNase_Blood/Immune	gm13977__cl_DNase_Blood/Immune	gm19238__cl_DNase_Blood/Immune	gm19239__cl_DNase_Blood/Immune	gm19240__cl_DNase_Blood/Immune	gm20000__cl_DNase_Blood/Immune	gm23248__cl_DNase_Skin	gm23338__cl_DNase_Skin	h1__embryo_cl_DNase_Stem Cell	h4__cl_DNase_Stem Cell	h54__cancer_cl_DNase_Nervous System	h7__embryo_cl_DNase_Stem Cell	h9__embryo_cl_DNase_Stem Cell	hap_1__cancer_cl_DNase_Blood/Immune	hcec_1ct__embryo_cl_DNase_Eye	hct116__cancer_cl_DNase_Digestive System	head_of_caudate_nucleus__tis_DNase_Nervous System	heart__embryo_tis_DNase_Cardiovascular System	heart__tis_DNase_Cardiovascular System	heart_left_ventricle__embryo_tis_DNase_Cardiovascular System	heart_left_ventricle__tis_DNase_Cardiovascular System	heart_right_ventricle__embryo_tis_DNase_Cardiovascular System	heart_right_ventricle__tis_DNase_Cardiovascular System	hela_s3__cancer_cl_DNase_Reproductive (female)	hematopoietic_multipotent_progenitor_cell__ivdc_DNase_Blood/Immune	hepatic_stellate_cell__pc_DNase_Liver	hepatocyte__embryo_ivdc_DNase_Liver	hepatocyte__pc_DNase_Liver	hepg2__cancer_cl_DNase_Liver	hffc6__cl_DNase_Skin	hindlimb_muscle__embryo_tis_DNase_Connective/Musculoskeletal Tissues	hk_2__embryo_cl_DNase_Urinary System	hl_60__cancer_cl_DNase_Blood/Immune	hs_27a__cl_DNase_Blood/Immune	hs_5__cl_DNase_Blood/Immune	ht1080__cancer_cl_DNase_Connective/Musculoskeletal Tissues	ht_29__cancer_cl_DNase_Digestive System	htr_8svneo__embryo_cl_DNase_Reproductive (female)	huh_7_5__cancer_cl_DNase_Liver	huh_7__cancer_cl_DNase_Liver	immature_natural_killer_cell__embryo_pc_DNase_Blood/Immune	imr90__embryo_cl_DNase_Lung	inflammatory_macrophage__pc_DNase_Blood/Immune	ips_df_19_11__cl_DNase_Stem Cell	ips_df_19_7__cl_DNase_Stem Cell	ips_df_6_9__cl_DNase_Stem Cell	ips_nihi11__cl_DNase_Stem Cell	iris_pigment_epithelial_cell__pc_DNase_Eye	islet_precursor_cell__embryo_ivdc_DNase_Pancreas	jurkat_clone_e6_1__cancer_cl_DNase_Blood/Immune	k562__cancer_cl_DNase_Blood/Immune	karpas_422__cancer_cl_DNase_Blood/Immune	kbm_7__cancer_cl_DNase_Blood/Immune	keratinocyte__pc_DNase_Skin	kidney__embryo_tis_DNase_Urinary System	kidney__tis_DNase_Urinary System	kidney_capillary_endothelial_cell__embryo_pc_DNase_Urinary System	kidney_epithelial_cell__pc_DNase_Urinary System	kidney_tubule_cell__pc_DNase_Urinary System	l1_s8__embryo_cl_DNase_Stem Cell	l1_s8r__embryo_cl_DNase_Stem Cell	large_intestine__embryo_tis_DNase_Digestive System	left_cardiac_atrium__embryo_tis_DNase_Cardiovascular System	left_cardiac_atrium__tis_DNase_Cardiovascular System	left_colon__tis_DNase_Digestive System	left_forelimb__embryo_tis_DNase_Connective/Musculoskeletal Tissues	left_hindlimb__embryo_tis_DNase_Connective/Musculoskeletal Tissues	left_kidney__embryo_tis_DNase_Urinary System	left_lobe_of_liver__tis_DNase_Liver	left_lung__embryo_tis_DNase_Lung	left_lung__tis_DNase_Lung	left_renal_cortex_interstitium__embryo_tis_DNase_Urinary System	left_renal_pelvis__embryo_tis_DNase_Urinary System	left_ventricle_myocardium_inferior__tis_DNase_Cardiovascular System	left_ventricle_myocardium_superior__tis_DNase_Cardiovascular System	lhcn_m2__cl_DNase_Connective/Musculoskeletal Tissues	liver__embryo_tis_DNase_Liver	lncap_clone_fgc__cancer_cl_DNase_Reproductive (male)	lovo__cancer_cl_DNase_Digestive System	lower_leg_skin__tis_DNase_Skin	lower_lobe_of_left_lung__tis_DNase_Lung	lower_lobe_of_right_lung__tis_DNase_Lung	lung__embryo_tis_DNase_Lung	lung__tis_DNase_Lung	lung_microvascular_endothelial_cell__pc_DNase_Lung	m059j__cancer_cl_DNase_Nervous System	mammary_epithelial_cell__pc_DNase_Breast	mcf7__cancer_cl_DNase_Breast	mcf_10a__cancer_cl_DNase_Breast	memory_b_cell__pc_DNase_Blood/Immune	mesenchymal_stem_cell__embryo_ivdc_DNase_Stem Cell	mesendoderm__embryo_ivdc_DNase_Embryonic	mesenteric_fat_pad__tis_DNase_Digestive System	mesothelial_cell_of_epicardium__embryo_ivdc_DNase_Cardiovascular System	mg63__cancer_cl_DNase_Connective/Musculoskeletal Tissues	mm_1s__cancer_cl_DNase_Blood/Immune	mucosa_of_descending_colon__tis_DNase_Digestive System	mucosa_of_gallbladder__tis_DNase_Digestive System	muscle_of_arm__embryo_tis_DNase_Connective/Musculoskeletal Tissues	muscle_of_back__embryo_tis_DNase_Connective/Musculoskeletal Tissues	muscle_of_leg__embryo_tis_DNase_Connective/Musculoskeletal Tissues	muscle_of_trunk__embryo_tis_DNase_Connective/Musculoskeletal Tissues	myocyte__ivdc_DNase_Connective/Musculoskeletal Tissues	myotube__embryo_ivdc_DNase_Connective/Musculoskeletal Tissues	naive_b_cell__embryo_pc_DNase_Blood/Immune	naive_b_cell__pc_DNase_Blood/Immune	naive_thymus_derived_cd4_positive_alpha_beta_t_cell__embryo_pc_DNase_Blood/Immune	naive_thymus_derived_cd4_positive_alpha_beta_t_cell__pc_DNase_Blood/Immune	naive_thymus_derived_cd8_positive_alpha_beta_t_cell__embryo_pc_DNase_Blood/Immune	naive_thymus_derived_cd8_positive_alpha_beta_t_cell__pc_DNase_Blood/Immune	namalwa__cancer_cl_DNase_Blood/Immune	natural_killer_cell__pc_DNase_Blood/Immune	nb4__cancer_cl_DNase_Blood/Immune	nci_h226__cancer_cl_DNase_Lung	nci_h460__cancer_cl_DNase_Lung	nci_h929__cancer_cl_DNase_Blood/Immune	nephron_progenitor_cell__embryo_ivdc_DNase_Urinary System	neural_crest_cell__embryo_ivdc_DNase_Nervous System	neural_progenitor_cell__embryo_ivdc_DNase_Nervous System	neuronal_stem_cell__embryo_ivdc_DNase_Stem Cell	non_pigmented_ciliary_epithelial_cell__pc_DNase_Eye	nt2d1__cancer_cl_DNase_Reproductive (male)	oci_ly7__cancer_cl_DNase_Blood/Immune	omental_fat_pad__tis_DNase_Digestive System	ovary__embryo_tis_DNase_Reproductive (female)	ovary__tis_DNase_Reproductive (female)	panc1__cancer_cl_DNase_Pancreas	pancreas__tis_DNase_Pancreas	pc_3__cancer_cl_DNase_Reproductive (male)	pc_9__embryo_cancer_cl_DNase_Lung	peyers_patch__tis_DNase_Blood/Immune	placenta__embryo_tis_DNase_Reproductive (female)	pons__tis_DNase_Nervous System	posterior_cingulate_gyrus__tis_DNase_Nervous System	posterior_vena_cava__tis_DNase_Cardiovascular System	progenitor_cell_of_endocrine_pancreas__embryo_ivdc_DNase_Pancreas	prostate_gland__tis_DNase_Reproductive (male)	psoas_muscle__tis_DNase_Connective/Musculoskeletal Tissues	pulmonary_artery_endothelial_cell__pc_DNase_Lung	putamen__tis_DNase_Nervous System	rcc_7860__cancer_cl_DNase_Urinary System	rcc__cancer_cl_DNase_Urinary System	renal_cortex_interstitium__embryo_tis_DNase_Urinary System	renal_cortical_epithelial_cell__pc_DNase_Urinary System	renal_pelvis__embryo_tis_DNase_Urinary System	retina__embryo_tis_DNase_Eye	retinal_pigment_epithelial_cell__pc_DNase_Eye	right_atrium_auricular_region__tis_DNase_Cardiovascular System	right_cardiac_atrium__tis_DNase_Cardiovascular System	right_forelimb__embryo_tis_DNase_Connective/Musculoskeletal Tissues	right_hindlimb__embryo_tis_DNase_Connective/Musculoskeletal Tissues	right_kidney__embryo_tis_DNase_Urinary System	right_lobe_of_liver__tis_DNase_Liver	right_lung__embryo_tis_DNase_Lung	right_renal_cortex_interstitium__embryo_tis_DNase_Urinary System	right_renal_pelvis__embryo_tis_DNase_Urinary System	right_ventricle_myocardium_superior__tis_DNase_Cardiovascular System	rko__cancer_cl_DNase_Digestive System	rpmi7951__cancer_cl_DNase_Skin	rpmi8226__cancer_cl_DNase_Blood/Immune	rwpe1__cl_DNase_Reproductive (male)	rwpe2__embryo_cancer_cl_DNase_Reproductive (male)	sciatic_nerve__tis_DNase_Nervous System	sigmoid_colon__tis_DNase_Digestive System	sjcrh30__cancer_cl_DNase_Blood/Immune	sjsa1__cancer_cl_DNase_Connective/Musculoskeletal Tissues	sk_mel_5__cancer_cl_DNase_Skin	sk_n_dz__cancer_cl_DNase_Blood/Immune	sk_n_mc__cancer_cl_DNase_Connective/Musculoskeletal Tissues	sk_n_sh__cancer_cl_DNase_Blood/Immune	skeletal_muscle_cell__embryo_pc_DNase_Connective/Musculoskeletal Tissues	skeletal_muscle_myoblast__embryo_pc_DNase_Connective/Musculoskeletal Tissues	small_intestine__embryo_tis_DNase_Digestive System	small_intestine__tis_DNase_Digestive System	smooth_muscle_cell__embryo_ivdc_DNase_Connective/Musculoskeletal Tissues	smooth_muscle_cell_of_the_brain_vasculature__pc_DNase_Nervous System	spinal_cord__embryo_tis_DNase_Nervous System	spleen__embryo_tis_DNase_Blood/Immune	spleen__tis_DNase_Blood/Immune	stimulated_activated_cd4_positive_alpha_beta_t_cell__pc_DNase_Blood/Immune	stimulated_activated_cd8_positive_alpha_beta_memory_t_cell__pc_DNase_Blood/Immune	stimulated_activated_effector_memory_cd8_positive_alpha_beta_t_cell__pc_DNase_Blood/Immune	stimulated_activated_naive_b_cell__pc_DNase_Blood/Immune	stimulated_activated_naive_cd8_positive_alpha_beta_t_cell__pc_DNase_Blood/Immune	stomach__embryo_tis_DNase_Digestive System	stomach__tis_DNase_Digestive System	stromal_cell_of_bone_marrow__pc_DNase_Blood/Immune	suppressor_macrophage__pc_DNase_Blood/Immune	suprapubic_skin__tis_DNase_Skin	sw480__cancer_cl_DNase_Digestive System	t47d__cancer_cl_DNase_Breast	t_cell__pc_DNase_Blood/Immune	t_follicular_helper_cell__pc_DNase_Blood/Immune	t_helper_17_cell__pc_DNase_Blood/Immune	t_helper_1_cell__pc_DNase_Blood/Immune	t_helper_22_cell__pc_DNase_Blood/Immune	t_helper_2_cell__pc_DNase_Blood/Immune	t_helper_9_cell__pc_DNase_Blood/Immune	testis__embryo_tis_DNase_Reproductive (male)	testis__tis_DNase_Reproductive (male)	thoracic_aorta__tis_DNase_Cardiovascular System	thymus__embryo_tis_DNase_Blood/Immune	thyroid_gland__tis_DNase_Endocrine System	tibial_artery__tis_DNase_Cardiovascular System	tibial_nerve__tis_DNase_Nervous System	tongue__embryo_tis_DNase_Digestive System	transverse_colon__tis_DNase_Digestive System	trophoblast_cell__embryo_ivdc_DNase_Reproductive (female)	trophoblast_cell__embryo_pc_DNase_Reproductive (female)	umbilical_cord__embryo_tis_DNase_Reproductive (female)	upper_lobe_of_left_lung__tis_DNase_Lung	upper_lobe_of_right_lung__tis_DNase_Lung	ureter__tis_DNase_Urinary System	urothelium_cell_line__cancer_cl_DNase_Urinary System	uterus__tis_DNase_Reproductive (female)	weri_rb_1__cancer_cl_DNase_Eye	wi38__embryo_cl_DNase_Lung	wtc11__cl_DNase_Stem Cell
HD_001	Healthy		0	Female	21-30											Healthy							18829652	0.8076	NA	0.0295848	0.0272536	0.0347719	0.0695725	0.197059	0.395174	0.144273	0.0362858	0.00856639	0.00240089	0.00132368	0.00179006	0.00352767	0.00434922	0.0037496	0.00276893	0.001535	NA	NA	0.270303	0.291073	0.269349	0.273697	0.288398	0.294361	0.276748	0.311171	0.291201	0.267788	0.283693	0.28289	0.290664	0.278681	0.278849	0.283567	0.273812	0.303473	0.281989	0.288113	0.280578	0.297092	0.275801	0.280109	0.391294	0.303562	0.303554	0.312089	0.278207	0.287711	0.276568	0.288622	0.297396	0.287359	0.292656	0.290352	0.287996	0.286751	0.271173	0.268085	0.282956	0.280412	0.294303	0.268001	0.282612	0.270713	0.283296	0.289265	0.288257	0.280162	0.280079	0.284678	0.266965	0.281092	0.28722	0.280562	0.282508	0.289191	0.292278	0.279894	0.283945	0.288237	0.276503	0.304209	0.28236	0.271977	0.274557	0.262719	0.283786	0.258479	0.300661	0.283159	0.294195	0.279605	0.282327	0.28327	0.286053	0.28294	0.278822	0.286865	0.306242	0.328624	0.289953	0.288352	0.275973	0.285314	0.278685	0.289185	0.28622	0.297301	0.279114	0.265811	0.283021	0.278564	0.247106	0.283748	0.301975	0.284021	0.277287	0.292903	0.277581	0.287241	0.296266	0.292515	0.299632	0.279502	0.286148	0.282982	0.280463	0.271225	0.287612	0.284479	0.285625	0.278595	0.287985	0.308634	0.283706	0.304124	0.272216	0.272069	0.277711	0.299228	0.276795	0.279395	0.307419	0.294946	0.293785	0.284195	0.285367	0.283276	0.289827	0.28482	0.285845	0.285162	0.277261	0.280494	0.275673	0.283904	0.278417	0.278793	0.293897	0.290709	0.272348	0.292064	0.290366	0.288729	0.273099	0.292327	0.296035	0.28399	0.27849	0.29776	0.284211	0.269759	0.287638	0.252488	0.277822	0.273619	0.292222	0.293643	0.29284	0.295141	0.276233	0.304773	0.295507	0.294304	0.280289	0.280855	0.297914	0.269512	0.279614	0.298889	0.267115	0.288104	0.290935	0.271379	0.291579	0.270056	0.277243	0.276707	0.300274	0.268438	0.265958	0.283895	0.291645	0.301125	0.279895	0.266421	0.285304	0.2993	0.266412	0.294007	0.291271	0.294313	0.277478	0.290398	0.302171	0.278765	0.302625	0.297109	0.292376	0.274155	0.276398	0.278504	0.282034	0.281916	0.275774	0.282444	0.272229	0.269084	0.276619	0.28421	0.263396	0.267785	0.320164	0.304914	0.33516	0.309864	0.257208	0.307463	0.300827	0.320706	0.305995	0.313204	0.266143	0.272996	0.272887	0.26745	0.281841	0.279406	0.285781	0.28838	0.289387	0.279062	0.288216	0.276271	0.299928	0.291918	0.285957	0.286948	0.278386	0.27458	0.263215	0.279479	0.28668	0.271484	0.275046	0.253116	0.288293	0.285725	0.288898	0.288155	0.270396	0.308595	0.290686	0.28588	0.292529	0.27942	0.275562	0.295752	0.274708	0.289002	0.279247	0.271522	0.265792	0.278599	0.272511	0.280576	0.273935	0.268988	0.290913	0.291718	0.266484	0.280566	0.26831	0.307744	0.27674	0.282734	0.287006	0.278311	0.28519	0.279488	0.279999	0.284613	0.307252	0.282431	0.289103	0.282681	0.288146	0.277531	0.306148	0.29004	0.261499	0.288921	0.282218	0.281653	0.288656	0.291069	0.275965	0.289394	0.295925	0.287221	0.297724	0.278943	0.284244	0.271193	0.266987	0.286091	0.278102	0.290928	0.276369	0.283867	0.278011	0.275259	0.28666	0.283411	0.281954	0.274842	0.294779	0.280856	0.301681	0.288103	0.296439	0.276966	0.29254	0.290648	0.283347	0.296036	0.276327	0.300393	0.277992	0.268424	0.276541	0.288878	0.284245	0.284232	0.285473	0.286292	0.282014	0.283539	0.273089	0.28157	0.276249	0.289766	0.282055	0.283701	0.280423	0.291588	0.282952	0.270751	0.281483	0.285454	0.276981	0.289896	0.281135	0.286636	0.279046	0.273074	0.283699	0.284364	0.271156	0.282382	0.278223	0.275438	0.276679	0.275205	0.259508	0.263384	0.279162	0.27697	0.281317	0.286879	0.268914	0.283567	0.293855	0.293745	0.279576	0.280545	0.297096	0.293956	0.288594	0.291408	0.284432	0.294535	0.275698	0.29527	0.2879	0.282287	0.272949	0.271571	0.289854	0.28245	0.288852	0.285007	0.273522	0.283024	0.28528	0.267675	0.283476	0.278978	0.276351	0.278274	0.297135	0.285887	0.289164	0.291797	0.314975	0.288075	0.301223	0.279854	0.270039	0.282207	0.283988	0.284717	0.26934	0.289496	0.276838	0.274743	0.277524	0.30205	0.28365	0.289928	0.280705	0.274245	0.283112	0.291124	0.28951	0.280742	0.286566	0.28834	0.263571	0.271102	0.264266	0.294342	0.285757	0.290638	0.273518	0.28255	0.267722	0.299787	0.277444	0.260461	0.275745	0.287509	0.276534	0.307256	0.296176	0.286462	0.284027	0.272343	0.284118	0.286683	0.277609	0.284165	0.285399	0.28657	0.280222	0.28404	0.287048	0.263559	0.286883	0.26452	0.263978	0.27598	0.277401	0.292228	0.264584	0.285765	0.27156	0.289127	0.276486	0.280578	0.28527	0.28182	0.280408	0.277092	0.278435	0.283364	0.278248	0.290643	0.287243	0.275211	0.27199	0.275738	0.280199	0.281764	0.275665	0.265387	0.276921	0.280538	0.287076	0.275913	0.276774	0.272002	0.282503	0.275299	0.282365	0.275195	0.280108	0.275491	0.274994	0.297059	0.277223	0.271563	0.28142	0.285135	0.267588	0.281542	0.303954	0.291456	0.286278	0.524478	1.16056	0.536853	-1.02839	1.90864	0.480157	1.4026	1.1257	1.41608	-0.826158	2.13734	0.319006	-0.438679	-1.6875	-1.1105	-1.05958	-1.7123	-1.67826	-1.12629	-1.25003	-1.32003	-0.926101	0.697994	-0.806752	-0.752505	0.300393	-1.11273	0.303252	0.162424	1.49162	-0.616872	-0.361894	-1.23026	-1.79349	-2.0214	0.747944	-0.100443	-0.541473	-1.03475	0.312631	0.45583	0.136167	-0.343618	1.71936	-0.733819	-0.593295	-0.432987	-2.20015	-1.0914	-0.725985	0.195036	-0.865925	0.474285	-1.6549	-0.474801	-1.97497	-1.50093	0.312658	0.651977	-2.06346	-1.98843	-1.93034	-1.96217	-1.5377	-1.67821	-1.84221	0.335137	1.12273	-1.69068	0.469473	-0.571682	-0.812633	-0.927886	-0.753977	-0.459077	1.42194	1.21766	-0.825625	-0.742798	-0.145097	0.791129	0.567283	-0.139031	-0.165431	-0.292933	1.15504	-1.23066	-1.03787	0.181177	-0.279871	-1.04465	-1.90493	-1.93594	-1.90919	-0.38302	-0.236388	0.160149	-1.16087	0.520649	-0.793323	-0.614463	0.866598	0.687278	-0.334278	-1.01313	-0.727115	-0.103343	-0.15279	-0.0973982	1.11698	1.3436	0.104958	-1.64623	-0.894258	-0.0088306	0.974563	1.84814	0.631411	0.595405	0.16509	1.49615	-1.88336	-0.691541	-0.858686	-0.349994	0.230133	0.356828	-0.221901	2.34998	-1.30413	-0.559174	-0.0303472	-0.915139	-0.239846	-0.87438	-0.895186	-0.136817	-0.793035	-0.857375	-0.156404	-0.0790919	-0.164207	-0.396407	-0.581788	-0.259166	-0.354125	-0.604154	-1.02896	-0.92816	-0.743948	-0.39378	-0.950638	-0.586267	-0.627827	-0.593981	-0.608207	-0.860354	-0.989234	-0.856156	-0.924229	-0.843171	-0.964029	-0.314904	-0.783449	-0.754022	-0.629175	-0.877175	-0.748304	-0.893705	-0.975029	-0.918574	-0.869632	-1.16519	-0.823707	-0.885904	-0.733315	-0.751524	-1.07673	-0.967966	-0.527077	-0.871793	-0.430165	-1.71096	-1.41411	-0.913925	-1.00534	0.0917628	1.58469	-0.38361	-1.00083	0.0875073	-0.0176718	0.109972	0.427742	-0.456165	-0.73807	-0.678286	-1.3328	-0.805183	-0.773772	-0.858873	-0.930605	-1.11347	-1.02421	1.58222	1.33797	-0.715661	-2.05954	-0.433946	1.43416	-0.843178	-1.24813	0.487429	-0.878034	-0.735498	-0.37953	-0.60823	-1.03281	-0.881026	-0.787762	-0.740994	-0.604175	-1.00781	-0.66362	-0.437026	-0.552309	-0.588219	-0.73684	-1.00287	-0.797897	-0.747132	-0.771433	-0.655495	-0.568144	-1.03392	-0.2668	-0.811007	-0.893299	-0.731265	-0.886579	-0.596815	-0.771649	-1.02182	-0.835702	-0.858709	-0.913005	-0.860393	-0.858762	-0.809811	-1.0835	-0.666364	-0.684321	-0.900072	-0.521271	-0.578021	-0.957789	-0.227632	-0.547561	-0.810684	-0.235873	-0.796501	0.56748	-0.531061	0.122258	-0.0341115	-0.10319	-0.425683	-0.498336	-0.23272	-1.37924	0.686852	1.60064	-0.982706	-1.81773	-1.0863	-0.683504	-2.33247	0.817579	0.100556	0.734481	0.625499	0.0817073	-0.826101	1.36454	-0.478547	0.682204	-0.312613	0.192155	0.557548	-0.0508273	0.211752	-0.116777	-0.950186	0.797661	0.332392	0.20361	0.0768286	-0.62747	2.19688	-0.616707	-0.0875682	-0.463128	-0.629969	1.86192	1.83536	0.410322	1.20265	-0.638861	0.775737	0.513764	0.270246	-0.0182727	0.80052	1.75549	-0.706283	1.48903	-0.56548	-0.478841	0.219614	0.396862	0.310359	0.379257	-0.715181	0.99342	1.69673	-0.541991	0.0442905	-0.132119	-0.575819	0.700019	-0.161947	1.51412	0.959036	-1.00909	-0.0081591	-1.41484	0.363832	-1.60271	1.01765	0.886759	-1.50568	-0.818173	-0.865717	-0.110025	0.281799	-0.514602	-0.81656	-0.32209	-0.904977	-0.573977	-0.871693	-1.04505	-0.555827	-0.317632	-0.764039	-1.08842	1.06508	-0.614395	2.20943	0.687793	-1.21306	-1.5547	-1.60795	-0.500263	0.947051	-1.0171	0.291378	-0.612075	-0.774667	1.00301	0.100332	-1.19878	-1.46057	-0.441787	1.11283	0.707961	-0.0834474	0.441948	0.355192	-1.47339	-2.23479	-1.68852	-2.13234	-1.25461	-2.04062	-1.51609	-0.95476	-0.574434	0.605279	-0.534297	-0.194048	-1.15535	0.382057	-2.50082	0.775307	0.466693	0.315977	-0.60366	-0.866677	-0.971125	-0.490521	-1.03811	-0.970999	1.53604	-1.46516	0.561912	-2.25738	-1.95651	-1.73736	-0.0507245	-1.5989	-2.38056	-2.11297	-1.79815	-2.38885	-2.15241	-0.693452	0.991643	1.36276	0.735986	2.2474	1.48796	-1.20015	0.835965	-0.51044	-0.918752	-0.738047	-0.743498	-0.964366	-0.976794	-0.775934	-1.00197	0.214083	-0.247308	1.17051	0.203296	0.327385	-0.315402	-0.102452	-2.04184	-2.13225	-1.51242	0.85542	0.713051	-1.15306	-0.765579	-0.433873	-1.12828	0.0455664	0.946154	0.638885	-1.00673	-0.949215	-0.681515	0.356358	0.0719694	0.502956	-0.596902	-0.937001	-0.57844	0.598278	-0.284859	-1.86198	-0.115211	-1.00586	-0.714141	-0.256034	-1.02749	-0.917839	-0.932943	-0.422244	-0.717143	0.0947176	-0.614022	-0.48464	0.78013	0.0421818	-1.0964	-1.08085	0.740266	-0.786575	-0.0214997	-0.149191	2.00236	-0.310259	-0.116546	0.558986	0.00655736	1.08958	1.69325	0.2819	-0.987165	0.536212	-0.685762	-0.893878	-1.68616	-0.556996	-0.830022	-1.38022	-1.38095	-0.471165	-0.769647	0.124641	-0.891546	-0.798836	-1.4196	-1.82767	0.282162	0.038351	0.53571	0.965838	-1.02854	-1.82601	-0.799906	-1.90562	-1.89801	0.0742486	-0.439331	-1.77178	-0.707962	-0.451282	-0.81701	0.269901	0.0896899	-0.809504	-0.976594	-0.286631	1.00992	-1.67778	0.658535	-0.653724	-1.46533	-0.854882	-1.3778	-1.26678	-0.893736	-1.17315	-0.977937	0.584727	1.08581	1.49829	0.0885673	1.42566	0.987557	0.871784	0.922793	0.109314	0.23854	0.138444	-0.136248	-0.2955	-0.707033	-0.013032	-0.645463	-0.467084	0.598977	-0.597652	-0.779162	-0.76386	-1.00373	-0.655037	-0.144946	-0.134831	0.754751	0.735164	-0.120736	1.9003	1.42463	0.947838	0.526577	1.69289	1.18132	1.00398	0.207738	1.20575	1.07732	1.4658	2.16737	1.38136	1.51354	0.914401	0.919329	-1.10758	0.796578	1.87277	0.244486	0.79896	0.816097	1.35026	1.65519	1.2491	0.916448	0.736675	0.529864	0.413118	0.839506	0.533483	0.845922	1.98277	-1.28802	-1.24558	-0.217401	-0.842654	-0.938957	-0.549205	0.0164944	-0.555252	-1.09287	-0.361289	0.771696	0.857956	2.14599	0.818935	0.87988	0.441384	1.32671	0.537866	-0.620245	-0.317112	1.91826	0.729358	1.12234	1.31231	0.807562	0.174595	0.367257	0.0233681	0.620168	1.01861	-0.563275	-0.754961	-1.08987	1.26613	0.854863	0.737833	0.714077	1.70078	-0.0696905	0.316194	0.922648	1.0848	1.85032	1.82448	2.76795	0.51148	0.446556	1.23103	1.0763	1.06903	1.15443	0.869365	1.46021	1.28997	1.65485	1.60461	1.43886	1.38768	1.43911	0.986283	1.11758	1.54812	0.882233	1.31684	1.05881	1.09098	1.15356	-0.219322	0.790031	0.713456	-0.484079	0.357897	0.838814	0.845592	1.74042	1.34969	0.685809	-0.0079763	0.997062	0.229106	0.278647	-0.0350112	-0.147133	0.0395435	0.188636	0.438037	-0.197433	0.694014	0.678227	0.521331	0.864074	0.755231	1.34945	0.370674	0.807449	0.882494	0.767451	0.174053	0.230015	0.205531	0.175134	0.154958	0.327647	0.159208	0.77705	-1.17774	0.484233	0.332715	1.37821	0.479543	1.03695	0.577356	0.231721	-1.01117	1.26929	1.33724	1.03835	0.16876	0.52859	0.192117	0.464793	-0.983364	0.833343	-0.87277	0.98586	1.58654	1.34993	0.749692	0.982016	1.91601	0.494738	0.557213	0.483594	-0.706799	1.25981	0.0825922	1.20213	0.202123	1.6914	0.899569	0.746118	0.954374	0.799273	0.567821	0.426742	-0.205192	1.58231	0.679774	-0.213038	1.14132	0.486039	0.656572	-0.321806	0.060546	0.703762	0.819256	1.07324	0.594295	1.15147	0.443628	1.87222	0.815914	0.615057	0.341145	0.624001	0.24141	1.29825	0.677012	0.599572	0.837281	-1.09094	0.510789	1.41912	2.40335	0.734066	1.053	0.0896281	-0.310273	0.539914	0.565915	0.57506	0.46922	0.759004	1.14736	1.68935	-1.32486	-0.892823	-1.2738	-1.14582	-1.51982	-0.862294	-0.340008	-1.08741	-0.425014	1.38404	0.779982	0.149444	0.182535	-0.237981	0.878707	0.28109	1.76674	1.21059	-0.260327	1.58041	0.174957	-0.0043553	0.952649	-0.105982	1.20986	0.874485	1.70507	0.628651	0.246553	0.667484	1.93451	0.0731767	1.70205	0.171936	1.31934	0.717782	0.964357	0.98364	0.267624	1.23584	0.237338	0.00585584	1.91926	2.14436	0.454578	0.815365	0.716568	-0.162591	1.20604	0.428104	-0.0818958	-0.157711	0.807632	0.0346219	1.08053	-0.0600662	0.676871	1.88239	1.37934	1.39646	0.717026	0.986184	1.09366	0.965693	1.55561	0.696812	1.74094	1.41719	0.792512	0.444556	2.09908	1.4092	1.16029	0.330995	1.46263	-0.380145	-0.247269	0.377775	-0.251884	-0.944788	-0.515657	1.34535	1.35224	-0.778676	1.55076	0.234086	0.742768	-0.485605	-0.17333	-0.625806	-0.743815	-0.0608282	-0.690231	-0.339414	0.192991	0.499064	2.37097	-0.676104	0.739604	2.58232	1.92503	0.828297	0.59937	1.46991	0.792306	1.09478	0.488079	1.33746	0.974264	0.739553	0.123242	1.44037	1.28943	0.51436
HD_002	Healthy		0	Male	21-30											Healthy							15651971	0.6931	NA	0.0167569	0.0220381	0.0350706	0.0823704	0.221062	0.400266	0.137161	0.0360234	0.00848115	0.00233956	0.00139097	0.0022158	0.00441987	0.00536733	0.00489318	0.00367189	0.00192376	NA	NA	0.294939	0.293893	0.301628	0.297694	0.334042	0.337869	0.312505	0.319801	0.323571	0.316957	0.325173	0.305084	0.32611	0.312759	0.310059	0.31714	0.317049	0.318224	0.3256	0.329385	0.329481	0.322317	0.316832	0.321679	0.308948	0.333184	0.339247	0.340307	0.321505	0.326303	0.316837	0.324607	0.336666	0.30827	0.317143	0.324886	0.326087	0.311172	0.297338	0.308074	0.332013	0.319232	0.334145	0.314757	0.321645	0.30134	0.310659	0.322766	0.313802	0.327692	0.323523	0.325777	0.301387	0.312828	0.32055	0.307834	0.313561	0.334219	0.332489	0.317789	0.310767	0.330152	0.311386	0.339625	0.302282	0.328921	0.298044	0.298922	0.299769	0.292547	0.319413	0.315589	0.325674	0.309307	0.317703	0.304041	0.314644	0.302714	0.31857	0.330934	0.339133	0.338094	0.321964	0.32107	0.314768	0.316834	0.32065	0.30978	0.308992	0.310657	0.309567	0.303527	0.310879	0.317415	0.281926	0.318963	0.352897	0.334754	0.3103	0.315104	0.330202	0.319522	0.319558	0.333398	0.352067	0.323229	0.318752	0.335667	0.315976	0.301588	0.306617	0.328184	0.316875	0.319127	0.322514	0.314709	0.305687	0.337728	0.311597	0.308436	0.306243	0.317907	0.324235	0.319148	0.322175	0.3262	0.33048	0.322052	0.335385	0.316326	0.309816	0.320628	0.315482	0.326154	0.317974	0.323369	0.314563	0.317198	0.324892	0.328975	0.320642	0.315105	0.313275	0.327501	0.333648	0.324968	0.31653	0.352758	0.314722	0.312568	0.313725	0.341132	0.313564	0.305235	0.313613	0.302765	0.316252	0.308322	0.317312	0.332316	0.323909	0.320032	0.315704	0.351485	0.327522	0.330625	0.304883	0.328076	0.332982	0.32381	0.319125	0.326977	0.290358	0.330791	0.320691	0.309386	0.323644	0.295458	0.30786	0.314309	0.330568	0.321866	0.313902	0.316208	0.326525	0.350519	0.332903	0.304055	0.334629	0.346583	0.302229	0.336525	0.326565	0.324415	0.319879	0.335248	0.336312	0.329917	0.337677	0.308767	0.321888	0.291284	0.300913	0.30442	0.316993	0.318232	0.308799	0.318718	0.323622	0.309667	0.323794	0.327358	0.307067	0.299884	0.379646	0.343145	0.369002	0.365158	0.305998	0.337365	0.318464	0.344744	0.341389	0.357091	0.294984	0.328417	0.315809	0.30937	0.326336	0.331135	0.326801	0.332162	0.317811	0.311133	0.308483	0.319899	0.345738	0.326637	0.327916	0.312153	0.317616	0.320744	0.309568	0.33891	0.320117	0.296012	0.307235	0.28837	0.318334	0.305923	0.32398	0.332305	0.317254	0.323823	0.317834	0.319841	0.317905	0.309446	0.319609	0.32933	0.320688	0.324652	0.314173	0.322633	0.305959	0.300645	0.312181	0.31649	0.297723	0.311438	0.328572	0.317383	0.306966	0.315181	0.298257	0.33043	0.298253	0.323891	0.329265	0.302719	0.296557	0.319033	0.312347	0.304643	0.321161	0.301923	0.306373	0.311808	0.317826	0.321848	0.354561	0.325624	0.308398	0.318857	0.309647	0.319335	0.323703	0.326244	0.31872	0.340303	0.328118	0.334653	0.34777	0.315471	0.323276	0.307508	0.320898	0.321159	0.311716	0.329962	0.318843	0.319373	0.328856	0.33149	0.350441	0.304936	0.320995	0.314835	0.315903	0.307316	0.327247	0.32808	0.31741	0.334773	0.322117	0.332331	0.30053	0.327948	0.309956	0.345574	0.320432	0.288763	0.315406	0.308128	0.309089	0.32361	0.3272	0.330593	0.32496	0.311474	0.328515	0.294966	0.334317	0.318871	0.322642	0.334402	0.307204	0.325697	0.331732	0.321274	0.305007	0.317043	0.31083	0.32234	0.320694	0.329781	0.317887	0.315777	0.326162	0.316724	0.303466	0.323828	0.308725	0.316863	0.318802	0.302628	0.291094	0.300826	0.323749	0.317676	0.323757	0.332374	0.313829	0.331154	0.322601	0.318065	0.324275	0.292751	0.309044	0.324892	0.303709	0.320825	0.33568	0.319921	0.326001	0.327601	0.328277	0.322806	0.315754	0.307747	0.331845	0.319114	0.326185	0.336334	0.301992	0.322736	0.315354	0.305701	0.297949	0.324763	0.31015	0.321349	0.328011	0.328738	0.327555	0.338141	0.353834	0.332359	0.329528	0.322056	0.314354	0.318264	0.315618	0.316814	0.312512	0.325178	0.317217	0.311625	0.314367	0.340486	0.323589	0.319446	0.311945	0.311889	0.31728	0.328243	0.325832	0.320125	0.322221	0.323365	0.316507	0.28734	0.308322	0.330288	0.327922	0.334047	0.31444	0.323034	0.29897	0.330349	0.322542	0.31539	0.305777	0.338743	0.305978	0.333423	0.306712	0.312653	0.328313	0.311362	0.333035	0.33244	0.315127	0.323555	0.317448	0.34037	0.326096	0.322884	0.33437	0.314206	0.31799	0.304716	0.299458	0.297496	0.293208	0.322368	0.308299	0.32493	0.313045	0.305004	0.31413	0.315651	0.303451	0.316338	0.309056	0.30287	0.315009	0.315152	0.305885	0.340169	0.324011	0.323416	0.307834	0.303684	0.311137	0.333502	0.322842	0.297221	0.310665	0.329777	0.324175	0.308471	0.308229	0.319752	0.313975	0.320547	0.30711	0.318256	0.315148	0.297559	0.329941	0.312062	0.3138	0.325883	0.317354	0.320992	0.300123	0.311763	0.330216	0.334167	0.296443	0.582768	1.13196	0.538959	-1.00057	1.86489	0.571381	1.3849	1.02523	1.40145	-0.410783	2.1816	0.446688	-0.119888	-1.87112	-1.15253	-1.11846	-1.82857	-1.76519	-1.12715	-1.28327	-1.17233	-0.85255	0.734947	-0.658293	-0.639892	0.339449	-0.748429	0.32192	0.215524	1.52492	-0.68755	-0.538101	-1.30042	-1.88848	-2.10661	0.77198	-0.190557	-0.263727	-0.541797	0.285938	0.472253	0.15159	-0.290176	1.65964	-0.662198	-0.232145	-0.292019	-2.12411	-0.804094	-0.559006	0.411967	-0.976884	0.369704	-1.75025	-0.431849	-2.05227	-1.5877	0.266241	0.608514	-2.01057	-1.95657	-2.03337	-1.95025	-1.64298	-1.83898	-1.99896	0.334189	1.25509	-1.75207	0.521018	-0.421434	-0.851157	-0.816776	-0.862244	-0.408325	1.48358	1.15886	-0.854344	-0.757991	0.0447606	0.781739	0.609148	-0.0450164	0.00444672	-0.547309	1.08537	-1.18	-1.16443	0.17237	-0.143894	-1.17296	-1.85228	-2.0403	-1.99773	-0.284542	-0.356935	0.132097	-1.28038	0.559289	-0.628248	-0.40218	1.043	0.77088	-0.144301	-0.536849	-0.488618	0.083073	-0.0584816	-0.114847	1.17691	1.27602	0.206114	-1.72641	-0.736286	0.111438	0.883607	1.69291	0.788437	0.873064	0.143795	1.50426	-1.91895	-0.500002	-0.662055	-0.233803	0.320524	0.281586	-0.435529	2.41012	-1.21653	-0.660727	-0.345224	-0.996454	-0.477013	-0.990153	-1.02738	-0.318107	-0.953896	-1.0334	-0.385854	-0.141276	-0.27286	-0.503951	-0.625039	-0.351228	-0.390455	-0.81166	-1.04605	-1.07208	-0.940597	-0.513956	-1.14429	-0.805658	-0.535171	-0.788011	-0.667328	-1.00642	-1.10678	-0.953154	-1.13657	-0.886495	-1.17693	-0.481945	-0.993214	-0.82803	-0.797138	-1.00535	-0.841223	-1.03629	-1.15085	-1.0409	-1.02403	-1.22097	-0.877637	-1.05227	-0.910301	-0.875909	-1.31318	-1.13984	-0.684553	-1.07593	-0.166356	-1.58057	-1.42839	-0.847426	-1.0101	-0.0408448	1.56844	-0.289247	-1.10107	0.119748	-0.0724997	-0.0207934	0.332293	-0.330081	-0.396102	-0.414654	-0.896241	-0.680609	-0.320784	-0.345058	-0.54183	-0.825989	-1.00156	1.49212	1.48331	-0.554858	-2.0077	-0.230493	1.08031	-0.720677	-1.10788	0.491194	-0.949675	-0.823603	-0.404519	-0.745143	-1.13288	-1.00162	-1.01241	-0.934724	-0.699969	-1.00708	-0.725019	-0.526684	-0.660288	-0.812127	-0.775424	-1.18438	-0.959515	-0.937294	-0.834611	-0.787385	-0.669166	-1.0526	-0.357618	-0.950421	-1.10144	-0.750838	-0.957595	-0.813093	-0.921744	-1.20408	-0.929727	-0.915921	-1.03032	-0.945435	-0.971146	-0.892222	-1.24085	-0.813606	-0.76892	-1.00341	-0.691449	-0.630612	-1.11022	-0.343315	-0.650897	-0.886891	-0.384616	-0.941253	0.623795	-0.490915	0.291827	0.0771732	0.194147	-0.267628	-0.4449	-0.306217	-1.45734	0.845131	1.43437	-0.784484	-1.83641	-0.974455	-0.639942	-2.3111	0.910541	0.0286612	0.520319	0.592808	0.161346	-0.735207	1.31467	-0.40286	0.66566	-0.283993	-0.0511058	0.458207	-0.0424366	0.0347542	-0.217136	-0.830218	0.609868	0.313775	0.147903	-0.0201252	-0.486622	2.04214	-0.716134	-0.0460232	-0.460671	-0.602034	1.64225	1.77997	0.232635	1.05725	-0.651127	0.740497	0.339446	0.167234	-0.114769	0.785606	1.61931	-0.474593	1.42217	-0.537063	-0.484121	0.207271	0.342837	0.28381	0.272633	-0.744104	0.861998	1.50592	-0.508637	0.0136313	-0.0661957	-0.617063	0.541896	-0.0291254	1.45546	0.852659	-0.755148	0.208476	-1.41527	0.133194	-1.44156	0.7965	0.690307	-1.11337	-0.679457	-0.632394	-0.188216	0.122303	-0.40162	-0.460775	-0.156508	-0.528544	-0.554204	-0.907461	-0.880522	-0.31537	-0.184101	-0.65444	-0.65513	0.973976	-0.519256	2.00456	0.652407	-0.933658	-1.07603	-1.31538	-0.317409	0.837067	-0.95304	0.378159	-0.723194	-0.765393	0.804009	0.0756019	-1.10224	-1.38565	-0.666845	1.14798	0.948317	-0.193691	0.28523	0.448178	-1.83575	-2.16959	-1.87798	-1.93042	-1.19388	-2.02981	-1.6937	-0.774054	-0.474682	0.557442	-0.714273	-0.305276	-0.957625	0.477461	-2.18597	0.956051	0.509022	0.335055	-0.827908	-0.778817	-0.928501	-0.385992	-0.722731	-0.655035	1.41458	-1.41598	0.627284	-2.13206	-2.03	-1.82022	-0.134625	-1.69253	-2.29453	-2.12096	-1.78277	-2.38592	-2.06241	-0.640867	0.971878	1.28894	0.633322	2.21683	1.42478	-0.783497	0.678301	-0.443837	-0.400277	-0.152847	-0.195826	-0.777803	-0.983414	-0.776476	-0.914867	0.334069	-0.188996	1.13508	0.205726	0.368846	-0.0732143	0.00655479	-1.97123	-1.96445	-1.49151	0.803728	0.572436	-0.854712	-0.426851	-0.396164	-0.759931	0.199059	0.845936	0.630745	-1.04347	-0.812698	-0.676677	0.269746	0.0607741	0.765205	-0.454443	-0.8413	-0.439317	0.532199	-0.369443	-1.91664	0.178821	-0.774151	-0.371215	-0.301432	-0.77754	-0.73709	-0.922919	-0.16719	-0.611214	-0.0079383	-0.433115	-0.596226	0.947005	0.185641	-0.825851	-0.629426	0.67681	-0.6596	-0.10094	-0.226052	1.76596	-0.293718	-0.0860569	0.716984	-0.0069311	1.17236	2.02345	1.01614	-0.189179	1.41346	-0.635261	-0.596808	-1.47118	-0.196513	-0.715624	-1.34848	-1.1561	-0.371968	-0.592454	0.208257	-0.797391	-0.649387	-1.15717	-1.62189	0.258214	0.0545245	0.76539	1.02274	-0.858883	-1.81483	-0.783073	-1.90235	-1.93277	0.280191	-0.304011	-1.66151	-0.585915	-0.34999	-0.583905	0.400932	-0.0408619	-0.706531	-1.03912	-0.324312	1.08331	-1.59954	0.649771	-0.588353	-1.37146	-0.479655	-1.01511	-0.730733	-0.49332	-0.933656	-0.582217	0.616988	0.930294	1.36161	0.117898	1.32615	0.962542	0.849292	0.681086	-0.0410424	0.109332	0.0558183	-0.0673397	-0.284278	-0.935283	-0.0896765	-0.701385	-0.514029	0.756575	-0.729163	-0.871958	-0.649908	-1.03422	-0.788276	-0.352516	-0.164126	0.612671	0.588835	0.0264278	1.71332	1.18194	0.683059	0.394723	1.39273	0.98977	0.789617	0.113645	1.06252	1.63832	2.05428	2.66496	1.23019	1.27016	0.847646	0.801135	-0.909331	0.713863	1.64823	0.261504	0.713393	0.737482	1.10645	1.81574	1.12473	0.570217	0.670183	0.378756	0.354058	0.711476	0.383733	0.599085	2.43064	-1.26033	-1.30596	-0.094145	-1.04904	-1.04306	-0.726106	0.209315	-0.735907	-1.17195	-0.39162	0.620222	0.761275	2.62017	1.06218	0.849074	0.215977	1.06811	0.910904	-0.850476	-0.583327	2.12298	0.395293	1.11122	1.25883	0.768964	0.0778503	0.152867	-0.0523045	0.559623	1.34419	-0.61975	-0.823192	-1.21979	1.04293	0.7748	0.662353	0.523395	2.12892	-0.344626	0.156917	0.878237	1.11378	1.94025	1.7756	2.96695	0.660196	0.673759	1.12008	0.936678	0.92507	0.963766	0.67727	1.18161	1.18193	1.43989	1.3472	1.18308	1.1465	1.17736	0.828589	0.850243	1.37204	0.751393	1.15085	0.957157	1.15418	0.849258	-0.254041	0.702189	1.013	-0.741379	0.221109	0.7903	0.6541	1.57282	1.13768	0.401927	-0.173228	1.04007	0.0716001	0.218607	-0.0089419	-0.304371	-0.129996	-0.064795	0.203402	-0.514025	0.581171	0.617389	0.74342	0.618598	0.627701	1.31028	0.228556	0.573932	0.6728	0.621725	0.11627	0.146594	0.20951	-0.0084171	0.451755	0.264266	0.333125	0.560704	-1.31178	0.34975	0.2252	1.30524	0.241515	0.81004	0.481442	0.151962	-1.10023	1.0458	1.2464	0.928212	0.094861	0.393739	-0.0155818	0.14848	-1.11798	0.837553	-0.702189	0.677493	1.48907	1.01793	0.45548	0.80687	2.39965	0.261899	0.548896	0.44399	-0.790366	1.23716	-0.0131025	1.67059	0.122017	1.67369	1.00649	0.51469	0.609959	0.593714	0.556544	0.662891	0.0553705	1.96442	0.875216	-0.280222	1.3085	0.32983	1.22213	-0.479983	0.109375	0.882474	1.11182	0.904233	0.615325	1.29806	0.306873	2.56948	1.58286	1.02841	0.282994	0.723132	0.126791	1.05692	0.682783	0.530885	0.845568	-1.09452	0.461978	1.0698	2.80785	0.841366	0.940757	-0.199279	-0.0921935	0.516439	0.401093	0.371271	0.317623	0.659746	0.951831	1.55981	-1.29621	-0.974662	-1.37159	-1.27278	-1.5318	-1.01069	-0.652502	-0.811813	-0.548462	1.3214	0.546679	-0.0533335	0.12749	-0.327626	0.558229	0.137955	1.58189	1.03289	-0.466764	1.87995	0.0264381	0.347902	0.554757	0.130449	1.12269	0.785772	2.15856	0.748041	0.108087	0.585448	2.19087	0.0153795	1.70359	0.520897	1.07644	0.540255	0.96331	0.987501	0.175388	1.15323	0.113515	0.199409	1.69734	2.5006	1.00094	1.09089	0.76992	-0.261845	1.84859	0.327475	-0.142741	-0.207646	1.10594	-0.126263	0.979702	-0.218674	0.643595	2.23118	1.49108	1.76455	0.560889	1.12204	0.76044	0.751789	1.20439	0.832608	1.58264	1.3011	0.579392	0.27709	2.27786	1.064	1.03492	0.043728	2.2065	-0.575647	-0.465544	0.344613	-0.350332	-0.981622	-0.538632	1.62169	1.06105	-0.591654	1.95689	0.230969	0.54586	-0.65715	-0.30277	-0.783893	-0.957873	-0.076789	-0.837581	-0.44545	-0.0307758	0.349999	2.83413	-0.82788	0.838788	3.29303	2.62691	0.640287	0.716709	1.35163	0.695124	1.04405	0.881856	1.78058	1.15679	0.641255	0.359928	1.25747	1.14587	0.457768
HD_003	Healthy		0	Male	21-30											Healthy							16699811	0.7501	NA	0.012878	0.0161912	0.0236546	0.0548875	0.183343	0.417417	0.182841	0.0487753	0.0111417	0.00295853	0.00162158	0.00237615	0.00558064	0.00812288	0.00762222	0.00554673	0.00283933	NA	NA	0.212109	0.209762	0.205695	0.196348	0.210714	0.221105	0.201194	0.213927	0.210216	0.196798	0.204064	0.199917	0.21021	0.217228	0.204771	0.204898	0.204376	0.210318	0.211057	0.213221	0.208788	0.223887	0.20458	0.215719	0.202969	0.206374	0.235031	0.214286	0.209078	0.211389	0.212395	0.21703	0.223077	0.21344	0.207926	0.218824	0.214327	0.218529	0.199554	0.203197	0.208257	0.198499	0.220418	0.204959	0.214345	0.195042	0.207421	0.210999	0.207157	0.219171	0.214927	0.213629	0.210393	0.212011	0.213094	0.203497	0.195884	0.205807	0.217943	0.199032	0.201212	0.211961	0.210638	0.213282	0.20407	0.220145	0.198982	0.201874	0.200184	0.196246	0.209172	0.211572	0.206428	0.20469	0.20065	0.206986	0.212679	0.213993	0.208959	0.215563	0.211745	0.230124	0.207665	0.215894	0.199535	0.20543	0.209503	0.216235	0.199222	0.211767	0.21145	0.205431	0.200742	0.209568	0.189685	0.208423	0.233556	0.212044	0.202751	0.212562	0.213774	0.20039	0.218392	0.226697	0.224435	0.204688	0.211137	0.21118	0.20874	0.208625	0.203422	0.209742	0.215104	0.201237	0.20573	0.218032	0.202419	0.220267	0.204175	0.205431	0.20862	0.209599	0.211468	0.216182	0.213575	0.223239	0.226165	0.21412	0.214348	0.206752	0.210541	0.205431	0.208006	0.215535	0.215884	0.220209	0.20537	0.209266	0.216363	0.221699	0.200215	0.205627	0.215688	0.217856	0.214014	0.205653	0.211826	0.222622	0.212457	0.20931	0.20522	0.215689	0.199775	0.195627	0.209647	0.21099	0.202829	0.197635	0.218672	0.212767	0.214344	0.212014	0.20267	0.22763	0.209561	0.210343	0.199285	0.20947	0.210815	0.200494	0.202652	0.221527	0.191724	0.20942	0.202197	0.215011	0.217489	0.200762	0.206163	0.202466	0.226417	0.221103	0.209844	0.211116	0.204575	0.241417	0.223088	0.203819	0.203088	0.222156	0.206197	0.225241	0.243724	0.202663	0.212946	0.2135	0.224016	0.202262	0.215948	0.2203	0.209689	0.208049	0.196697	0.209077	0.191319	0.207145	0.202998	0.194816	0.206231	0.200996	0.203517	0.20268	0.204403	0.20251	0.240642	0.227126	0.244035	0.239317	0.199608	0.224889	0.2157	0.228852	0.232585	0.227072	0.209991	0.211943	0.21344	0.209915	0.208155	0.212676	0.207743	0.213549	0.202659	0.213797	0.209795	0.206526	0.217653	0.213397	0.209512	0.207479	0.198823	0.209285	0.210542	0.221072	0.208998	0.201091	0.192053	0.194597	0.205513	0.207522	0.210888	0.205114	0.211583	0.217548	0.201803	0.212463	0.223549	0.203443	0.212003	0.214329	0.206941	0.21585	0.208672	0.213168	0.214271	0.206072	0.205391	0.219756	0.192554	0.200054	0.219306	0.205426	0.203984	0.197697	0.200674	0.217495	0.199419	0.219733	0.205267	0.202084	0.199952	0.207872	0.204783	0.197535	0.218783	0.207699	0.212288	0.212733	0.203443	0.197245	0.235842	0.212556	0.199388	0.221276	0.201549	0.209131	0.217522	0.205798	0.207553	0.215627	0.215778	0.216893	0.233233	0.209672	0.210254	0.207501	0.19936	0.206798	0.217228	0.212873	0.212709	0.201865	0.220081	0.210208	0.220787	0.18995	0.213227	0.212595	0.210696	0.206006	0.221831	0.218357	0.218826	0.212517	0.213103	0.203559	0.203189	0.218261	0.216463	0.228366	0.213137	0.191472	0.213914	0.207453	0.200294	0.211317	0.213463	0.215796	0.198996	0.21188	0.21386	0.216232	0.209279	0.203868	0.204984	0.211159	0.21891	0.205795	0.215782	0.213386	0.199421	0.208502	0.20713	0.215864	0.206213	0.206952	0.204205	0.206827	0.215512	0.204073	0.21291	0.205505	0.202633	0.210729	0.214507	0.210622	0.18879	0.203866	0.203657	0.20973	0.213334	0.213187	0.218976	0.209075	0.205232	0.207757	0.213433	0.239256	0.204517	0.208336	0.208832	0.209178	0.213003	0.207905	0.210714	0.206113	0.213414	0.217111	0.19983	0.206023	0.215351	0.213726	0.202051	0.21041	0.206017	0.20004	0.208886	0.192554	0.204437	0.21388	0.209327	0.215856	0.210493	0.218239	0.210797	0.223217	0.231413	0.21263	0.209557	0.206571	0.209128	0.207449	0.207609	0.208955	0.206819	0.214759	0.209328	0.206639	0.205305	0.217539	0.20947	0.204691	0.2125	0.203039	0.214451	0.215173	0.209311	0.214866	0.213618	0.211303	0.193739	0.195069	0.201756	0.225894	0.209394	0.212145	0.211001	0.210329	0.204815	0.217244	0.20191	0.201341	0.203406	0.215447	0.203538	0.223296	0.21506	0.210832	0.212451	0.209063	0.214133	0.213396	0.212807	0.20299	0.205321	0.216703	0.210323	0.214377	0.218257	0.213536	0.214069	0.205808	0.201179	0.205387	0.195612	0.206591	0.207607	0.214861	0.216612	0.206511	0.202927	0.203453	0.20071	0.210388	0.210982	0.205947	0.206102	0.208398	0.202566	0.217857	0.207089	0.220896	0.20432	0.207117	0.211494	0.213754	0.200203	0.198821	0.200844	0.210602	0.215141	0.202635	0.208382	0.222137	0.213732	0.209265	0.219681	0.213032	0.2112	0.196319	0.204124	0.21482	0.210832	0.19484	0.209966	0.204754	0.203966	0.217134	0.208113	0.216397	0.209105	0.543601	1.21949	0.559568	-1.08164	1.84976	0.528338	1.44892	0.938409	1.38792	-0.418674	2.08661	0.304959	-0.263968	-1.86206	-1.10334	-0.980467	-1.72604	-1.58625	-1.06259	-1.12492	-1.08248	-0.739182	0.7888	-0.723537	-0.584065	0.247234	-0.778662	0.175692	0.0291798	1.52139	-0.674266	-0.439954	-1.37371	-1.89912	-2.0994	0.827498	-0.344166	-0.337107	-0.577579	0.310577	0.38768	0.145559	-0.16278	1.691	-0.580584	-0.206252	-0.112172	-2.1835	-0.912551	-0.4869	0.461283	-0.962435	0.342492	-1.79936	-0.479816	-2.02907	-1.41258	0.183411	0.482096	-1.95658	-1.85944	-1.9433	-1.89625	-1.69057	-1.70211	-1.88922	0.302494	1.26029	-1.56865	0.465221	-0.391054	-0.678713	-1.00871	-0.93058	-0.324278	1.50654	1.20293	-0.703268	-0.812521	-0.0327642	0.711466	0.513525	-0.0887493	-0.0045956	-0.383505	1.05095	-1.21412	-1.13793	0.243163	-0.389366	-1.36244	-1.81578	-1.90525	-1.87427	-0.472131	-0.490333	0.280465	-1.40037	0.395122	-0.407682	-0.351114	1.0577	0.829502	-0.111209	-0.672613	-0.427866	0.169315	-0.0210478	-0.0942662	1.03706	1.19058	0.192325	-1.68909	-0.847439	0.255224	0.81747	1.69965	0.815011	0.778952	0.231065	1.52353	-1.86955	-0.598968	-0.69209	-0.44196	0.201753	0.340025	-0.494394	2.23478	-1.33491	-0.706095	-0.218585	-1.02844	-0.482143	-1.00449	-1.05533	-0.262028	-0.906628	-1.03533	-0.46709	-0.0730221	-0.292751	-0.544904	-0.614663	-0.37773	-0.451615	-0.723259	-1.02025	-1.04035	-0.909159	-0.47336	-1.15465	-0.752595	-0.551211	-0.845996	-0.747969	-1.06215	-1.12958	-0.944335	-1.09458	-0.879095	-1.07377	-0.413813	-0.915307	-0.943118	-0.778227	-0.988977	-0.823517	-0.923952	-1.12515	-1.04576	-1.03736	-1.30741	-0.845387	-0.979366	-0.860736	-0.820546	-1.20127	-1.02444	-0.635022	-0.977842	-0.299857	-1.60005	-1.32867	-0.777423	-1.14819	-0.0495562	1.58446	-0.269454	-1.12049	0.21878	-0.218211	-0.0966077	0.402271	-0.287276	-0.403262	-0.34105	-0.871738	-0.743071	-0.508991	-0.489319	-0.503015	-0.603394	-1.01068	1.41501	1.41242	-0.53791	-1.99313	-0.0913616	1.20696	-0.844088	-1.33826	0.436541	-0.93994	-0.820201	-0.414382	-0.712224	-1.16092	-1.06397	-1.01272	-0.854227	-0.593702	-1.05864	-0.818695	-0.442644	-0.723242	-0.725412	-0.771147	-1.15146	-0.918326	-0.879483	-0.845021	-0.773943	-0.668097	-1.12266	-0.444235	-0.953965	-1.10027	-0.863324	-0.966528	-0.834222	-0.828328	-1.24555	-0.954207	-1.00425	-0.981338	-0.960028	-0.939852	-0.914665	-1.16558	-0.810991	-0.739294	-0.94552	-0.709869	-0.658178	-1.01204	-0.268613	-0.669175	-0.922739	-0.421083	-0.919688	0.752088	-0.809683	0.277189	-0.0675609	0.157607	-0.110142	-0.630507	-0.405479	-1.54741	0.856085	1.32927	-0.952778	-1.90295	-1.17376	-0.726031	-2.2985	0.990824	0.137868	0.525617	0.558807	0.269753	-0.920046	1.18845	-0.52795	0.557183	-0.510632	-0.149008	0.219005	-0.202981	-0.0544455	-0.367088	-0.994868	0.375778	0.179659	-0.0594604	-0.146889	-0.62084	2.12662	-0.99142	-0.37699	-0.59179	-0.821092	1.66682	1.55852	0.180032	1.05231	-0.884307	0.623203	0.24876	0.0517787	-0.223242	0.580551	1.62272	-0.781268	1.55903	-0.732216	-0.627602	-0.07276	0.188976	0.0868085	0.0958051	-0.99447	0.597695	1.64015	-0.828001	-0.150009	-0.300953	-0.863753	0.474864	-0.330054	1.45834	0.876265	-0.862462	0.165424	-1.47295	0.267326	-1.46492	0.854097	0.639235	-1.06153	-0.425708	-0.498827	-0.0951625	0.27265	-0.390863	-0.492736	-0.251735	-0.576235	-0.524099	-0.627079	-0.781805	-0.378783	-0.386091	-0.402207	-0.569081	0.904276	-0.597103	2.08201	0.5693	-0.894625	-1.14591	-1.24545	-0.192028	0.774695	-0.903321	0.265509	-0.810032	-0.619155	0.876929	0.11527	-1.11562	-1.31773	-0.668624	1.20168	0.864054	-0.227114	0.339438	0.430738	-2.05674	-2.16465	-1.8167	-1.95616	-1.17459	-1.87958	-1.54965	-0.760512	-0.414841	0.532947	-0.66078	-0.327961	-1.08291	0.514104	-2.45399	1.01996	0.52937	0.392899	-0.973707	-0.648849	-0.830313	-0.317107	-0.77735	-0.670799	1.54971	-1.36227	0.655699	-2.19138	-2.02917	-1.71592	-0.15304	-1.63808	-2.27455	-2.03033	-1.80163	-2.31751	-2.06702	-0.589389	0.954759	1.41306	0.527403	2.28542	1.54294	-0.932442	0.790873	-0.364186	-0.51305	-0.251431	-0.422837	-0.795289	-0.86546	-0.662613	-0.683622	0.348678	-0.159755	1.14071	0.184738	0.537411	-0.0700573	-0.180056	-1.93759	-1.98072	-1.41592	0.727283	0.669786	-0.853958	-0.558961	-0.273589	-0.721078	0.0830643	1.025	0.485714	-1.08587	-1.02979	-0.714218	0.132242	-0.108454	0.581222	-0.509635	-0.98407	-0.399395	0.653502	-0.372985	-1.819	0.0352781	-0.660723	-0.412011	-0.171015	-0.760913	-0.486566	-0.62757	-0.136838	-0.4355	-0.121239	-0.357973	-0.658646	0.85299	0.140904	-0.961139	-0.493244	0.540584	-0.64485	0.0131199	-0.168891	1.8324	-0.16546	0.0201897	0.73017	-0.121045	1.08605	1.60955	1.13434	-0.261048	1.26521	-0.888404	-0.518791	-1.58922	-0.0770677	-0.616625	-1.34336	-1.04175	-0.323527	-0.623479	0.0775319	-0.869677	-0.792181	-1.12222	-1.63862	0.27873	0.0118881	0.533776	0.975539	-0.941537	-1.74956	-0.735993	-1.80297	-1.92013	0.324878	-0.268874	-1.94559	-0.734379	-0.270757	-0.583429	0.272597	-0.137849	-0.65398	-1.00391	-0.35885	1.00434	-1.73203	0.777805	-0.373426	-1.31816	-0.584671	-1.02188	-0.684211	-0.531905	-0.832493	-0.61139	0.603001	0.848553	1.33919	0.0146474	1.3148	0.884569	0.83462	0.766979	-0.072375	-0.127984	0.0341153	-0.0045378	-0.157817	-0.787063	0.0464126	-0.631439	-0.276787	0.889008	-0.525653	-0.690155	-0.647929	-0.915986	-0.696859	-0.220184	-0.162881	0.629893	0.551781	-0.0294593	1.86303	1.28295	0.82246	0.397936	1.57475	1.12408	0.833791	0.216893	1.2196	1.54657	1.98568	2.58354	1.39599	1.41522	0.994522	0.943582	-1.08277	0.519293	1.86507	0.242196	0.734146	0.737281	1.10289	1.81478	1.25615	0.758388	0.759315	0.657364	0.35223	0.777246	0.424994	0.718097	2.25239	-1.18779	-1.15371	-0.122706	-0.906549	-0.96735	-0.492104	0.125042	-0.548567	-1.13392	-0.338811	0.55557	0.766421	2.49397	0.995878	0.826634	0.28148	1.04762	0.943738	-0.740101	-0.504319	2.35392	0.446081	1.05661	1.28214	0.780251	0.0544786	0.169713	-0.088731	0.517964	1.4701	-0.613111	-0.713816	-1.0909	1.1798	0.736957	0.69856	0.560681	2.22631	-0.314101	0.183398	0.846761	1.06927	1.94712	1.74228	3.0383	0.610723	0.619138	1.18132	0.90019	1.09762	0.967512	0.694025	1.1915	1.23209	1.43037	1.36462	1.28771	1.23875	1.18999	0.901528	0.887541	1.34787	0.866299	1.13133	1.00061	1.07499	0.884214	-0.403174	0.713908	0.8644	-0.768814	0.213813	0.740103	0.689213	1.65619	1.2336	0.549221	-0.0547463	1.16567	0.157527	0.192961	0.00704384	-0.274265	-0.0483297	-0.0385303	0.293162	-0.367859	0.599516	0.564465	0.574961	0.696099	0.64977	1.45251	0.347019	0.508664	0.734392	0.477764	0.139298	0.119205	0.169716	0.0213535	0.30976	0.251805	0.248803	0.529949	-1.29733	0.363563	0.287683	1.27442	0.311925	0.84832	0.449241	0.290032	-1.10112	1.07216	1.31805	1.01975	-0.0191705	0.357513	0.0251009	0.14764	-0.886046	0.831699	-0.67015	0.716119	1.42884	1.0107	0.542184	0.83503	2.52697	0.435571	0.457898	0.339248	-0.814882	1.36687	-0.0606142	1.54359	0.0112266	1.66771	0.946976	0.535134	0.536287	0.631129	0.52144	0.582645	-0.131498	2.01038	0.810767	-0.444224	1.35836	0.295684	1.04102	-0.531957	-0.0944902	0.819554	0.966822	0.964049	0.71966	1.16515	0.27591	2.46959	1.44834	0.89559	0.212665	0.936095	0.144929	1.1404	0.7101	0.524271	0.883397	-1.13287	0.531906	1.151	2.86004	1.07783	1.05246	-0.0265834	-0.259225	0.58922	0.39846	0.381547	0.374396	0.836683	0.984737	1.70321	-1.35814	-0.972575	-1.35214	-1.16216	-1.52444	-0.938727	-0.731565	-0.808801	-0.496683	1.47256	0.502295	0.00792288	0.0881602	-0.327166	0.653687	0.166709	1.67859	0.997321	-0.536473	1.7952	0.0265857	0.292553	0.678882	0.023394	1.13323	0.890332	2.01674	0.568835	0.0108007	0.633959	2.21311	0.0573588	1.75803	0.435605	1.02398	0.645216	1.01215	1.02254	0.0768239	1.17158	0.0456922	-0.0290847	1.81732	2.45027	0.695023	1.10467	0.880013	-0.263869	1.83069	0.235372	-0.207559	-0.292721	1.05554	-0.236347	0.993985	-0.0689122	0.712357	2.31151	1.5206	1.61943	0.656016	1.11462	0.720546	0.779689	1.26865	0.613418	1.65953	1.48006	0.645666	0.374455	2.34675	1.17007	1.10711	0.049207	2.15772	-0.449606	-0.247457	0.401116	-0.22254	-0.865916	-0.672545	1.68094	1.15669	-0.677621	1.94283	0.172678	0.652714	-0.462696	-0.273568	-0.722931	-0.822287	-0.0311734	-0.645096	-0.492329	-0.0404622	0.395329	2.7447	-0.866271	0.814521	3.15272	2.58918	0.800243	0.797545	1.30959	0.786553	1.08616	0.990718	1.66344	1.16871	0.763317	0.305527	1.31036	1.29842	0.436075
HD_004	Healthy		0	Female	21-30											Healthy							14947482	0.636	NA	0.03386	0.0262614	0.0294225	0.0580481	0.174531	0.401777	0.159625	0.0379411	0.00829606	0.00229233	0.00131014	0.0018442	0.00414059	0.00582315	0.00520977	0.00373167	0.00192713	NA	NA	0.226104	0.225051	0.230503	0.220059	0.240721	0.249718	0.231789	0.235978	0.248155	0.224611	0.222842	0.218924	0.234117	0.230437	0.222789	0.237186	0.226423	0.224791	0.237467	0.240143	0.221319	0.239078	0.238517	0.228437	0.267743	0.254826	0.261631	0.245844	0.232457	0.233235	0.236517	0.229004	0.245752	0.239949	0.240523	0.235936	0.242402	0.246031	0.210735	0.232373	0.235278	0.219951	0.238287	0.233113	0.245472	0.227734	0.245204	0.232462	0.23615	0.23637	0.241039	0.245947	0.22858	0.238293	0.243302	0.24212	0.244094	0.247447	0.241175	0.22492	0.225461	0.234985	0.240016	0.247549	0.217428	0.232264	0.220507	0.228261	0.22414	0.209851	0.251683	0.223648	0.245002	0.222767	0.225996	0.236697	0.236765	0.227257	0.229847	0.238001	0.260159	0.258769	0.242434	0.236231	0.226888	0.226768	0.22813	0.234199	0.226957	0.231998	0.225296	0.225248	0.228089	0.21902	0.219958	0.234211	0.249481	0.24024	0.237506	0.239611	0.242158	0.24074	0.250638	0.261139	0.259621	0.239034	0.238307	0.237222	0.240093	0.224506	0.230301	0.236897	0.249348	0.226511	0.2354	0.24051	0.225088	0.246349	0.221522	0.221137	0.232125	0.236025	0.225634	0.244808	0.248866	0.24975	0.23358	0.238042	0.240842	0.24648	0.239738	0.238554	0.24106	0.238967	0.229016	0.23104	0.240196	0.233391	0.232728	0.234413	0.220183	0.240449	0.226246	0.233722	0.23566	0.248113	0.226669	0.249355	0.22699	0.224145	0.220888	0.242715	0.225973	0.224374	0.226964	0.224906	0.219976	0.230533	0.235076	0.251682	0.236576	0.231752	0.239732	0.247766	0.229813	0.234565	0.231559	0.217003	0.225893	0.230781	0.228145	0.251184	0.214322	0.235167	0.214287	0.217288	0.240856	0.225462	0.236132	0.231977	0.234613	0.232856	0.222102	0.237387	0.235228	0.261866	0.24734	0.215576	0.227447	0.254167	0.236029	0.241149	0.241449	0.231808	0.221393	0.240795	0.249354	0.241181	0.253132	0.253868	0.236489	0.224716	0.226367	0.225322	0.237331	0.235521	0.226013	0.235179	0.226478	0.233569	0.231052	0.223322	0.225534	0.23174	0.270129	0.24514	0.273869	0.250504	0.211376	0.250317	0.236673	0.257338	0.256722	0.272032	0.217313	0.244794	0.223899	0.227764	0.235737	0.242404	0.22513	0.241859	0.240471	0.23934	0.239064	0.223463	0.251506	0.236242	0.237632	0.233179	0.2377	0.22731	0.228906	0.249292	0.240661	0.227003	0.225294	0.220161	0.219899	0.226503	0.249501	0.242167	0.237312	0.252957	0.227226	0.241527	0.229158	0.222404	0.227624	0.242889	0.235012	0.236813	0.236027	0.244784	0.226857	0.226343	0.236319	0.233811	0.230186	0.230838	0.257302	0.239898	0.235462	0.227059	0.231531	0.245421	0.223788	0.242119	0.235318	0.220516	0.217184	0.231475	0.23127	0.228735	0.244233	0.230244	0.244422	0.225259	0.237617	0.209198	0.255912	0.232056	0.229367	0.224261	0.228971	0.24403	0.234383	0.229967	0.232277	0.233498	0.2391	0.237393	0.256342	0.24667	0.231511	0.214667	0.212294	0.244199	0.230066	0.229118	0.233098	0.235771	0.225294	0.225269	0.248793	0.21364	0.239988	0.227316	0.238798	0.226711	0.246508	0.229153	0.242193	0.242032	0.249259	0.23645	0.232235	0.250204	0.233803	0.259616	0.242974	0.221848	0.23484	0.243649	0.229882	0.228455	0.231756	0.237428	0.232696	0.225977	0.238864	0.237636	0.237073	0.234703	0.23773	0.240465	0.237356	0.244367	0.247281	0.240304	0.227251	0.231756	0.231272	0.225262	0.239414	0.236955	0.238413	0.236566	0.239685	0.234956	0.236665	0.246744	0.221616	0.223998	0.223348	0.220392	0.223177	0.214646	0.227782	0.224754	0.233479	0.243797	0.224259	0.231389	0.23378	0.257717	0.237014	0.261452	0.231884	0.244076	0.240001	0.232459	0.237291	0.22355	0.233773	0.238708	0.223181	0.235032	0.229011	0.228084	0.24005	0.229346	0.23892	0.235945	0.236407	0.231909	0.225069	0.216711	0.244593	0.233577	0.227321	0.237663	0.248178	0.233757	0.231432	0.241391	0.263166	0.251457	0.247652	0.240111	0.224297	0.233146	0.223126	0.235287	0.22782	0.233462	0.222009	0.225841	0.23516	0.242223	0.24191	0.232873	0.224581	0.234417	0.239703	0.247232	0.248145	0.23388	0.238165	0.239146	0.226355	0.22807	0.229532	0.242119	0.24764	0.238422	0.237671	0.227332	0.21861	0.2495	0.231026	0.221826	0.211377	0.230114	0.223672	0.256275	0.222706	0.233331	0.242395	0.226981	0.244011	0.244822	0.240696	0.228553	0.225542	0.229478	0.240157	0.226949	0.246719	0.220427	0.239408	0.223722	0.211246	0.218705	0.221334	0.222566	0.230109	0.228658	0.222041	0.22947	0.214632	0.230445	0.221946	0.22858	0.227818	0.233888	0.233553	0.22591	0.242196	0.239907	0.231577	0.234599	0.233805	0.234503	0.235484	0.233381	0.234903	0.222242	0.228231	0.232921	0.24324	0.233418	0.226751	0.235884	0.221542	0.230768	0.231306	0.224923	0.233633	0.225925	0.232788	0.246449	0.232489	0.220638	0.232343	0.245955	0.229875	0.22732	0.247932	0.22957	0.223919	0.636683	1.25819	0.479307	-0.785136	1.87942	0.675349	1.4887	0.97611	1.27561	-0.561155	2.04635	0.450228	-0.268131	-2.07823	-1.09898	-1.00632	-1.74736	-1.73933	-1.10686	-1.30332	-1.18292	-0.902468	0.778573	-0.852552	-0.687323	0.262892	-0.814162	0.290498	0.279506	1.59317	-0.711932	-0.506885	-1.39979	-2.05288	-2.21321	0.644934	-0.0211691	-0.384259	-0.887499	0.375382	0.648874	0.254824	-0.159184	1.70462	-0.574879	-0.451835	-0.230485	-2.23089	-0.661473	-0.495885	0.329748	-0.936303	0.362225	-1.84448	-0.529924	-2.07307	-1.48179	0.175912	0.488377	-2.04584	-1.97676	-1.99817	-1.96093	-1.5239	-1.71933	-1.86835	0.421121	1.28583	-1.61073	0.417778	-0.643431	-0.636972	-0.715111	-1.04973	-0.459098	1.34903	1.08793	-0.828056	-0.658671	0.0718496	0.640178	0.578082	-0.0749496	-0.0185472	-0.468299	1.06524	-1.55021	-1.31446	0.158938	-0.216052	-1.21578	-1.86675	-2.07216	-1.91647	-0.276238	-0.246835	0.121136	-1.0371	0.735428	-0.608902	-0.409108	0.909124	0.827894	-0.256322	-0.611807	-0.523417	-0.0006933	0.0167561	-0.0229291	1.11102	1.16091	0.199148	-1.60544	-0.620825	0.0892657	0.902226	1.64472	0.697201	0.633426	0.0516122	1.64738	-1.84635	-0.64075	-0.775523	-0.510993	0.149972	0.341693	-0.250308	2.11279	-1.19311	-0.414768	-0.408276	-1.04456	-0.54808	-1.02234	-1.0622	-0.451352	-0.947641	-1.10653	-0.491845	-0.218808	-0.354379	-0.606207	-0.640983	-0.396295	-0.576934	-0.894332	-1.14897	-1.11745	-0.977694	-0.618601	-1.17961	-0.834631	-0.687587	-0.780211	-0.824923	-1.05192	-1.04546	-0.97026	-1.14071	-0.9332	-1.16015	-0.490554	-0.963709	-0.881307	-0.755572	-1.08369	-0.914643	-1.04441	-1.28483	-1.10091	-1.06229	-1.26136	-0.968428	-1.12242	-0.870942	-0.902073	-1.26953	-1.14027	-0.73162	-1.04138	-0.265411	-1.75674	-1.5712	-0.707559	-0.775927	0.0616685	1.56917	-0.339004	-0.820683	0.134805	0.200913	0.183046	0.459529	-0.461534	-0.556855	-0.588281	-1.27327	-0.795445	-0.67039	-0.645139	-0.815134	-1.12965	-0.869875	1.45787	1.45195	-0.652579	-2.0759	-0.190955	1.63815	-0.587308	-0.955432	0.571493	-1.02724	-0.915158	-0.526335	-0.688645	-1.21552	-1.06164	-1.04668	-0.893519	-0.733715	-1.12912	-0.830461	-0.593814	-0.691586	-0.808261	-0.864195	-1.1367	-0.997663	-0.940413	-0.868991	-0.83702	-0.822543	-1.15846	-0.478596	-0.912054	-1.08461	-0.891269	-0.93495	-0.856472	-0.883336	-1.19763	-1.0354	-0.992218	-1.02665	-0.990548	-1.07393	-0.908135	-1.24709	-0.941086	-0.835848	-1.06279	-0.703383	-0.776671	-1.0859	-0.465307	-0.720058	-0.98523	-0.436218	-1.01488	0.52443	-0.815859	0.166531	-0.0401249	0.219657	-0.349486	-0.329867	-0.149034	-1.46027	0.772274	1.54223	-0.729419	-1.89397	-0.701768	-0.351135	-2.33525	0.869572	0.0300823	0.507826	0.497955	0.0341337	-0.71973	1.20126	-0.346783	0.655007	-0.245508	0.0429973	0.3531	0.10246	0.108145	-0.190712	-0.810108	0.63904	0.285481	0.126415	0.0464047	-0.409293	2.15168	-0.679274	-0.122495	-0.476673	-0.487977	1.43397	1.58087	0.363235	1.13117	-0.589705	0.749998	0.372029	0.10581	-0.0982207	0.80472	1.57971	-0.514385	1.46201	-0.551273	-0.443619	0.179415	0.380606	0.401969	0.280319	-0.634545	0.846365	1.56867	-0.400734	0.044505	0.0443441	-0.526388	0.651948	-0.0338872	1.42387	1.01916	-0.651406	0.273326	-1.50509	0.322226	-1.47504	0.930711	0.885049	-1.37423	-0.71399	-0.786993	-0.178609	0.00579822	-0.535233	-0.605287	-0.192978	-0.750631	-0.503237	-0.643367	-1.13764	-0.608763	-0.406913	-0.560913	-0.62333	0.956055	-0.602712	2.07005	0.489073	-1.41349	-1.32036	-1.55436	-0.545701	0.751891	-0.95975	0.444789	-0.568658	-0.730696	0.863119	-0.0865698	-1.38548	-1.36751	-0.473674	1.21941	0.81507	-0.294626	0.314001	0.208148	-1.40465	-2.32288	-2.0522	-2.10257	-1.20328	-1.96535	-1.57991	-0.884267	-0.479904	0.578569	-0.629861	-0.52519	-1.2972	0.120893	-2.53236	0.644235	0.310071	0.165036	-0.814302	-0.818498	-0.914967	-0.292398	-0.794943	-0.773514	1.48724	-1.67721	0.290961	-2.26135	-2.14605	-1.71036	-0.134942	-1.55168	-2.57444	-2.22098	-1.66877	-2.39149	-2.09736	-0.651025	1.00395	1.32159	0.606674	2.25995	1.43301	-0.870074	0.572242	-0.426777	-0.519087	-0.266801	-0.453639	-0.774149	-0.856436	-0.696735	-0.978058	0.282032	-0.191639	0.977726	0.182053	0.564673	-0.169576	0.0802371	-1.86995	-2.41138	-1.59671	0.773482	0.590105	-1.03228	-0.662503	-0.303942	-0.902158	0.0648505	0.792165	0.563725	-0.762809	-0.757339	-0.504376	0.521779	0.246649	0.5742	-0.335965	-0.834301	-0.378021	0.464709	-0.451574	-1.82335	0.118277	-0.82505	-0.539605	-0.292893	-0.931365	-0.684772	-0.752799	-0.425055	-0.786684	-0.0269651	-0.201013	-0.275281	0.992128	0.139565	-0.952303	-0.895634	0.794868	-0.755011	-0.0460199	-0.247496	1.70722	-0.342893	-0.19953	0.763836	0.0917015	1.11626	1.75041	0.509597	-0.459578	1.02991	-0.517919	-0.790913	-1.25027	-0.404077	-0.935443	-1.5965	-1.15426	-0.454361	-0.582758	0.166948	-0.59537	-0.536945	-1.26042	-1.88817	0.217533	0.328738	0.638738	1.02804	-0.983342	-1.76982	-0.751649	-1.76944	-1.85112	0.210351	-0.346148	-1.89518	-0.885799	-0.326139	-0.719967	0.324899	0.0422957	-0.827639	-0.992449	-0.375936	1.14921	-1.97427	0.826336	-0.54642	-1.49803	-0.674566	-1.27739	-1.08304	-0.619518	-0.901962	-0.732643	0.436525	0.929002	1.376	0.100776	1.20985	0.885292	0.850179	0.887833	0.142761	0.215545	0.269478	-0.0339757	-0.26959	-0.676702	-0.11285	-0.543927	-0.37145	0.81641	-0.422925	-0.654185	-0.560737	-0.812962	-0.683466	-0.364709	-0.0788411	0.738311	0.836108	0.0705815	1.81437	1.34721	0.929248	0.618546	1.58325	1.16095	1.0305	0.165729	1.21849	1.35556	1.76043	2.27379	1.42475	1.29696	0.982928	0.889904	-1.14074	0.755936	1.79043	0.431662	0.678286	0.851995	1.25035	1.68382	1.24813	0.837262	0.840388	0.524824	0.436416	0.826809	0.561453	0.779502	1.97932	-1.56191	-1.12532	-0.123623	-0.837116	-0.96085	-0.575996	0.293291	-0.54328	-1.03495	-0.299346	0.49208	0.843006	2.12522	1.03347	0.897387	0.42193	1.10015	0.700856	-0.743955	-0.317487	1.9378	0.76004	1.07082	1.29356	0.858956	0.2247	0.320793	-0.118452	0.717197	1.18373	-0.524351	-0.729399	-1.07218	1.25598	0.932527	0.767578	0.72198	1.83537	-0.049265	0.217886	0.915032	1.12097	1.92888	1.6559	2.60906	0.539406	0.679491	1.19809	0.904246	1.13422	1.18856	0.809908	1.33511	1.32156	1.53337	1.48467	1.25739	1.28288	1.33022	0.956904	0.9721	1.40478	0.972308	1.25464	1.09213	1.10302	0.932246	-0.0836437	0.603009	0.822442	-0.659169	0.241356	0.888928	0.827324	1.70789	1.36115	0.302642	-0.132835	0.921776	0.250215	0.232186	-0.0114477	-0.169277	-0.0195938	0.0802313	0.324613	-0.254029	0.701248	0.68359	0.642025	0.787197	0.735169	1.46801	0.405859	0.684392	0.878862	0.840501	0.285877	0.21839	0.261973	0.172428	0.377182	0.393074	0.222662	0.69226	-1.18276	0.517268	0.405735	1.29514	0.446048	0.969574	0.566138	0.431458	-1.2825	1.14882	1.36154	1.05766	0.122793	0.619691	0.247525	0.404343	-0.952758	0.863164	-1.05695	0.927288	1.45371	1.07062	0.650984	0.880664	1.92004	0.299975	0.54292	0.324725	-0.842691	1.29617	0.231379	1.48394	0.219574	1.62962	1.03384	0.668697	0.745075	0.739004	0.57776	0.653063	0.0840202	1.41098	0.798491	-0.0681852	1.22645	0.369174	1.08819	-0.210745	0.122441	0.797567	0.973634	0.966907	0.713712	1.35665	0.414254	1.98397	1.09109	0.867455	0.333166	0.607832	0.218355	1.27119	0.760664	0.682997	0.982071	-1.12451	0.474474	1.2664	2.32101	0.924988	1.12824	-0.0370769	-0.0338393	0.602407	0.519625	0.502979	0.520606	0.6749	1.09177	1.65552	-1.40586	-1.05933	-1.25886	-1.02615	-1.5203	-0.819585	-0.716366	-0.869513	-0.625616	1.52446	0.71018	0.0955548	0.290796	-0.139947	0.770605	0.361389	1.7058	1.07072	-0.436658	1.70732	0.199174	0.312283	0.701932	0.311833	1.1186	0.860974	1.75577	0.583066	-0.0151614	0.771071	1.95147	0.35972	1.73627	0.522658	1.1139	0.646407	0.999361	1.12589	0.32728	1.119	0.303698	0.0400829	1.77797	2.15102	0.797598	0.924779	0.89381	-0.0146303	1.49642	0.315611	0.0727287	0.00976535	0.907654	0.0921871	1.06596	-0.0946981	0.772579	2.07159	1.36614	1.47313	0.767378	0.982464	0.954281	0.982861	1.23537	0.748542	1.59507	1.45596	0.700602	0.393293	1.96872	1.27514	1.02198	0.210718	1.68348	-0.314738	-0.265237	0.263544	-0.384057	-0.818014	-0.366235	1.41426	1.16162	-0.942599	1.67524	0.295959	0.700552	-0.461558	-0.187665	-0.615453	-0.761499	-0.141858	-0.665869	-0.348965	0.261458	0.521997	2.43006	-0.737166	0.896688	2.55683	2.14963	0.788756	0.664828	1.41504	0.661688	1.02859	0.8041	1.45949	1.05101	0.846394	0.408749	1.2124	1.35585	0.684616
HD_005	Healthy		0	Male	31-40											Healthy							11342058	0.5076	NA	0.0145796	0.013548	0.0183123	0.0457233	0.186522	0.467199	0.171074	0.0357331	0.0068593	0.00182058	0.00108469	0.00160431	0.00377175	0.00493748	0.00425988	0.00276712	0.00121897	NA	NA	0.16955	0.172523	0.161805	0.172905	0.197775	0.203091	0.189748	0.191061	0.180909	0.175801	0.167073	0.182775	0.173343	0.175006	0.182888	0.17288	0.173351	0.182045	0.18038	0.180409	0.185272	0.193408	0.179104	0.167543	0.242965	0.19085	0.185751	0.192607	0.168956	0.175537	0.18233	0.181505	0.19273	0.183066	0.185767	0.184938	0.184338	0.184449	0.175138	0.172561	0.181051	0.180891	0.177691	0.177757	0.198054	0.164693	0.176482	0.175334	0.18228	0.179836	0.183905	0.186757	0.172862	0.184764	0.180591	0.18077	0.171377	0.181535	0.189355	0.176511	0.18328	0.185824	0.180608	0.184195	0.177694	0.189498	0.166466	0.175808	0.17293	0.166916	0.185326	0.177433	0.187479	0.169647	0.180431	0.173513	0.189551	0.174301	0.180434	0.188391	0.191898	0.190051	0.193232	0.176408	0.177625	0.175906	0.178424	0.186796	0.180306	0.182062	0.174065	0.176809	0.172935	0.180719	0.157158	0.182666	0.201929	0.179291	0.180155	0.177791	0.186152	0.185445	0.182737	0.182191	0.197485	0.179165	0.176085	0.187209	0.178315	0.183971	0.173713	0.186962	0.183932	0.178767	0.183233	0.187604	0.171622	0.205161	0.165912	0.161916	0.171506	0.178676	0.180126	0.173145	0.192112	0.181843	0.176181	0.175782	0.187832	0.177297	0.180877	0.180769	0.187749	0.171068	0.165684	0.178981	0.1826	0.183081	0.185207	0.174106	0.167791	0.182208	0.176616	0.186996	0.182195	0.188515	0.178841	0.203113	0.193387	0.17636	0.179643	0.195074	0.179355	0.162806	0.178689	0.192686	0.179925	0.177295	0.188791	0.190062	0.186306	0.181078	0.182383	0.189948	0.186899	0.188007	0.181025	0.17057	0.184001	0.180211	0.171008	0.2053	0.165065	0.181847	0.169224	0.183864	0.186091	0.170172	0.179077	0.192533	0.189936	0.177559	0.170605	0.188357	0.17523	0.197635	0.192537	0.163037	0.182931	0.193239	0.171061	0.203842	0.202502	0.18402	0.170708	0.195409	0.183322	0.184044	0.184866	0.184974	0.186806	0.175504	0.188113	0.165716	0.175662	0.174391	0.168345	0.171234	0.174274	0.159997	0.180621	0.176865	0.177894	0.167333	0.208477	0.191731	0.202441	0.193994	0.155108	0.204709	0.187667	0.191319	0.204235	0.200763	0.17174	0.184145	0.183606	0.170028	0.175088	0.182202	0.178622	0.202891	0.185655	0.188348	0.178865	0.175416	0.193627	0.179144	0.185763	0.164252	0.176009	0.186636	0.188837	0.187495	0.183269	0.160963	0.167535	0.16888	0.194009	0.17456	0.18591	0.178116	0.174363	0.181258	0.173312	0.178105	0.176191	0.180893	0.181152	0.181216	0.169267	0.17791	0.171004	0.176362	0.171957	0.182102	0.178424	0.187316	0.17063	0.170174	0.197097	0.18106	0.183094	0.168463	0.169654	0.202972	0.173569	0.178484	0.178581	0.164223	0.180513	0.175641	0.175135	0.178592	0.179612	0.182191	0.179308	0.190544	0.175227	0.164737	0.198959	0.176997	0.167022	0.179574	0.175563	0.183624	0.182949	0.184464	0.174697	0.182541	0.179848	0.177739	0.207034	0.175259	0.172588	0.16913	0.176647	0.171387	0.186364	0.190515	0.18571	0.175871	0.179896	0.174052	0.17819	0.165665	0.194209	0.180761	0.185416	0.173375	0.185493	0.178176	0.180619	0.180532	0.185886	0.182717	0.172884	0.189237	0.173196	0.190667	0.176745	0.173026	0.177479	0.180626	0.17504	0.180478	0.17977	0.198155	0.171925	0.184277	0.18096	0.173882	0.184638	0.186932	0.1764	0.182123	0.171448	0.178734	0.179206	0.191152	0.179628	0.179438	0.175618	0.177707	0.199251	0.176829	0.177909	0.174079	0.189728	0.180437	0.176291	0.175443	0.175373	0.175601	0.180755	0.178205	0.167709	0.170841	0.163618	0.175133	0.180588	0.18279	0.177558	0.185583	0.185846	0.179342	0.176407	0.187183	0.174508	0.193147	0.181408	0.181061	0.182743	0.179267	0.17546	0.182325	0.170777	0.179209	0.174541	0.175527	0.180513	0.176516	0.188526	0.181574	0.170393	0.180132	0.179951	0.183828	0.182071	0.189381	0.180514	0.18989	0.186436	0.180824	0.193346	0.197533	0.205825	0.182215	0.190539	0.178891	0.17517	0.182213	0.1835	0.182845	0.170512	0.185846	0.181393	0.174167	0.180206	0.185265	0.192619	0.184242	0.180964	0.172426	0.176956	0.197808	0.179623	0.172262	0.178338	0.177623	0.173433	0.17584	0.166157	0.187083	0.178535	0.180934	0.171238	0.173141	0.170653	0.196216	0.177396	0.170768	0.170725	0.19486	0.185146	0.18432	0.174039	0.187207	0.186316	0.171483	0.186226	0.196916	0.176596	0.175002	0.179225	0.177517	0.184195	0.172802	0.194911	0.185552	0.180861	0.172403	0.177235	0.151285	0.167514	0.176926	0.173807	0.188135	0.169359	0.177303	0.176209	0.181204	0.174921	0.185458	0.176426	0.180786	0.180409	0.189776	0.173728	0.182193	0.176975	0.18377	0.178538	0.177915	0.178203	0.174376	0.187784	0.172474	0.181617	0.18741	0.181956	0.181347	0.169687	0.170578	0.18031	0.175526	0.176496	0.169187	0.176233	0.16334	0.172424	0.182643	0.182712	0.173046	0.176605	0.180879	0.171293	0.169774	0.193153	0.189578	0.178121	0.659434	1.23601	0.676177	-0.834375	1.91843	0.639299	1.49268	1.17862	1.34783	-0.561167	2.16191	0.518757	-0.382314	-1.97759	-1.17459	-1.15595	-1.83514	-1.75386	-1.21017	-1.32515	-1.34833	-0.891714	0.832264	-1.04066	-0.906468	0.334744	-0.885342	0.338312	0.344402	1.6288	-0.52844	-0.382317	-1.22496	-2.06749	-2.15004	0.69574	-0.0749592	-0.352719	-0.81521	0.382556	0.288143	0.151018	-0.321447	1.69342	-0.632726	-0.406502	-0.302129	-2.17244	-0.782173	-0.48194	0.406096	-0.821315	0.465513	-1.69382	-0.501382	-1.91618	-1.56896	0.380554	0.672342	-1.90812	-1.82821	-1.9994	-1.91643	-1.48487	-1.65355	-1.81353	0.348306	1.28586	-1.67772	0.3684	-0.639695	-0.785867	-0.706233	-1.0167	-0.461212	1.45141	1.19752	-0.820615	-0.492607	-0.0319013	0.63643	0.522204	-0.0167835	-0.0982397	-0.361327	0.951782	-1.46379	-1.1666	0.169566	-0.11455	-1.15203	-1.77265	-2.07309	-1.96409	-0.293331	-0.247972	0.0444458	-1.1403	0.683231	-0.765724	-0.678545	0.861496	0.661584	-0.331775	-0.843846	-0.570645	0.0410398	0.0574751	-0.0884188	1.09165	1.4308	0.231279	-1.67768	-0.646953	-0.0698066	0.751957	1.77035	0.873909	0.765494	0.158605	1.60085	-1.86832	-0.794761	-0.733298	-0.290043	0.166403	0.234441	-0.180911	2.38605	-1.22211	-0.457258	-0.27092	-1.0549	-0.596065	-1.1088	-1.18753	-0.334945	-1.03744	-1.09755	-0.509845	-0.17102	-0.456074	-0.655182	-0.730216	-0.544797	-0.582813	-0.866324	-1.16638	-1.16135	-1.02042	-0.537546	-1.23564	-0.878862	-0.721399	-0.853631	-0.913349	-1.10739	-1.14423	-0.85624	-1.18298	-1.01243	-1.19817	-0.580707	-0.9719	-0.987448	-0.911836	-1.05378	-0.944231	-1.07553	-1.25926	-1.20349	-1.07231	-1.33478	-1.07388	-1.07587	-0.931541	-0.992829	-1.38401	-1.1858	-0.873538	-1.14424	-0.227659	-1.78634	-1.54312	-0.749447	-0.878092	0.064326	1.37631	-0.17199	-0.888602	0.288874	0.045835	0.192633	0.447842	-0.242356	-0.623152	-0.502988	-1.29122	-0.666207	-0.508985	-0.673679	-0.71464	-1.07912	-0.908993	1.6515	1.57794	-0.643894	-1.95926	-0.306723	1.4668	-0.644698	-1.04272	0.496695	-1.06927	-0.947072	-0.595842	-0.757016	-1.18233	-1.04423	-0.996258	-0.984895	-0.805932	-1.08841	-0.955341	-0.677492	-0.787702	-0.903556	-0.908846	-1.13535	-0.968118	-1.01757	-0.938824	-0.933581	-0.803698	-1.21988	-0.577183	-0.986663	-1.15404	-0.961969	-1.03094	-0.891142	-1.04623	-1.2424	-0.999426	-1.06343	-1.10231	-1.00317	-1.08577	-1.02198	-1.21491	-0.873591	-0.925157	-1.08764	-0.86706	-0.733709	-1.14823	-0.536651	-0.749166	-0.9745	-0.615063	-1.03864	0.631819	-0.798207	0.180254	-0.126295	0.113063	-0.381901	-0.406409	-0.0192233	-1.44495	0.763406	1.4007	-0.89842	-1.67901	-0.754297	-0.492724	-2.27013	0.941382	0.106341	0.51967	0.551773	0.219622	-0.69944	1.36313	-0.313795	0.859021	-0.291295	0.2641	0.515387	0.323936	0.229347	0.0347339	-0.697364	0.7891	0.274068	0.232344	0.0477783	-0.414815	2.11504	-0.52952	-0.139998	-0.292623	-0.512422	1.70837	1.71145	0.216075	1.24711	-0.560548	0.660709	0.448899	0.239426	0.114901	0.909698	1.72784	-0.34511	1.47119	-0.55315	-0.364818	0.312887	0.405901	0.436695	0.312596	-0.512572	0.876401	1.70279	-0.454983	0.133742	0.11292	-0.476598	0.709103	-0.0030656	1.59551	1.06819	-0.728915	0.0640807	-1.25253	0.349655	-1.31451	1.01075	0.788587	-1.40595	-0.643646	-0.791736	-0.147031	0.114817	-0.42388	-0.596026	-0.271498	-0.619716	-0.529576	-0.634841	-1.09687	-0.550871	-0.323089	-0.667583	-0.75856	1.06161	-0.548816	1.97998	0.613377	-1.3552	-1.48337	-1.54702	-0.613803	0.957857	-0.909033	0.527083	-0.516907	-0.848294	1.075	-0.157739	-1.28446	-1.25901	-0.540962	1.28174	0.850989	-0.300149	0.41481	0.427148	-1.37244	-2.18353	-1.93881	-2.00965	-1.13675	-2.04558	-1.58905	-0.846207	-0.367617	0.606311	-0.522238	-0.400834	-1.16527	0.444193	-2.51598	0.403771	0.0692763	0.36963	-0.772466	-0.910396	-0.930409	-0.442764	-0.851945	-0.870272	1.58397	-1.5701	0.399545	-2.1993	-2.18452	-1.74778	0.0600543	-1.53708	-2.52954	-2.07668	-1.68383	-2.28946	-2.16187	-0.949885	1.11172	1.47153	0.484856	2.3087	1.56796	-1.04303	0.654847	-0.400222	-0.85416	-0.541565	-0.654642	-0.802224	-0.769798	-0.808793	-1.0304	0.512056	-0.127891	1.08725	0.083944	0.515954	-0.0869548	-0.220525	-1.95477	-2.27651	-1.59772	0.947131	0.651935	-1.00448	-0.688222	-0.399524	-1.00441	-0.0324241	0.84498	0.685354	-0.838708	-0.631061	-0.53245	0.505376	0.214053	0.574342	-0.589195	-0.89915	-0.496725	0.546483	-0.39063	-1.81548	0.130855	-0.859537	-0.55591	-0.0506982	-0.76141	-0.819229	-0.854927	-0.319515	-0.623289	-0.012768	-0.371491	-0.378569	1.02248	-0.0587084	-0.987806	-0.84105	0.706118	-0.79906	-0.0844051	-0.219696	1.75009	-0.368294	-0.312863	0.706961	0.115888	1.18051	1.67952	0.222769	-0.828561	0.550013	-0.36456	-0.795001	-1.4033	-0.59943	-0.98964	-1.62276	-1.39446	-0.448207	-0.516538	0.217607	-0.54703	-0.392622	-1.49525	-1.84849	0.449031	0.165784	0.590534	0.946389	-0.86432	-1.79021	-0.593999	-1.86709	-1.80788	0.00167919	-0.084981	-1.83262	-0.710244	-0.430988	-0.459535	0.24811	0.171481	-0.857298	-0.839972	-0.112346	1.1575	-1.88569	0.83604	-0.681888	-1.529	-0.872194	-1.34857	-1.27432	-0.784154	-0.954077	-0.693538	0.538617	0.975993	1.33391	0.0408806	1.30635	1.02217	0.772787	0.790663	0.165981	0.264355	0.323759	-0.0682906	-0.236122	-0.610793	-0.0365973	-0.576281	-0.404737	0.590696	-0.500101	-0.718959	-0.5924	-0.875649	-0.621912	-0.15283	0.00042644	0.62582	0.767362	0.0453311	1.7598	1.41831	0.879372	0.638079	1.49355	1.11279	0.868255	0.169345	1.00923	1.18399	1.64084	2.31245	1.34271	1.40867	0.982619	0.899661	-1.10163	0.747258	1.68953	0.325827	0.727774	0.848457	1.33055	1.63586	1.15464	0.819493	0.844647	0.510463	0.510694	0.741869	0.687725	0.74248	1.88299	-1.42725	-1.06687	-0.123891	-0.820616	-0.887593	-0.52606	0.151913	-0.518439	-0.93107	-0.281779	0.581465	0.745438	2.1888	0.893338	0.797927	0.449304	1.1645	0.769423	-0.664257	-0.154085	1.7637	0.732624	1.15367	1.37931	0.966489	0.328243	0.42315	0.0118269	0.546948	1.14237	-0.543444	-0.693058	-1.09133	1.21001	0.821194	0.624792	0.715484	1.76398	0.0571845	0.377445	0.981938	1.11477	1.74912	1.69957	2.62993	0.625066	0.553099	1.10443	0.915189	0.971779	1.00526	0.767854	1.26571	1.29293	1.51586	1.43248	1.36391	1.23346	1.26349	1.11021	1.02077	1.41845	0.851143	1.3644	0.879225	1.0205	0.890228	-0.0720244	0.722503	0.851131	-0.594359	0.272809	0.825701	0.817977	1.61216	1.19864	0.486622	-0.113856	0.848075	0.178124	0.227947	0.0313564	-0.211781	0.121003	0.11346	0.44472	-0.218414	0.63377	0.696733	0.53187	0.860686	0.82874	1.1878	0.375909	0.705777	0.767162	0.904825	0.205336	0.302796	0.269814	0.262498	0.210835	0.51888	0.190137	0.718472	-1.11345	0.52864	0.456761	1.51339	0.585426	0.899606	0.672694	0.357244	-1.32265	1.21123	1.36051	0.932877	0.154334	0.584612	0.374091	0.443374	-0.959216	0.829832	-1.03092	0.906293	1.57014	1.24019	0.720946	0.765567	1.87952	0.443993	0.497546	0.481812	-0.817558	1.33658	0.199475	1.24594	0.220309	1.76926	0.956906	0.683564	0.801236	0.698211	0.733392	0.518948	-0.0758883	1.52327	0.795058	-0.0320579	1.20929	0.341963	0.733264	-0.173888	0.139412	0.789933	0.759834	1.06435	0.727407	1.23451	0.597535	1.95207	1.03847	0.77088	0.345732	0.719333	0.414075	1.17327	0.64016	0.643552	0.830177	-1.06794	0.516181	1.29433	2.51404	0.789265	0.941461	0.111125	-0.243259	0.648916	0.666019	0.546507	0.619052	0.685233	1.10808	1.79482	-1.31105	-0.984994	-1.12882	-1.01159	-1.3591	-0.82123	-0.486748	-0.88681	-0.492715	1.39176	0.825089	0.0102045	0.324456	-0.0723409	0.786498	0.381159	1.55045	1.23659	-0.451285	1.65857	0.159292	0.0937942	0.957565	0.191865	1.17601	0.770294	1.70732	0.605001	0.142501	0.624833	1.91137	0.229724	1.60994	0.224571	1.33496	0.739057	0.98404	1.12914	0.361525	1.096	0.377084	0.115097	1.71761	1.98939	0.564344	0.944819	0.846534	-0.008624	1.37968	0.372654	0.0971559	-0.0451249	0.856924	0.136794	1.04582	-0.101306	0.774097	1.98937	1.31265	1.43219	0.54748	0.958648	0.945406	0.904201	1.30653	0.823466	1.726	1.32629	0.681104	0.498239	2.0261	1.29935	1.01155	0.464857	1.58289	-0.317865	-0.172643	0.225065	-0.405786	-0.787535	-0.29274	1.42423	1.29335	-0.857417	1.60922	0.354136	0.759918	-0.454203	-0.161778	-0.624962	-0.753703	-0.0395041	-0.595528	-0.340823	0.203121	0.562185	2.33098	-0.586658	0.877638	2.4945	1.93391	0.758132	0.558477	1.37014	0.601333	1.00396	0.559335	1.38603	1.01506	0.780469	0.287051	1.27767	1.31761	0.654396
HD_006	Healthy		0	Male	21-30											Healthy							13442176	0.5961	NA	0.0165462	0.0174112	0.0246373	0.0623591	0.203401	0.41511	0.156177	0.0429268	0.0101394	0.00279924	0.00153705	0.0024469	0.0054247	0.00685901	0.00622849	0.00466039	0.00239916	NA	NA	0.223272	0.240138	0.233443	0.221229	0.249708	0.254609	0.241658	0.245278	0.256815	0.234915	0.247049	0.240944	0.249222	0.249104	0.244909	0.260697	0.252452	0.254257	0.235435	0.255278	0.246255	0.25464	0.247491	0.241384	0.269811	0.266151	0.277354	0.268189	0.234367	0.244065	0.248606	0.235981	0.260712	0.247759	0.241882	0.255904	0.247588	0.242639	0.230894	0.24361	0.251578	0.230064	0.251088	0.230799	0.256298	0.239143	0.232643	0.254162	0.245622	0.25125	0.233557	0.250407	0.240739	0.237236	0.239207	0.248783	0.237692	0.24918	0.247522	0.238263	0.23443	0.261769	0.235587	0.261568	0.228688	0.245908	0.236944	0.233716	0.229065	0.22647	0.256984	0.257092	0.240514	0.227447	0.236572	0.243499	0.254046	0.246184	0.232622	0.241853	0.253938	0.280844	0.243105	0.245045	0.238688	0.24028	0.250316	0.239716	0.240744	0.243492	0.2303	0.244041	0.241863	0.236268	0.220108	0.257073	0.254022	0.252811	0.25609	0.2421	0.252092	0.256128	0.257903	0.257769	0.277315	0.247669	0.251264	0.25426	0.248007	0.247225	0.2415	0.255955	0.249604	0.240477	0.241787	0.241781	0.229371	0.256189	0.236965	0.233278	0.252405	0.243542	0.242568	0.245766	0.266069	0.248155	0.246119	0.24893	0.251144	0.249985	0.247566	0.256231	0.257217	0.245062	0.235071	0.237452	0.231961	0.249394	0.242543	0.242943	0.238264	0.244204	0.243652	0.239305	0.254443	0.248963	0.247005	0.270847	0.256296	0.238376	0.248396	0.250273	0.241137	0.23245	0.251892	0.245177	0.228094	0.24327	0.241546	0.254524	0.248043	0.235432	0.230708	0.264996	0.244644	0.258902	0.246281	0.234971	0.249845	0.235917	0.255066	0.260869	0.242487	0.244223	0.246546	0.250747	0.24171	0.235966	0.245152	0.240905	0.247383	0.245174	0.231437	0.242704	0.243866	0.265027	0.244363	0.220243	0.252718	0.26593	0.233492	0.24794	0.244998	0.267104	0.242085	0.254996	0.257877	0.24162	0.264945	0.249573	0.246703	0.234723	0.231901	0.239919	0.231605	0.233436	0.231523	0.227815	0.230815	0.245631	0.235063	0.248917	0.238133	0.229704	0.288474	0.256623	0.281421	0.278709	0.226035	0.276615	0.245762	0.266541	0.277453	0.279776	0.220543	0.250997	0.228492	0.234156	0.235199	0.239503	0.248029	0.245216	0.249452	0.24246	0.249977	0.231667	0.260623	0.266972	0.247945	0.2332	0.243833	0.254127	0.238826	0.256379	0.234293	0.230944	0.244887	0.223388	0.235957	0.236833	0.246705	0.250257	0.237632	0.252004	0.23982	0.253248	0.247354	0.245838	0.240027	0.245427	0.244149	0.247851	0.254133	0.235527	0.241164	0.245389	0.231232	0.247783	0.228739	0.237819	0.259124	0.239931	0.228198	0.239707	0.230879	0.241498	0.228034	0.256526	0.242441	0.232386	0.229335	0.24922	0.238149	0.240586	0.270736	0.238662	0.234175	0.243015	0.247811	0.239616	0.259149	0.233135	0.226061	0.2402	0.227525	0.240908	0.243751	0.245078	0.245194	0.250487	0.240579	0.251108	0.273726	0.240251	0.251619	0.221818	0.232541	0.229438	0.240437	0.227593	0.242629	0.247242	0.231066	0.229257	0.250948	0.241766	0.248076	0.241118	0.240922	0.232951	0.270095	0.246475	0.240869	0.254646	0.246404	0.251004	0.232515	0.263209	0.239765	0.266023	0.249082	0.223987	0.233092	0.238502	0.23	0.247189	0.251404	0.25723	0.245259	0.24192	0.238948	0.237401	0.252819	0.245393	0.23961	0.254791	0.234808	0.237271	0.241755	0.241749	0.23704	0.250587	0.242245	0.24528	0.24586	0.24078	0.242881	0.230027	0.245705	0.239724	0.240321	0.253836	0.249359	0.237477	0.248956	0.246315	0.227013	0.230209	0.237048	0.236661	0.247841	0.254497	0.235154	0.250784	0.255973	0.245401	0.244237	0.233535	0.251407	0.245839	0.250338	0.256697	0.231018	0.231002	0.247162	0.246859	0.240617	0.248251	0.244781	0.239236	0.248854	0.265668	0.24522	0.248007	0.226113	0.238029	0.241806	0.224888	0.231793	0.246188	0.250073	0.253752	0.258319	0.244547	0.25179	0.259732	0.267616	0.24957	0.25313	0.239456	0.23581	0.239608	0.241091	0.23643	0.237876	0.253899	0.248244	0.235382	0.243934	0.252518	0.250026	0.250408	0.23485	0.248555	0.242462	0.256783	0.245536	0.240665	0.24064	0.247195	0.232559	0.226432	0.232146	0.255287	0.252129	0.246702	0.244504	0.237366	0.238473	0.251839	0.247864	0.231382	0.234748	0.24517	0.238864	0.263764	0.243008	0.243299	0.237817	0.238137	0.252961	0.25062	0.24671	0.248054	0.23351	0.240886	0.250663	0.23955	0.246094	0.24342	0.23625	0.234859	0.228557	0.228812	0.230069	0.240809	0.243232	0.240544	0.236073	0.236613	0.243258	0.239517	0.240398	0.234418	0.248987	0.223496	0.238704	0.242731	0.237357	0.234845	0.247578	0.253883	0.240059	0.246843	0.250174	0.254246	0.24093	0.23022	0.237282	0.251984	0.248093	0.237452	0.248695	0.24737	0.240668	0.250348	0.228691	0.232936	0.231309	0.23228	0.240552	0.250624	0.246177	0.238597	0.243461	0.243167	0.230803	0.242171	0.264087	0.258344	0.234868	0.82045	1.23309	0.692019	-0.874823	1.8783	0.480239	1.26952	1.11914	1.25563	-0.438276	1.99814	0.385145	-0.187706	-1.91569	-1.12623	-1.0635	-1.87104	-1.62281	-1.0686	-1.16701	-1.06896	-0.82633	0.770485	-0.693436	-0.532608	0.359109	-0.806796	0.331397	0.153881	1.48692	-0.797403	-0.462158	-1.45939	-2.08017	-2.18912	0.722333	-0.266897	-0.451759	-0.482789	0.294082	0.448453	0.261641	-0.166461	1.81228	-0.47623	-0.0514309	-0.175473	-2.13431	-0.703721	-0.573977	0.336067	-0.988466	0.316477	-1.83353	-0.649751	-2.17601	-1.71998	0.197551	0.558797	-1.94901	-1.95824	-2.13186	-1.98403	-1.8205	-1.827	-1.95132	0.345775	1.08341	-1.82149	0.543615	-0.566794	-0.69704	-1.10861	-0.898954	-0.2212	1.33501	0.984126	-0.607467	-0.940224	0.0797634	0.661986	0.604362	0.0441104	0.166987	-0.506009	1.00274	-1.1077	-1.06712	0.128015	-0.350742	-1.3469	-1.99191	-2.06654	-2.05681	-0.390538	-0.425778	0.219883	-1.53254	0.679724	-0.519126	-0.368882	0.94691	0.682648	0.00344327	-0.658618	-0.473256	0.257363	0.104304	-0.0352465	1.05193	1.23497	0.119118	-1.85606	-0.88505	0.270488	1.00782	1.70711	0.663029	0.501241	0.22362	1.22501	-2.02104	-0.510872	-0.560781	-0.232612	0.168877	0.175766	-0.545577	2.27075	-1.25546	-0.767591	-0.147958	-0.960314	-0.376322	-0.839102	-0.866552	-0.175643	-0.774283	-0.967162	-0.283451	-0.186624	-0.251342	-0.549498	-0.665454	-0.303565	-0.261174	-0.767718	-0.948418	-0.867528	-0.708182	-0.473811	-0.998222	-0.667882	-0.505551	-0.715747	-0.629033	-0.963466	-0.943479	-0.784699	-0.940134	-0.788617	-1.06554	-0.291739	-0.793674	-0.756808	-0.808932	-0.817185	-0.737091	-0.795787	-1.09837	-1.02999	-0.936265	-1.16706	-0.710124	-0.847297	-0.806123	-0.72079	-1.14069	-1.06687	-0.52798	-0.935363	0.017584	-1.70517	-1.35871	-0.775251	-0.829529	-0.146072	1.57458	-0.124075	-1.2679	0.271791	-0.111382	0.0422353	0.446017	-0.395518	-0.322341	-0.430424	-0.906715	-0.685188	-0.462503	-0.416661	-0.591092	-0.716432	-1.10199	1.46189	1.43846	-0.774468	-1.90692	-0.0223833	1.25882	-0.722982	-0.948666	0.523663	-0.957921	-0.75395	-0.29276	-0.63641	-0.999703	-0.927435	-0.777065	-0.820247	-0.64205	-0.966578	-0.67576	-0.392271	-0.490219	-0.572248	-0.730411	-1.01239	-0.819877	-0.668715	-0.750743	-0.807254	-0.721211	-1.08474	-0.227242	-0.747213	-0.926685	-0.792933	-0.88962	-0.644361	-0.805954	-1.13695	-0.840561	-0.807127	-0.797837	-0.941591	-0.971597	-0.738178	-1.15492	-0.698131	-0.614829	-1.01345	-0.46164	-0.557372	-0.972499	-0.222983	-0.578008	-0.810763	-0.381504	-0.804462	0.683326	-0.478107	0.154961	0.121971	0.0787975	-0.197064	-0.214513	-0.132921	-1.43636	0.741886	1.26807	-0.602224	-2.03781	-0.921178	-0.558056	-2.32545	0.872392	0.0924372	0.58251	0.616129	0.220849	-0.608136	1.25387	-0.351135	0.615325	-0.291071	0.0582556	0.557819	0.124016	0.322868	0.0387792	-0.701061	0.80637	0.240504	0.168025	0.146071	-0.287607	2.21684	-0.641587	-0.0702896	-0.240337	-0.475858	1.67445	1.73708	0.394864	1.16683	-0.676335	0.721578	0.553427	0.171317	-0.127302	1.0844	1.68669	-0.534655	1.33479	-0.46986	-0.424099	0.278598	0.488999	0.303318	0.312892	-0.670348	0.914614	1.54412	-0.427134	0.278905	-0.0859736	-0.620394	0.645451	-0.0347882	1.39122	0.824463	-0.748851	0.142122	-1.6267	0.209285	-1.3153	0.627305	0.704684	-1.12337	-0.464072	-0.481241	-0.0755409	0.231024	-0.422445	-0.435203	-0.140106	-0.509237	-0.369684	-0.588428	-0.798942	-0.312004	-0.210161	-0.495794	-0.522223	0.896284	-0.389714	1.95846	0.548914	-0.849348	-1.19732	-1.2993	-0.379049	0.937346	-0.837648	0.358326	-0.935967	-0.72467	0.624577	0.0152294	-0.942517	-1.57825	-0.573914	0.980154	0.77219	-0.255696	0.365866	0.62656	-2.00319	-2.21145	-1.86971	-2.11304	-1.32574	-2.12485	-1.75077	-0.672749	-0.345474	0.480028	-0.607676	-0.302222	-1.07136	0.577019	-2.33412	1.11413	0.682926	0.362751	-0.981991	-0.607109	-0.739421	-0.268839	-0.814798	-0.717619	1.48179	-1.3086	0.534742	-2.25666	-2.12176	-1.88747	-0.238442	-1.7916	-2.31208	-2.20308	-2.029	-2.37662	-2.099	-0.674045	0.943002	1.34137	0.627433	2.26078	1.45418	-0.742502	0.583486	-0.393241	-0.415665	-0.223674	-0.479183	-0.721487	-0.853124	-0.721126	-0.711801	0.316895	-0.300074	1.05512	0.259835	0.415506	-0.170534	-0.11684	-1.91552	-1.95721	-1.51809	0.657927	0.692414	-0.748416	-0.461721	-0.221841	-0.783079	-0.135526	0.970568	0.577384	-1.02238	-0.580989	-0.359542	0.0852827	-0.0714178	0.648267	-0.40421	-0.809818	-0.431514	0.60589	-0.252766	-2.01453	-0.0500296	-0.828859	-0.44869	-0.370947	-0.914143	-0.468601	-0.555898	-0.260223	-0.615824	-0.0838784	-0.300737	-0.534656	0.842628	0.210201	-0.707439	-0.403923	0.393013	-0.660415	0.0769002	-0.161532	1.65029	-0.291561	0.0415447	0.729116	-0.15952	1.22174	1.72534	1.22701	-0.299971	1.42177	-0.746737	-0.570902	-1.77344	-0.116318	-0.603448	-1.18333	-1.03309	-0.384813	-0.601137	0.173541	-0.879893	-0.856936	-1.12304	-1.78192	0.105011	0.0952619	0.709125	1.07552	-0.813289	-1.94346	-0.899783	-1.97574	-2.05469	0.163222	-0.250328	-1.7984	-0.490766	-0.183404	-0.47473	0.274376	-0.036612	-0.528357	-1.16037	-0.451427	0.975342	-1.50395	0.80572	-0.543956	-1.34545	-0.558508	-1.10154	-0.786417	-0.605143	-0.948209	-0.707961	0.650643	1.00651	1.33911	0.285219	1.21521	0.823353	0.796964	0.761166	-0.119595	-0.0239021	-0.0644137	-0.134688	-0.50993	-1.04538	-0.238833	-0.792522	-0.579823	0.716239	-0.844948	-1.10629	-0.721952	-1.11668	-0.948367	-0.457471	-0.371301	0.621189	0.483786	-0.0666583	1.77024	1.19744	0.778388	0.375863	1.46071	1.04637	0.889442	0.00776333	1.10537	1.64925	2.03384	2.50767	1.29253	1.34121	0.934247	0.839658	-1.10288	0.57271	1.75177	0.225041	0.63584	0.651017	1.24077	1.80018	1.10736	0.712985	0.854467	0.511409	0.288219	0.610579	0.321035	0.596365	2.42524	-1.26502	-1.42569	-0.399223	-1.21413	-1.10939	-0.817491	0.0545827	-0.789873	-1.37615	-0.493883	0.436395	0.730725	2.59771	0.966627	0.580708	0.0722403	1.13523	0.819998	-0.908187	-0.677431	2.2622	0.478823	1.19563	1.3078	0.79047	0.0170461	0.0663347	-0.178761	0.493259	1.50304	-0.821896	-0.988292	-1.32532	1.16489	0.775714	0.871552	0.546433	2.2343	-0.288042	0.0629872	0.859983	1.00016	1.78725	1.67494	3.01061	0.5456	0.578836	1.14785	0.886568	1.02829	0.987865	0.59504	1.26136	1.17144	1.51061	1.40623	1.26098	1.20567	1.24924	0.862769	0.835685	1.42175	0.668585	1.24937	0.906036	1.00893	0.909899	-0.308833	0.603999	0.883436	-0.919507	0.148024	0.779243	0.721578	1.71705	1.21821	0.411075	-0.162003	1.01543	-0.0305206	0.0408592	0.0128143	-0.164105	-0.182944	-0.12442	0.148445	-0.309785	0.541927	0.599056	0.77297	0.757998	0.634077	1.68238	0.500767	0.571752	0.723091	0.602217	-0.0719453	0.0223851	0.128549	-0.01463	0.324339	0.207006	0.288082	0.68528	-1.47924	0.213149	0.196696	1.20867	0.318245	0.903934	0.421785	0.0481425	-1.13636	1.16906	1.20743	0.967043	0.10542	0.291972	-0.017925	0.183926	-1.14067	0.848913	-0.64467	0.809475	1.50819	1.13229	0.576008	0.65453	2.45919	0.328163	0.497989	0.329461	-0.836211	1.1406	-0.0156721	1.39861	-0.0097923	1.58355	0.904409	0.498319	0.674569	0.549089	0.452885	0.577205	-0.206247	1.92996	0.893509	-0.367698	1.22824	0.357778	0.808384	-0.425354	0.0419073	0.820261	1.05482	0.854536	0.691741	1.28389	0.387451	2.47793	1.30317	0.844155	0.181707	0.669717	-0.0566333	1.17298	0.687022	0.591487	0.764314	-1.24956	0.49179	1.3393	2.68593	0.896141	1.1089	-0.0709135	-0.126254	0.461772	0.407578	0.434286	0.414715	0.638528	1.03266	1.62275	-1.58805	-1.08353	-1.55737	-1.46369	-1.73455	-1.15246	-0.642384	-0.964039	-0.468753	1.24148	0.459794	-0.064923	0.0280183	-0.406191	0.692421	0.0979745	1.60915	1.10826	-0.61915	1.81441	0.0951092	0.115094	0.642688	0.0393666	1.0693	0.826464	1.98688	0.512096	0.0566521	0.557883	2.17463	-0.0760613	1.77852	0.536404	0.915899	0.561794	0.877896	0.9555	0.166506	1.12269	0.137576	0.0852299	1.7844	2.59113	0.622347	1.12318	0.749443	-0.248658	2.05289	0.370438	-0.183648	-0.221665	1.00245	-0.157367	0.972108	-0.361507	0.523559	2.25823	1.43403	1.66883	0.554211	1.05584	0.91049	0.889519	1.14609	0.791787	1.6322	1.4658	0.555248	0.384562	2.21825	1.17661	0.96971	-0.0647475	2.15104	-0.691007	-0.496395	0.373875	-0.358494	-1.03531	-0.560429	1.67727	1.10965	-0.638545	1.77169	0.284763	0.793069	-0.808669	-0.46773	-0.965893	-1.11137	-0.279647	-0.968517	-0.680109	-0.0572126	0.32227	2.6513	-0.971866	0.755604	3.27402	2.53949	0.695986	0.789956	1.38757	0.798179	1.17548	0.840345	1.68205	1.07919	0.558847	0.154026	1.27054	1.24644	0.361424
HD_007	Healthy		0	Male	61-70											Healthy							14371019	0.6416	NA	0.0158116	0.0172011	0.0248876	0.0696938	0.227031	0.438537	0.135148	0.0315782	0.00677902	0.0018738	0.00113352	0.00185967	0.00372241	0.00424787	0.00361723	0.00253039	0.00127817	NA	NA	0.253946	0.270064	0.259909	0.259169	0.268146	0.288975	0.267136	0.273869	0.28374	0.264932	0.263568	0.269706	0.269938	0.274169	0.263664	0.268393	0.272992	0.280099	0.256466	0.272431	0.267546	0.284356	0.256691	0.274746	0.284025	0.305422	0.297953	0.288721	0.265997	0.274731	0.267627	0.270417	0.276795	0.27108	0.277919	0.282591	0.265384	0.276483	0.248929	0.266274	0.28351	0.269268	0.283113	0.258545	0.280677	0.268784	0.267854	0.260486	0.272173	0.262417	0.282841	0.278045	0.266087	0.285614	0.262634	0.26165	0.267745	0.274983	0.287839	0.265623	0.261432	0.279384	0.266196	0.275544	0.255501	0.275877	0.257287	0.248672	0.256878	0.241013	0.274242	0.270131	0.276259	0.257076	0.250512	0.26777	0.267989	0.257028	0.269609	0.282539	0.288927	0.288185	0.276019	0.2724	0.26208	0.27252	0.271127	0.278478	0.26658	0.274195	0.248859	0.26743	0.254687	0.24839	0.234908	0.268059	0.294739	0.271811	0.259357	0.264744	0.279962	0.26524	0.268983	0.285589	0.295181	0.271231	0.26759	0.266645	0.28256	0.269072	0.254383	0.279024	0.267658	0.268685	0.27514	0.264085	0.253161	0.28395	0.262809	0.248489	0.267968	0.266959	0.252394	0.265199	0.294232	0.284323	0.26155	0.263607	0.268764	0.281348	0.266743	0.271304	0.265372	0.259944	0.255517	0.263206	0.270831	0.268326	0.276961	0.267776	0.271158	0.273152	0.274762	0.268457	0.262841	0.269154	0.268727	0.280589	0.258313	0.26534	0.258363	0.284497	0.263452	0.2761	0.267896	0.240712	0.253524	0.268427	0.270293	0.283603	0.284384	0.25977	0.258202	0.284977	0.266219	0.274723	0.269785	0.27036	0.284988	0.274638	0.262857	0.287357	0.250771	0.271307	0.278588	0.261877	0.271808	0.242532	0.272889	0.272013	0.28917	0.281504	0.243732	0.280124	0.266246	0.311545	0.284773	0.24897	0.278172	0.29668	0.256412	0.2771	0.285399	0.279146	0.265056	0.280082	0.286841	0.27801	0.293329	0.283447	0.2669	0.263611	0.261608	0.261206	0.255222	0.271892	0.266254	0.260993	0.263194	0.262161	0.273214	0.273632	0.275921	0.263371	0.30292	0.282778	0.308643	0.306927	0.247608	0.279212	0.285896	0.302988	0.300838	0.300868	0.250366	0.275749	0.25832	0.26258	0.265951	0.29024	0.282878	0.279277	0.277616	0.268207	0.271815	0.270108	0.306773	0.285146	0.279738	0.261311	0.268979	0.274235	0.270963	0.253121	0.272104	0.2549	0.263922	0.248824	0.263371	0.26758	0.27597	0.26801	0.256536	0.281116	0.26195	0.277441	0.26881	0.275889	0.263616	0.263903	0.267604	0.287239	0.257624	0.274912	0.254562	0.270055	0.262502	0.277228	0.258548	0.247057	0.280797	0.263742	0.242584	0.273585	0.262731	0.286675	0.242044	0.277942	0.291703	0.248362	0.250435	0.269845	0.263842	0.270598	0.280874	0.270291	0.268212	0.275019	0.277721	0.25725	0.29231	0.27782	0.253454	0.272392	0.259375	0.272486	0.282365	0.266348	0.261708	0.271845	0.272078	0.275731	0.293147	0.264952	0.256026	0.266916	0.25523	0.266759	0.254518	0.268914	0.266109	0.269692	0.264307	0.269469	0.270246	0.264105	0.273185	0.264095	0.264156	0.258533	0.291391	0.265796	0.274975	0.273442	0.291646	0.275455	0.249781	0.274281	0.262024	0.282121	0.262149	0.240686	0.262067	0.275747	0.262273	0.267841	0.254331	0.282827	0.256377	0.258436	0.27949	0.277506	0.26372	0.278656	0.264975	0.279465	0.262854	0.270974	0.277251	0.269541	0.261814	0.264774	0.267591	0.261923	0.273834	0.276147	0.277228	0.271156	0.27558	0.266115	0.261896	0.277447	0.256234	0.266001	0.268858	0.261283	0.233425	0.254401	0.263194	0.263393	0.268962	0.272771	0.259609	0.282614	0.281449	0.260349	0.279123	0.311356	0.275704	0.285872	0.271593	0.26472	0.276221	0.263867	0.276766	0.275427	0.272569	0.264924	0.245277	0.259593	0.275193	0.270042	0.274341	0.268516	0.259343	0.260952	0.25896	0.249204	0.267109	0.27379	0.267797	0.267279	0.276445	0.270355	0.28105	0.286132	0.312899	0.276699	0.284524	0.267624	0.263843	0.268653	0.259625	0.267214	0.271443	0.264458	0.267106	0.264374	0.268433	0.272218	0.280336	0.263665	0.254944	0.258876	0.263998	0.275632	0.274224	0.27248	0.266399	0.271708	0.25521	0.259787	0.246534	0.278642	0.267011	0.279839	0.264583	0.265579	0.256984	0.27226	0.280726	0.26148	0.270454	0.278872	0.26364	0.277216	0.272621	0.268824	0.26422	0.267706	0.282551	0.270813	0.267909	0.25735	0.25967	0.263678	0.270739	0.261234	0.286501	0.26704	0.257754	0.254399	0.251382	0.245304	0.254845	0.272986	0.263571	0.270922	0.254911	0.257296	0.261832	0.271311	0.259571	0.265015	0.260078	0.260041	0.267209	0.263539	0.272343	0.269142	0.273148	0.27761	0.265754	0.269002	0.274967	0.270363	0.270348	0.25114	0.249506	0.267237	0.269299	0.273208	0.26369	0.263027	0.258142	0.272153	0.25676	0.266585	0.269924	0.257569	0.274315	0.275559	0.25939	0.264372	0.273576	0.271285	0.256566	0.277365	0.28488	0.277895	0.267806	0.493376	1.09575	0.559184	-0.592657	1.87244	0.525435	1.38878	0.8729	1.29241	-0.38019	2.09192	0.4767	-0.471734	-1.91424	-1.10476	-1.08348	-1.71827	-1.63389	-1.00794	-1.24006	-1.12086	-0.81097	0.660993	-0.863483	-0.583638	0.161854	-0.754559	0.274509	0.171182	1.5105	-0.71755	-0.410826	-1.34777	-1.96741	-2.17441	0.722427	-0.224614	-0.2157	-0.766149	0.419836	0.471029	0.116963	-0.242189	1.89376	-0.565322	-0.22467	-0.187372	-2.15465	-0.600547	-0.4797	0.35335	-0.780862	0.563964	-1.77387	-0.58051	-2.04343	-1.62533	0.355206	0.655474	-2.00239	-1.88797	-1.96647	-1.98662	-1.60399	-1.74987	-1.98482	0.330408	1.55271	-1.69895	0.550681	-0.66545	-0.827547	-0.665813	-0.940918	-0.273944	1.45366	1.13768	-0.667081	-0.834694	-0.0203346	0.567256	0.61792	-0.227972	0.0599621	-0.382019	1.37014	-1.48572	-1.0036	0.039599	-0.0750772	-1.24039	-1.89834	-2.03458	-1.90201	-0.288484	-0.178762	0.0157032	-1.30115	0.645139	-0.689371	-0.522433	1.12291	0.838955	-0.112161	-0.546432	-0.487611	0.0201458	-0.0683753	-0.251441	1.17837	1.37895	0.172007	-1.65991	-0.709363	0.0352832	0.81832	1.73577	0.71919	0.776927	0.212542	1.87403	-1.91935	-0.593597	-0.706136	-0.396822	0.128961	0.219853	-0.447325	2.41418	-1.14858	-0.711414	-0.323283	-0.966717	-0.46254	-0.996681	-1.06858	-0.212158	-0.832754	-1.08805	-0.448678	-0.23345	-0.380765	-0.532231	-0.684307	-0.447743	-0.433814	-0.85288	-0.944453	-1.02588	-0.933033	-0.60575	-1.20098	-0.791864	-0.684962	-0.881911	-0.782135	-0.979848	-1.09109	-0.984077	-1.14839	-0.89323	-1.1984	-0.394828	-0.962806	-0.965012	-0.813666	-1.01459	-0.869198	-1.04236	-1.07601	-1.1891	-1.03564	-1.27887	-0.948546	-1.01194	-0.856073	-0.868399	-1.27365	-1.17957	-0.722838	-1.04135	0.0415196	-1.77807	-1.51152	-0.716077	-0.801916	-0.0799001	1.56694	-0.276916	-1.06273	0.128629	-0.0829094	0.0195878	0.334388	-0.559615	-0.451928	-0.59431	-1.11382	-0.745729	-0.631783	-0.551118	-0.698661	-0.952537	-1.00769	1.61198	1.60671	-0.522305	-1.8717	0.0300724	1.45566	-0.747193	-0.939281	0.479116	-1.00562	-0.918988	-0.508276	-0.723127	-1.08371	-1.03015	-0.928234	-0.941093	-0.754169	-1.01435	-0.865624	-0.567154	-0.608895	-0.72969	-0.852569	-1.10398	-1.00732	-0.927275	-0.745894	-0.819059	-0.75289	-1.03054	-0.376293	-0.927061	-1.05676	-0.846673	-0.988451	-0.778841	-0.864921	-1.23365	-1.02535	-0.891436	-0.984135	-0.973144	-1.02031	-0.888435	-1.14277	-0.74252	-0.787457	-1.04917	-0.651676	-0.64451	-1.03741	-0.382834	-0.679009	-0.907142	-0.465663	-0.90993	0.524732	-0.866729	0.228002	-0.0520944	0.188778	-0.388377	-0.11727	-0.0302579	-1.60944	0.80713	1.36484	-0.643396	-1.78995	-0.903059	-0.430125	-2.33371	0.854412	0.0268142	0.527944	0.447781	0.092376	-0.58737	1.48203	-0.100487	0.846232	-0.137018	0.292714	0.400082	0.197663	0.353775	0.116469	-0.677644	0.821124	0.297931	0.255741	0.156914	-0.219095	2.14729	-0.473577	0.00264046	-0.296222	-0.392678	1.54195	1.57092	0.56164	1.45236	-0.43359	0.602371	0.691942	0.191196	0.113551	0.983794	1.87583	-0.228603	1.50516	-0.329523	-0.26512	0.379675	0.419526	0.483179	0.40949	-0.401379	0.880664	1.69952	-0.451236	0.231829	0.124264	-0.421716	0.696148	0.168928	1.62873	0.954618	-0.672655	0.457158	-1.456	0.16528	-1.33654	0.890647	0.721723	-1.34934	-0.621161	-0.611503	-0.0504712	0.100018	-0.522428	-0.605456	-0.244393	-0.652275	-0.523961	-0.751879	-1.00872	-0.432647	-0.407063	-0.709014	-0.810438	0.903554	-0.474666	2.24018	0.499265	-1.16651	-1.09452	-1.42761	-0.351032	0.872816	-0.848047	0.373477	-0.660814	-0.780767	0.902194	-0.0715142	-1.23021	-1.43894	-0.479916	1.20277	0.952057	-0.295681	0.332932	0.249741	-1.56038	-2.21569	-1.76893	-2.09795	-1.23294	-2.07797	-1.65962	-0.788465	-0.480906	0.407631	-0.553439	-0.384589	-1.33666	0.319126	-2.50413	0.794883	0.421194	0.187178	-0.843943	-0.719255	-0.858672	-0.406912	-0.739387	-0.817612	1.43643	-1.58332	0.352932	-2.22357	-1.93851	-1.80542	-0.0718531	-1.62985	-2.42274	-2.08132	-1.64251	-2.35232	-2.13145	-0.598186	1.04649	1.40718	0.574392	2.3223	1.31186	-0.79609	0.55442	-0.423589	-0.385398	-0.323659	-0.280243	-0.833419	-0.85095	-0.702418	-0.922083	0.342585	-0.297026	0.979822	0.107498	0.490925	-0.0684861	0.0540632	-1.89113	-2.15959	-1.53998	0.850052	0.68172	-1.1092	-0.681086	-0.36889	-0.787079	-0.0419161	0.815955	0.532559	-0.742089	-0.531358	-0.288093	0.265871	0.152291	0.871181	-0.53653	-0.966832	-0.482606	0.29652	-0.32265	-1.93182	0.0877046	-0.695761	-0.402797	-0.321487	-0.801954	-0.61679	-0.906839	-0.35038	-0.660357	0.0186954	-0.239051	-0.358706	0.90654	0.0610286	-0.987716	-0.808444	0.61657	-0.66363	0.11495	-0.142194	1.82206	-0.220974	-0.125593	0.672011	-0.0646108	1.20999	2.20564	0.863673	-0.384809	1.34108	-0.593495	-0.61448	-1.39392	-0.209419	-0.705405	-1.37782	-1.04395	-0.342371	-0.467958	0.156701	-0.712353	-0.606538	-0.999057	-1.8222	0.328794	0.0587819	0.643402	1.0544	-0.796505	-1.83413	-0.805661	-1.79251	-1.88499	0.230758	-0.245335	-1.74405	-0.742209	-0.145531	-0.541698	0.346168	0.0410904	-0.625815	-1.06482	-0.221624	1.08061	-1.75753	0.712999	-0.536524	-1.49208	-0.43513	-1.27475	-0.865103	-0.516285	-1.01504	-0.691621	0.456944	0.906078	1.27518	0.437183	1.31443	1.04143	0.897622	0.728609	0.0359494	-0.0187548	0.160142	0.0500579	-0.245551	-0.828615	0.00027625	-0.732758	-0.404164	0.809412	-0.64694	-0.812681	-0.634309	-0.960296	-0.811569	-0.2784	-0.221794	0.456806	0.617095	-0.0339476	1.7972	1.21863	0.780725	0.546281	1.46437	0.925731	0.900944	0.0263431	0.960562	1.49021	1.99817	2.58713	1.22446	1.31431	0.79303	0.736423	-1.06673	0.71363	1.833	0.38249	0.583267	0.673843	1.27584	1.70638	0.92232	0.782321	0.861452	0.493476	0.419619	0.586851	0.387191	0.593164	2.30915	-1.57884	-1.20808	-0.197938	-1.00103	-1.02111	-0.624656	0.178805	-0.679472	-1.19713	-0.350888	0.452676	0.869509	2.45889	1.02279	0.627018	0.334966	1.01629	0.909453	-0.931342	-0.517165	2.12811	0.590713	1.26311	1.2435	0.758323	0.0537407	0.136363	-0.0496551	0.496088	1.34658	-0.686174	-0.818128	-1.17946	0.994574	0.70626	0.927337	0.447841	2.26588	-0.169243	0.090348	0.903157	0.935791	1.81497	1.75355	2.97434	0.390016	0.656676	0.97815	0.714011	0.847731	0.752896	0.608499	1.12508	1.08675	1.47595	1.27597	1.08781	1.0412	1.11152	0.7913	0.786091	1.26937	0.702108	1.26777	0.758029	0.862236	0.822934	-0.251026	0.582983	0.892801	-0.720462	0.147857	0.862733	0.687027	1.63106	1.22349	0.438614	-0.143693	1.0266	0.180315	0.211203	0.0431066	-0.209912	-0.0321985	-0.06144	0.319095	-0.334546	0.616222	0.751472	0.855261	0.822307	0.608575	1.715	0.465826	0.569684	0.490107	0.558895	0.047158	-0.0218532	0.117249	-0.0974307	0.225123	0.114755	0.231731	0.549004	-1.35357	0.330239	0.310608	1.4565	0.247275	0.707033	0.353599	0.356129	-1.42235	1.19258	1.23545	0.903231	0.0336289	0.360991	0.106432	0.229567	-1.04783	0.767062	-1.05661	0.903202	1.55395	1.18373	0.60755	0.680114	2.14183	0.474028	0.568062	0.301766	-1.01804	1.23933	-0.0797888	1.50498	0.0782336	1.73	0.880695	0.582996	0.744651	0.64873	0.328661	0.606692	-0.126748	1.90777	0.910395	-0.395435	1.22576	0.250871	0.980305	-0.460859	-0.0712662	0.776716	0.971229	0.809298	0.783702	1.26392	0.354996	2.32286	1.31279	0.861751	0.123898	0.729221	0.142249	1.01436	0.553972	0.617406	0.716511	-1.03966	0.351835	1.47742	2.73545	0.986804	0.934865	-0.0459148	-0.0070009	0.553821	0.41297	0.363004	0.331053	0.505896	1.04398	1.68823	-1.35805	-0.910348	-1.33947	-1.18772	-1.52781	-0.934943	-0.633116	-0.926256	-0.603823	1.40645	0.533947	0.10509	0.14209	-0.264106	0.784925	0.315815	1.6452	1.07031	-0.38179	1.84798	0.130674	0.386294	0.691875	0.128478	0.927339	0.916055	2.14577	0.631441	-0.028281	0.511107	2.15035	0.030345	1.63746	0.477378	1.01107	0.469595	0.953453	0.97427	0.0722073	1.12464	0.0726037	0.027839	1.8204	2.2766	0.760143	0.967304	0.866452	-0.251661	1.77366	0.233465	-0.144315	-0.304016	1.03601	-0.117779	0.932701	-0.0988135	0.495287	2.27887	1.52998	1.70957	0.5802	1.11478	0.78724	0.818231	1.2893	0.802088	1.57447	1.24313	0.627702	0.482941	2.13214	1.17837	0.823842	0.122071	2.00579	-0.490925	-0.381692	0.325665	-0.301658	-0.943394	-0.488993	1.59876	1.12794	-0.927997	1.9397	0.13105	0.657733	-0.633651	-0.268339	-0.751605	-0.839324	-0.171354	-0.74637	-0.509227	-0.0646778	0.464415	2.66019	-0.811836	0.848492	3.07321	2.29374	0.515268	0.621725	1.35037	0.556034	0.788183	0.816876	1.60872	1.08278	0.739661	0.281598	1.35132	1.25611	0.542021
HD_008	Healthy		0	Female	41-50											Healthy							11178536	0.4716	NA	0.0323637	0.0258472	0.0328171	0.0653567	0.190192	0.373018	0.148644	0.0389353	0.00899213	0.00234697	0.00132987	0.00200229	0.00509069	0.00707263	0.00586344	0.00400696	0.00212516	NA	NA	0.283005	0.271159	0.259966	0.253079	0.287397	0.304338	0.274442	0.279149	0.290854	0.263807	0.281138	0.270961	0.266325	0.275783	0.28827	0.270212	0.285582	0.282454	0.266608	0.267981	0.270204	0.290162	0.281926	0.275243	0.290158	0.289976	0.289023	0.283471	0.283255	0.28878	0.288408	0.279865	0.288256	0.27798	0.26412	0.282305	0.291954	0.273754	0.272053	0.272507	0.298899	0.267114	0.281431	0.279274	0.289282	0.253064	0.26445	0.272512	0.279546	0.275029	0.261916	0.285392	0.270922	0.27697	0.277893	0.2757	0.248511	0.282888	0.282048	0.267842	0.256287	0.288907	0.26653	0.26801	0.264522	0.26677	0.255993	0.265945	0.262353	0.249304	0.302522	0.275722	0.27227	0.26925	0.282942	0.279204	0.273663	0.263999	0.275711	0.288804	0.280956	0.313508	0.28804	0.279835	0.266116	0.286944	0.271808	0.272932	0.270897	0.282743	0.265484	0.268894	0.266547	0.273492	0.257749	0.282072	0.324907	0.282462	0.27409	0.279708	0.294664	0.28778	0.273751	0.276638	0.29185	0.271283	0.270189	0.281734	0.276571	0.275638	0.279933	0.290869	0.306386	0.254473	0.273564	0.274651	0.267624	0.300583	0.26881	0.267201	0.270313	0.274561	0.275082	0.289026	0.294727	0.277693	0.278563	0.266747	0.291808	0.271161	0.277697	0.281343	0.276364	0.288295	0.261134	0.267909	0.286672	0.281594	0.28196	0.278568	0.276072	0.27042	0.28863	0.282175	0.302444	0.274005	0.291891	0.302386	0.276744	0.262986	0.267955	0.275684	0.276084	0.256785	0.278814	0.281286	0.257245	0.266994	0.280539	0.287819	0.284722	0.27178	0.273236	0.294559	0.276939	0.282533	0.267144	0.301004	0.260044	0.271888	0.27854	0.291637	0.266982	0.274231	0.255362	0.291927	0.291128	0.264109	0.270628	0.265985	0.282582	0.282206	0.256232	0.27957	0.259182	0.282329	0.280842	0.262671	0.279465	0.295076	0.250831	0.268865	0.280986	0.285817	0.280376	0.291327	0.291563	0.269516	0.274825	0.272998	0.291553	0.276984	0.260148	0.273258	0.266417	0.281086	0.260053	0.273239	0.257219	0.265243	0.276223	0.27708	0.280454	0.274607	0.300447	0.303613	0.31889	0.303825	0.265576	0.318187	0.291989	0.312067	0.305355	0.310271	0.254517	0.270611	0.283064	0.275681	0.279816	0.264656	0.274744	0.275759	0.266375	0.27161	0.276097	0.274242	0.299601	0.275135	0.277664	0.254874	0.268053	0.267732	0.27222	0.264842	0.275246	0.252261	0.27094	0.257666	0.26934	0.276134	0.293897	0.262086	0.277039	0.265281	0.273443	0.282151	0.288081	0.270201	0.260038	0.291452	0.275756	0.282704	0.284151	0.287187	0.274108	0.269406	0.27084	0.275749	0.264703	0.26498	0.300323	0.280932	0.272389	0.279771	0.261653	0.290644	0.264259	0.283439	0.263384	0.244132	0.267796	0.290114	0.264575	0.279433	0.276903	0.263346	0.284476	0.282831	0.286141	0.282973	0.284861	0.269077	0.267564	0.280574	0.267793	0.277372	0.29782	0.275809	0.275065	0.269367	0.306505	0.292891	0.312485	0.280368	0.263633	0.266707	0.255884	0.269082	0.280754	0.275053	0.277911	0.287337	0.271081	0.275035	0.28998	0.271223	0.284872	0.268653	0.275498	0.276618	0.289425	0.30057	0.261817	0.279127	0.289489	0.299119	0.271917	0.293782	0.271054	0.304853	0.290409	0.26077	0.268577	0.278777	0.263883	0.260956	0.297351	0.290618	0.273754	0.270032	0.277333	0.278552	0.269982	0.279265	0.277348	0.281014	0.273304	0.278701	0.283075	0.271307	0.273964	0.282958	0.276709	0.289212	0.288311	0.2695	0.282771	0.271791	0.274511	0.27766	0.279983	0.277136	0.265942	0.27081	0.288065	0.259811	0.267086	0.252737	0.262033	0.279802	0.292622	0.297572	0.264901	0.291125	0.277142	0.277195	0.277107	0.261654	0.283613	0.283178	0.276162	0.259759	0.271845	0.283846	0.257962	0.277359	0.273289	0.264179	0.268711	0.260028	0.306196	0.292304	0.293669	0.285299	0.277827	0.272935	0.25957	0.27	0.262905	0.309354	0.278697	0.277803	0.290456	0.272076	0.287262	0.300405	0.3164	0.280137	0.282155	0.279092	0.266957	0.282577	0.293541	0.271928	0.27707	0.291993	0.268122	0.277569	0.282508	0.276562	0.28986	0.284749	0.26778	0.276892	0.265414	0.291629	0.277653	0.268499	0.279405	0.27814	0.26958	0.26749	0.273662	0.297218	0.275564	0.286185	0.275973	0.274882	0.270964	0.290136	0.270095	0.264485	0.272687	0.277996	0.269998	0.282296	0.271794	0.270211	0.279613	0.269401	0.290494	0.285982	0.278475	0.266837	0.285879	0.284635	0.281334	0.273107	0.292828	0.280716	0.273255	0.270408	0.284041	0.260088	0.268365	0.270627	0.267637	0.261997	0.266487	0.285055	0.272935	0.270313	0.279913	0.281165	0.273251	0.264755	0.272584	0.278328	0.274465	0.273737	0.278486	0.276681	0.27841	0.268193	0.288652	0.278375	0.279915	0.265736	0.244461	0.276554	0.28015	0.273897	0.265209	0.291891	0.267978	0.284617	0.286057	0.272937	0.295588	0.257549	0.275986	0.283948	0.265891	0.261651	0.264666	0.269966	0.258953	0.295226	0.281516	0.27114	0.267962	0.584317	1.1583	0.536346	-1.14643	1.84219	0.376902	1.46159	1.15526	1.26501	-0.721262	1.96993	0.253569	-0.384721	-1.66217	-1.1238	-1.0451	-1.91543	-1.67739	-1.13458	-1.13157	-1.12088	-0.931248	0.980057	-0.80432	-0.640426	0.28251	-0.979561	0.338619	0.121797	1.48059	-0.5827	-0.474748	-1.18237	-1.77121	-2.03517	0.624903	-0.27618	-0.393377	-0.700054	0.38355	0.509912	0.297409	-0.421971	1.50115	-0.722621	-0.258243	-0.170813	-2.03063	-1.09712	-0.807236	0.434185	-0.936847	0.445451	-1.62025	-0.427878	-1.98306	-1.48806	0.385613	0.694657	-1.85692	-2.06148	-1.99003	-2.01069	-1.62989	-1.66419	-1.83591	0.339986	0.972822	-1.66097	0.473556	-0.548449	-0.907014	-1.38553	-0.788714	-0.426546	1.22012	0.941152	-0.900569	-0.87002	-0.130908	0.761849	0.646997	0.0348119	-0.0726461	-0.380191	0.909693	-1.0002	-1.42058	0.155304	-0.535807	-1.16362	-1.86487	-1.96164	-1.98484	-0.930279	-0.752492	0.27923	-1.42391	0.448402	-0.489444	-0.465063	0.792296	0.620089	-0.0417984	-0.720583	-0.563709	0.0880087	-0.14255	-0.110807	0.997989	1.16465	0.215644	-1.75621	-0.852741	0.116913	0.986082	1.69699	0.75456	0.777605	0.23798	0.992171	-1.89196	-0.582901	-0.774711	-0.364891	-0.0988379	0.233431	-0.420254	2.31067	-1.59129	-0.807284	-0.029464	-0.884896	-0.306147	-0.855305	-0.940569	-0.138758	-0.771909	-0.797148	-0.261235	0.0950016	-0.0331906	-0.285776	-0.556943	-0.169063	-0.182157	-0.539512	-0.953035	-0.866378	-0.804607	-0.397491	-0.884632	-0.64606	-0.528557	-0.621947	-0.488288	-0.81562	-0.939041	-0.822384	-0.939831	-0.745615	-1.06866	-0.14932	-0.680968	-0.775849	-0.511382	-0.775638	-0.639319	-0.858591	-0.946238	-0.962887	-0.893254	-1.01633	-0.783819	-0.857856	-0.761125	-0.671209	-1.08444	-0.905259	-0.411821	-0.885931	-0.257579	-1.50011	-1.07722	-0.960089	-1.3473	-0.334841	1.52951	-0.159765	-1.34956	0.34755	-0.0982497	-0.0084503	0.304341	-0.228921	-0.399778	-0.391435	-0.944805	-0.718331	-0.424405	-0.522751	-0.558747	-0.676462	-1.33451	1.445	1.39841	-0.717621	-2.0552	-0.474921	1.09895	-0.83882	-1.38999	0.656549	-0.736809	-0.672676	-0.309305	-0.539418	-1.01286	-0.803765	-0.85106	-0.761947	-0.595412	-0.851505	-0.660204	-0.462558	-0.451722	-0.561579	-0.729745	-1.00037	-0.865151	-0.603521	-0.665195	-0.668854	-0.597096	-0.978091	-0.217082	-0.763314	-0.808269	-0.604337	-0.827328	-0.567718	-0.556486	-1.12151	-0.808628	-0.706373	-0.825224	-0.819317	-0.824197	-0.786077	-1.05808	-0.569835	-0.632581	-0.774194	-0.540397	-0.483429	-0.910531	-0.238329	-0.543696	-0.784763	-0.190065	-0.758222	0.65081	-0.331751	0.0980181	0.237075	0.210174	-0.232752	-0.833192	-0.470174	-1.42472	0.570011	1.47044	-1.30246	-1.973	-1.33248	-0.865414	-2.19886	0.980745	0.19015	0.570305	0.696061	0.17928	-1.12242	1.16043	-0.727929	0.381781	-0.60935	-0.0815558	0.248271	0.0409031	-0.115642	-0.371434	-1.25386	0.509416	0.004174	-0.211397	-0.275489	-0.702954	2.07149	-1.056	-0.453606	-0.742536	-0.905504	1.51653	1.63015	0.136236	1.00129	-1.03777	0.821301	0.335834	0.03611	-0.321035	0.707364	1.75475	-0.969079	1.35664	-0.858571	-0.760878	0.165239	0.181692	-0.0421624	0.0196463	-0.967197	0.537017	1.56373	-0.796844	-0.236489	-0.371346	-0.888713	0.497091	-0.483122	1.36324	0.891962	-1.16165	-0.126855	-1.35989	0.0369933	-1.65282	0.743941	0.816472	-1.1941	-0.787732	-0.781065	-0.274018	0.347942	-0.421623	-0.540459	-0.224578	-0.583662	-0.629271	-0.740685	-0.874914	-0.39339	-0.408363	-0.573341	-0.644704	0.923145	-0.54268	2.26757	0.759632	-0.894767	-1.33073	-1.34188	-0.672896	0.800876	-0.939057	0.127755	-1.07399	-0.744582	0.673463	0.0503914	-0.982681	-1.4218	-0.688474	1.00753	0.744957	-0.271199	0.25882	0.23694	-2.15272	-2.00186	-1.63099	-2.1068	-1.27854	-2.08985	-1.69114	-0.695299	-0.383629	0.463798	-0.589826	-0.271135	-0.959723	0.815231	-2.61055	1.44891	1.02303	0.208743	-0.750234	-0.741045	-1.01047	-0.248576	-0.864785	-0.926715	1.41382	-1.00784	0.856957	-2.11059	-1.86052	-1.77034	0.034167	-1.62599	-2.28504	-2.02853	-2.01874	-2.46179	-2.06383	-0.703898	0.948526	1.11976	0.786823	2.05839	1.66178	-1.33328	0.733904	-0.345477	-0.602223	-0.282042	-0.564334	-1.0761	-1.06893	-0.668454	-0.799215	0.160121	-0.303812	1.10296	0.248703	0.524779	-0.100002	-0.190293	-1.97047	-1.82456	-1.53613	0.869674	0.599691	-0.787788	-0.542106	-0.21178	-1.25683	0.108475	0.937908	0.590895	-1.21537	-1.20249	-1.04513	0.29326	-0.159974	0.571374	-0.503282	-0.867441	-0.51297	0.804873	-0.344732	-1.8435	-0.296519	-0.744588	-0.549384	-0.235827	-0.8248	-0.722828	-0.736971	-0.15916	-0.535788	-0.127058	-0.617021	-1.16658	0.949964	0.293271	-0.987478	-0.592944	0.569569	-0.814874	-0.0137023	-0.279944	1.78395	-0.195113	-0.10398	0.645875	-0.186551	1.13447	0.765294	0.826497	-0.625713	0.888424	-1.11428	-0.631228	-2.11413	-0.293183	-0.651203	-1.38695	-1.10616	-0.410574	-0.642947	0.230627	-0.98069	-1.05952	-1.40909	-1.71757	0.259062	-0.0843396	0.616207	0.823019	-1.24029	-1.86698	-0.745854	-1.94741	-1.9987	0.228391	-0.359587	-1.8082	-0.494329	-0.206322	-0.649459	0.379026	-0.187091	-0.781487	-0.894214	-0.22698	0.800561	-1.51865	0.587663	-0.686597	-1.3898	-0.821319	-1.08048	-0.994823	-0.700851	-0.849859	-0.889682	0.667041	0.952793	1.06518	-0.159671	1.22531	0.962119	0.673765	0.932315	-0.0370285	-0.0042468	0.0437263	0.0161465	-0.28756	-0.781071	-0.056341	-0.667782	-0.48231	0.844467	-0.494774	-0.859526	-0.635264	-0.939539	-0.731386	-0.244655	-0.139834	0.707357	0.600449	-0.176147	1.98197	1.4309	0.879828	0.466579	1.66455	1.24238	1.03633	0.269529	1.09494	1.69571	1.75559	2.50773	1.49404	1.44764	1.14665	0.86344	-0.982798	0.700424	1.9323	0.136993	0.8587	0.715421	1.2101	1.87213	1.20958	0.876264	0.721641	0.466933	0.330383	0.743543	0.363037	0.771631	2.26305	-1.00201	-1.11277	-0.140619	-0.797232	-0.951682	-0.536865	0.250124	-0.430179	-1.04847	-0.360395	0.421921	0.695981	2.47344	0.96703	0.784639	0.18421	1.04759	0.722217	-0.703354	-0.729203	2.24786	0.427059	1.34196	1.37386	0.871061	0.0512525	0.190697	-0.250351	0.565751	1.31062	-0.541721	-0.73894	-1.044	1.16947	0.879627	0.565053	0.516427	2.09683	-0.343672	0.106	1.02094	1.07084	1.92355	1.85888	2.76979	0.722171	0.923033	1.14287	0.93759	1.14197	0.96968	0.698822	1.30446	1.33208	1.64335	1.57074	1.3141	1.27337	1.4139	0.943098	0.923937	1.57689	0.8417	1.11111	1.10625	1.0913	0.963328	-0.102647	0.648846	0.93459	-0.491551	0.478796	0.845074	0.845207	1.75304	1.27381	0.617743	0.113686	1.04048	0.214097	0.260096	0.00495671	-0.211445	0.0447372	0.104521	0.383438	-0.14963	0.568209	0.440333	0.516783	0.713704	0.609161	1.40419	0.406214	0.608139	0.704406	0.461015	0.228396	0.130396	0.193288	0.129997	0.428641	0.391576	0.343932	0.673616	-1.27819	0.496412	0.371332	1.2835	0.175743	0.903003	0.576272	0.164506	-0.958157	1.37518	1.37215	0.899814	0.0690122	0.40098	-0.111445	0.0398548	-1.01435	0.900698	-0.574295	0.654434	1.36418	1.03589	0.659905	0.864152	2.42521	0.415312	0.288094	0.518799	-0.788522	1.33295	0.0533689	1.32409	0.101961	1.91042	1.01415	0.574356	0.678811	0.681775	0.444611	0.702776	-0.1107	1.82764	0.783164	-0.355077	1.25363	0.49561	0.95516	-0.448271	0.083632	0.918096	1.15662	0.992027	0.466945	1.09224	0.260042	2.20244	1.16493	0.897649	0.477654	0.685621	0.229115	1.23445	0.792165	0.52129	0.743858	-1.14165	0.403574	0.961124	2.62033	0.719124	0.961326	0.105479	-0.267246	0.533106	0.383766	0.368435	0.47276	0.929809	1.03782	1.67424	-1.11041	-0.834987	-1.24294	-1.03986	-1.38598	-0.716843	-0.549026	-0.948563	-0.494094	1.49972	0.552277	-0.0192032	0.170414	-0.261221	0.674138	0.143763	1.75216	0.896854	-0.417543	1.59629	0.0373316	0.128878	0.676947	-0.0469717	1.22599	0.784495	1.75544	0.579725	0.302874	0.65343	2.08365	0.0536087	1.83531	0.541315	1.03386	0.821885	1.13664	1.07718	0.178637	1.25137	0.230066	0.293687	1.81581	2.62744	0.576618	1.15172	1.05576	-0.105694	1.70451	0.477846	-0.0684665	-0.254934	1.05852	-0.344142	1.09869	-0.103734	0.749726	2.18826	1.19536	1.66427	0.771808	1.19116	0.776659	0.966183	1.39879	0.765147	1.7611	1.58849	0.66075	0.384796	2.40806	1.18522	1.58007	0.133777	1.78055	-0.481498	-0.330438	0.203572	-0.0018077	-0.908384	-0.618761	1.70862	1.29297	-0.482883	2.00066	0.403861	0.721455	-0.39535	-0.267152	-0.652917	-0.862181	-0.0213503	-0.616016	-0.42156	0.104414	0.405724	2.50737	-0.709887	0.845512	3.15813	2.42124	1.07342	0.835179	1.37583	0.776094	1.28946	0.831876	1.52301	1.0224	0.675936	0.14876	1.43629	1.29657	0.333386
HD_009	Healthy		0	Male	31-40											Healthy							16997699	0.7459	NA	0.0218545	0.0196759	0.0255857	0.0624781	0.190705	0.391607	0.162439	0.0493902	0.0126602	0.00334951	0.00163177	0.00231	0.00489492	0.00692148	0.00738982	0.00622114	0.00369445	NA	NA	0.226063	0.248885	0.233769	0.231292	0.248835	0.279333	0.248035	0.254387	0.243413	0.230561	0.242594	0.231297	0.250578	0.25436	0.239101	0.248043	0.237034	0.256733	0.245704	0.242626	0.238511	0.247576	0.245314	0.241541	0.244876	0.264126	0.26157	0.277776	0.245547	0.243536	0.246031	0.248929	0.263247	0.258387	0.247051	0.253063	0.244491	0.246772	0.225915	0.243805	0.252634	0.243887	0.2557	0.232242	0.261035	0.230726	0.244894	0.248108	0.242106	0.240283	0.246527	0.258061	0.230847	0.249909	0.252948	0.234187	0.239048	0.246623	0.24865	0.2344	0.23739	0.25495	0.24641	0.254717	0.241575	0.252519	0.233207	0.237429	0.229028	0.212709	0.250927	0.24426	0.248073	0.242112	0.236287	0.243456	0.242907	0.242234	0.251005	0.254075	0.256308	0.277857	0.256578	0.255173	0.24735	0.237262	0.228486	0.251198	0.248643	0.245153	0.234666	0.241651	0.241815	0.236381	0.219491	0.250733	0.256535	0.260978	0.246711	0.245731	0.248769	0.235975	0.256056	0.274222	0.285038	0.244996	0.24773	0.249757	0.23902	0.238051	0.237148	0.251326	0.249277	0.24639	0.241248	0.260575	0.236759	0.254505	0.245772	0.238272	0.248188	0.241847	0.242277	0.255488	0.25667	0.250622	0.252813	0.249925	0.245222	0.234299	0.242605	0.244824	0.250308	0.249429	0.230368	0.236269	0.24209	0.238991	0.250959	0.249696	0.253948	0.239928	0.250619	0.244939	0.252787	0.246145	0.242935	0.258463	0.245372	0.237623	0.242476	0.253239	0.234159	0.233446	0.251937	0.239497	0.237288	0.231365	0.252816	0.254058	0.244045	0.26032	0.239669	0.267352	0.245014	0.25098	0.241603	0.242256	0.243912	0.233899	0.249744	0.264212	0.240229	0.260975	0.233282	0.256654	0.256192	0.242212	0.242587	0.254963	0.25441	0.250152	0.238236	0.253074	0.251758	0.280604	0.248387	0.226308	0.252587	0.279308	0.242436	0.265137	0.258442	0.248452	0.241247	0.266043	0.261481	0.253839	0.262152	0.266506	0.263358	0.246041	0.248708	0.246194	0.23195	0.24552	0.238131	0.244931	0.246922	0.231736	0.241727	0.246545	0.232806	0.230086	0.276245	0.263353	0.283088	0.278346	0.221166	0.251586	0.257947	0.280113	0.268639	0.270853	0.234126	0.249909	0.242569	0.228073	0.250777	0.244291	0.254908	0.258195	0.243865	0.247888	0.248314	0.241475	0.267889	0.261843	0.247952	0.233083	0.241741	0.244817	0.24525	0.239813	0.25892	0.233455	0.22927	0.236455	0.234234	0.231827	0.250626	0.252608	0.23722	0.250441	0.237761	0.247426	0.245958	0.248173	0.238237	0.247563	0.241542	0.253619	0.238271	0.253655	0.238426	0.238356	0.246248	0.2503	0.228151	0.225253	0.258789	0.237475	0.237723	0.239544	0.235909	0.2547	0.236878	0.25078	0.250902	0.22187	0.228876	0.245802	0.254726	0.24472	0.253429	0.241435	0.242309	0.24256	0.246579	0.241631	0.265321	0.253643	0.231128	0.244144	0.233689	0.237004	0.255685	0.243171	0.243727	0.254541	0.25269	0.244399	0.267131	0.251337	0.24073	0.235992	0.232667	0.251786	0.247128	0.234612	0.246717	0.237906	0.241914	0.240271	0.264231	0.223132	0.245348	0.243418	0.241342	0.248942	0.256094	0.246118	0.248225	0.247325	0.251865	0.247034	0.238081	0.270172	0.243807	0.261941	0.233611	0.222478	0.249576	0.248791	0.231577	0.24279	0.246142	0.251519	0.234276	0.244163	0.249132	0.250173	0.246324	0.260021	0.249858	0.251583	0.234622	0.256152	0.253136	0.24687	0.24744	0.238493	0.242758	0.245591	0.248949	0.250701	0.241764	0.238998	0.253058	0.243685	0.234368	0.244306	0.230832	0.240711	0.25355	0.229558	0.22813	0.235206	0.247682	0.238139	0.261877	0.240677	0.236446	0.254144	0.251037	0.245852	0.248383	0.307368	0.248766	0.253181	0.238341	0.245532	0.255528	0.240212	0.2485	0.251954	0.241772	0.236383	0.232016	0.25275	0.255832	0.251947	0.260408	0.250508	0.239552	0.236412	0.240855	0.227032	0.241	0.249299	0.245658	0.247233	0.253186	0.246717	0.256567	0.260183	0.268046	0.254038	0.24696	0.253063	0.242932	0.25053	0.240111	0.242685	0.237159	0.252537	0.239602	0.245286	0.23541	0.259769	0.23715	0.24824	0.240123	0.239147	0.236848	0.266433	0.259927	0.239127	0.239312	0.238181	0.233289	0.226982	0.237311	0.260183	0.2356	0.238446	0.228188	0.250154	0.236036	0.250856	0.243801	0.235884	0.233115	0.250297	0.244989	0.267742	0.239999	0.254504	0.259113	0.239057	0.260781	0.244819	0.260273	0.236268	0.243648	0.244711	0.251567	0.239967	0.261305	0.243527	0.248936	0.249829	0.228916	0.236679	0.232069	0.235686	0.249122	0.239723	0.239109	0.25101	0.239746	0.229238	0.239482	0.257072	0.23764	0.244345	0.231461	0.26324	0.236844	0.245633	0.248678	0.249955	0.24379	0.239454	0.240172	0.243606	0.235028	0.238447	0.238993	0.245448	0.25385	0.244563	0.229195	0.241004	0.247911	0.246292	0.2501	0.247029	0.254908	0.236645	0.242713	0.247521	0.24234	0.251801	0.24028	0.254754	0.237616	0.250634	0.257832	0.251789	0.240404	0.415792	1.15997	0.443131	-0.972603	1.84712	0.40457	1.34416	0.807102	1.36924	-0.401741	2.12324	0.462251	-0.321955	-2.03285	-1.23742	-1.17375	-1.77987	-1.70009	-1.24488	-1.17441	-1.15139	-0.915381	0.700756	-0.791197	-0.676624	0.338888	-0.731084	0.198043	0.129611	1.42998	-0.737578	-0.517476	-1.46605	-2.04613	-2.25693	0.75537	-0.192759	-0.223514	-0.48055	0.326616	0.411702	0.0768884	-0.239042	1.57395	-0.605389	-0.272133	-0.137254	-2.22239	-0.497706	-0.446744	0.496749	-0.974897	0.442932	-1.96501	-0.47464	-2.12474	-1.45243	0.191872	0.502777	-1.9756	-1.87353	-2.07916	-1.94371	-1.64779	-1.76194	-1.95358	0.333843	1.2768	-1.71389	0.53532	-0.489936	-0.617163	-0.964053	-0.983026	-0.178289	1.41858	1.09451	-0.803347	-0.850727	0.086001	0.703924	0.635441	-0.0373998	0.0745199	-0.427482	1.19328	-1.29414	-1.22789	0.277929	-0.282253	-1.14743	-1.83712	-2.01345	-1.96924	-0.502421	-0.299144	0.0213799	-1.37998	0.651308	-0.508676	-0.3482	0.904924	0.817927	-0.0871284	-0.590895	-0.448187	-0.03082	-0.0770768	-0.189875	1.04047	1.23008	0.0475373	-1.67708	-0.678636	0.176652	0.79825	1.73816	0.740398	0.660855	0.20322	1.17331	-1.85174	-0.516678	-0.693904	-0.222523	0.222525	0.264914	-0.389417	2.16763	-1.14918	-0.605022	-0.285981	-1.0548	-0.480782	-1.03002	-1.06101	-0.26371	-0.987117	-1.14543	-0.427986	-0.14648	-0.385353	-0.669738	-0.695022	-0.452476	-0.456543	-0.803539	-1.13136	-1.10189	-0.955986	-0.548939	-1.16557	-0.722223	-0.60259	-0.791518	-0.712205	-1.05306	-1.13333	-0.965102	-1.10942	-0.883594	-1.13932	-0.39793	-0.974929	-0.909697	-0.766015	-0.988825	-0.858151	-0.994546	-1.20587	-1.08451	-1.04272	-1.34695	-0.90134	-1.02243	-0.898017	-0.909609	-1.24792	-1.11747	-0.714606	-0.995435	-0.0620653	-1.65441	-1.41898	-1.00593	-0.767386	-0.261916	1.48058	-0.446409	-1.10128	-0.0474995	-0.107301	-0.121239	0.400575	-0.324012	-0.295358	-0.519082	-0.809354	-0.669658	-0.385787	-0.388514	-0.556012	-0.693542	-0.927348	1.38876	1.40685	-0.625002	-1.97411	-0.0880344	1.00433	-0.709368	-1.03725	0.490302	-1.06509	-0.876774	-0.427478	-0.711692	-1.14916	-1.02133	-0.943443	-0.819472	-0.655705	-1.11029	-0.829479	-0.587107	-0.660314	-0.778609	-0.855459	-1.17411	-0.94624	-0.902624	-0.84815	-0.758266	-0.679975	-1.08531	-0.45857	-0.987859	-1.10896	-0.929068	-0.935037	-0.724664	-0.876798	-1.26285	-0.933078	-0.980021	-1.00371	-1.01729	-0.965355	-0.873997	-1.17835	-0.790135	-0.809371	-1.10467	-0.695112	-0.728031	-1.14796	-0.366437	-0.628643	-0.975721	-0.474342	-1.00611	0.614704	-0.786203	0.143677	-0.0601407	0.138255	-0.221729	-0.367548	-0.150141	-1.52714	0.696763	1.49418	-0.657177	-1.97288	-0.894265	-0.41293	-2.29925	0.778951	-0.0754854	0.653299	0.515321	0.182178	-0.616098	1.2394	-0.322329	0.642618	-0.270045	0.120045	0.484059	0.0675671	0.183664	-0.0374264	-0.82511	0.633859	0.231854	0.149148	0.0396436	-0.44321	2.16374	-0.696819	-0.121148	-0.254234	-0.532949	1.62013	1.6671	0.420792	1.07124	-0.692237	0.6705	0.564054	0.107992	0.113352	0.792645	1.57525	-0.539068	1.45405	-0.578607	-0.403918	0.365238	0.341957	0.242618	0.459067	-0.651694	0.941877	1.49043	-0.556397	0.127378	-0.0185819	-0.558454	0.587389	-0.02959	1.3827	0.902024	-0.702088	0.284203	-1.47836	0.146107	-1.59271	0.861279	0.78425	-1.15046	-0.543442	-0.732794	-0.318748	0.107524	-0.395953	-0.475552	-0.177989	-0.638296	-0.554897	-0.660238	-0.933005	-0.341341	-0.248196	-0.685007	-0.509247	0.881998	-0.441568	1.98413	0.511952	-0.894202	-0.98879	-1.29232	-0.543481	0.855612	-0.907329	0.380054	-0.804909	-0.79662	0.823439	-0.0497106	-1.14211	-1.30728	-0.57682	1.0742	0.856928	-0.226231	0.419305	0.417825	-1.66315	-2.2261	-1.89737	-1.97277	-1.27362	-2.01939	-1.57542	-0.744322	-0.524022	0.511329	-0.804714	-0.393292	-1.02693	0.384455	-2.2716	1.03441	0.572768	0.301685	-0.913955	-0.635065	-0.905545	-0.44469	-0.613137	-0.651867	1.35435	-1.43342	0.565242	-2.28502	-2.1645	-1.73707	-0.169744	-1.58848	-2.23165	-2.11685	-1.79034	-2.36576	-2.03908	-0.790907	0.901634	1.22962	0.596207	2.29342	1.34431	-0.714966	0.858236	-0.44412	-0.211184	-0.0779957	-0.289752	-0.760482	-0.880628	-0.668703	-0.763326	0.428709	-0.279226	1.08067	0.0522055	0.46707	-0.0998018	0.060236	-2.01065	-2.028	-1.48374	0.897507	0.722	-0.864541	-0.483025	-0.273855	-0.679384	0.148436	0.929879	0.624537	-0.927525	-0.744763	-0.412896	0.318735	0.0535474	0.503537	-0.536687	-1.00592	-0.426461	0.537667	-0.43117	-1.87015	0.0758152	-0.726699	-0.395871	-0.260554	-0.678098	-0.44139	-0.709253	-0.270154	-0.549682	-0.102881	-0.170925	-0.332102	0.934697	0.160653	-0.740401	-0.656812	0.632916	-0.723121	-0.210415	-0.366917	1.73792	-0.380227	-0.246958	0.716358	-0.115505	1.04589	1.51848	1.30148	-0.155794	1.56585	-0.775303	-0.63808	-1.32404	-0.159851	-0.583124	-1.43732	-1.00783	-0.243262	-0.497221	0.154824	-0.793547	-0.61494	-0.853634	-1.64651	0.302594	0.231277	0.630594	0.896126	-0.856163	-1.8686	-0.854167	-1.87412	-1.94493	0.150996	-0.291303	-1.73914	-0.608831	-0.242583	-0.517041	0.422825	-0.14608	-0.467567	-1.05927	-0.379121	1.02034	-1.78327	0.708868	-0.588407	-1.41091	-0.306856	-1.18062	-0.686345	-0.402427	-0.80457	-0.559519	0.576331	0.782126	1.27262	0.217413	1.28093	0.886215	0.875352	0.796972	-0.0164535	-0.0316181	0.00094543	0.0362797	-0.28373	-0.860869	0.116395	-0.673011	-0.414655	0.718799	-0.715438	-0.856103	-0.636444	-0.977127	-0.744462	-0.295196	-0.150997	0.463454	0.538014	0.0156446	1.68109	1.12461	0.805422	0.346323	1.40312	1.02275	0.869956	0.0251648	1.00704	1.60258	2.12431	2.52407	1.24184	1.22049	0.845015	0.731527	-0.986869	0.758002	1.70225	0.266871	0.720035	0.658465	1.14372	1.93486	1.04961	0.674952	0.898765	0.440937	0.428958	0.602421	0.44158	0.602157	2.2888	-1.36045	-1.30089	-0.226646	-1.03578	-0.997165	-0.760699	0.189227	-0.662694	-1.20998	-0.413387	0.564184	0.837212	2.4086	0.983477	0.608702	0.362891	0.861118	1.02842	-0.876215	-0.472021	2.27393	0.624232	1.07928	1.24236	0.804126	-0.103701	0.0478235	-0.158891	0.654438	1.56121	-0.720796	-0.84776	-1.24781	1.08005	0.740368	0.736723	0.43795	2.4409	-0.188716	0.0510085	0.672421	1.03363	1.88462	1.59055	2.89794	0.688079	0.819143	1.00431	0.648217	0.87073	0.86797	0.538548	1.1962	1.2084	1.48159	1.34711	1.27683	1.23138	1.2403	0.803494	0.769385	1.29373	0.702328	1.22419	0.861471	0.998705	0.678404	-0.11373	0.810522	0.98191	-0.816451	0.160357	0.928761	0.653724	1.54733	1.19169	0.436537	-0.193075	1.03379	0.183541	0.257978	0.0696041	-0.168775	-0.0236475	0.094576	0.258119	-0.264402	0.491917	0.746888	0.764441	0.728146	0.606166	1.66962	0.537234	0.569077	0.644772	0.484809	0.118955	0.115244	0.189337	0.0148868	0.402929	0.303994	0.383826	0.59237	-1.29746	0.292243	0.423305	1.33007	0.371683	0.754035	0.539024	0.142109	-1.16101	1.15268	1.13963	0.893202	-0.0315254	0.355871	0.1396	0.302409	-1.03477	0.775476	-0.912891	0.820449	1.47253	1.07923	0.758365	0.702298	2.3828	0.296788	0.560312	0.234921	-0.881484	1.18103	0.0175192	1.76803	-0.0422678	1.50595	0.813493	0.589817	0.780433	0.704669	0.45045	0.75678	0.0129921	1.9792	1.06289	-0.271188	1.42875	0.32766	1.19489	-0.4613	0.0394592	0.903347	0.925721	0.748226	0.836837	1.36445	0.453405	2.64817	1.61946	1.00554	0.257665	0.760585	-0.0076756	0.99562	0.629031	0.639501	0.709582	-1.12918	0.270172	1.32286	2.7939	1.05944	0.921482	-0.198481	-0.0249741	0.602447	0.42792	0.432921	0.392628	0.668838	0.914636	1.52395	-1.49128	-0.9838	-1.44076	-1.29546	-1.67811	-1.0623	-0.735701	-0.884483	-0.518814	1.32114	0.454816	-0.0964005	0.350579	-0.184601	0.737093	0.238102	1.5486	1.15916	-0.587402	1.94997	0.0459523	0.411556	0.532316	0.234727	1.07938	0.731693	1.97495	0.682437	0.0303881	0.70749	2.27538	0.175374	1.89806	0.490839	0.938689	0.657683	0.867304	0.945247	0.195789	1.09156	0.204155	0.19699	1.62983	2.55719	0.877908	1.19917	0.998028	-0.16926	1.89746	0.308615	-0.147811	-0.156661	1.09827	-0.340438	0.885319	-0.216885	0.67504	2.36513	1.46677	1.86224	0.620179	0.985755	0.612474	0.845878	1.29833	0.816498	1.42861	1.28533	0.707433	0.290379	2.30216	1.11437	1.14685	0.160561	2.20838	-0.471074	-0.32589	0.301901	-0.353739	-0.929933	-0.488728	1.79168	1.11946	-0.763221	2.03876	0.163288	0.571263	-0.676264	-0.371374	-0.83425	-0.898517	-0.151949	-0.833011	-0.517089	0.0714524	0.572213	2.61857	-0.825156	0.845131	3.18723	2.58954	0.682668	0.752818	1.34978	0.621115	1.08078	1.07791	1.80849	1.2316	0.7429	0.383842	1.21442	1.13658	0.607499
HD_010	Healthy		0	Female	31-40											Healthy							17644875	0.7961	NA	0.0104798	0.0144566	0.0231082	0.0592872	0.200002	0.454607	0.161815	0.0349537	0.00705003	0.00189121	0.00112261	0.0019014	0.00467362	0.00574127	0.00445539	0.00294133	0.00139033	NA	NA	0.19578	0.214607	0.202461	0.218896	0.22194	0.248769	0.220869	0.225436	0.223528	0.212511	0.219595	0.225721	0.216345	0.217386	0.213734	0.224487	0.216545	0.227217	0.224314	0.229276	0.226598	0.238945	0.223413	0.230935	0.211097	0.247257	0.240956	0.238024	0.218896	0.235009	0.210687	0.219163	0.2305	0.224282	0.221896	0.233962	0.227455	0.225895	0.203989	0.226112	0.221971	0.220997	0.226317	0.21131	0.232314	0.221222	0.237839	0.222679	0.21726	0.22224	0.226209	0.227528	0.221673	0.213916	0.219867	0.219205	0.218512	0.22397	0.229354	0.212612	0.216621	0.234088	0.221799	0.214608	0.215494	0.223942	0.211499	0.215048	0.201465	0.196809	0.218538	0.225715	0.217934	0.207262	0.222768	0.211872	0.226712	0.217014	0.209436	0.230695	0.235993	0.232304	0.235582	0.225608	0.215293	0.223608	0.212621	0.21902	0.224307	0.214302	0.214551	0.222176	0.220034	0.212142	0.196619	0.228393	0.240102	0.237871	0.218596	0.220003	0.234339	0.229328	0.230404	0.222075	0.244305	0.22156	0.216883	0.227929	0.224085	0.216396	0.212248	0.219553	0.220206	0.206707	0.21782	0.223797	0.208688	0.236825	0.220238	0.21046	0.227856	0.226869	0.220053	0.222287	0.226671	0.2289	0.222511	0.21224	0.220623	0.219931	0.224375	0.224319	0.222389	0.220647	0.218029	0.211636	0.214992	0.209312	0.218362	0.220564	0.22225	0.218765	0.215223	0.227758	0.229218	0.236967	0.219432	0.234164	0.231363	0.216878	0.222675	0.240261	0.217903	0.198001	0.211439	0.210676	0.21836	0.206328	0.222704	0.232027	0.234699	0.222708	0.224548	0.234861	0.225639	0.230473	0.213316	0.215907	0.218345	0.220605	0.2296	0.23957	0.207894	0.219012	0.217615	0.223188	0.224686	0.212297	0.219676	0.21414	0.225621	0.222446	0.199009	0.224935	0.225288	0.239905	0.229409	0.206057	0.218105	0.241833	0.197796	0.223271	0.241718	0.218983	0.227164	0.226626	0.229862	0.21661	0.234519	0.232401	0.226133	0.2205	0.21238	0.213997	0.208345	0.218157	0.209939	0.207405	0.211391	0.216113	0.226448	0.214905	0.219358	0.214298	0.250822	0.24309	0.253029	0.244319	0.198595	0.242965	0.229882	0.24081	0.244043	0.242104	0.203315	0.211595	0.224877	0.206489	0.221768	0.23039	0.227568	0.232532	0.22118	0.236683	0.21179	0.225166	0.234056	0.220645	0.226209	0.215556	0.219233	0.216958	0.221	0.25141	0.223549	0.206221	0.205445	0.203565	0.215299	0.20829	0.237224	0.225676	0.220622	0.221593	0.216239	0.219889	0.227846	0.221828	0.213384	0.229024	0.221991	0.229433	0.216692	0.218695	0.209917	0.218029	0.219669	0.215042	0.200347	0.211045	0.232622	0.229625	0.214083	0.213466	0.214617	0.231884	0.212545	0.229965	0.218591	0.210565	0.212375	0.215633	0.220342	0.224717	0.219759	0.202947	0.21257	0.228563	0.225416	0.222578	0.253689	0.223746	0.211512	0.223582	0.217105	0.209298	0.223985	0.221508	0.200883	0.221997	0.234746	0.218566	0.24149	0.224596	0.209416	0.211509	0.215582	0.216271	0.22388	0.21265	0.229465	0.213842	0.219475	0.221878	0.235198	0.220031	0.229227	0.213622	0.207482	0.218143	0.237176	0.2171	0.222729	0.225913	0.229356	0.226765	0.222511	0.221444	0.205579	0.241694	0.228601	0.203743	0.217026	0.21441	0.200978	0.221254	0.228767	0.233215	0.215075	0.222589	0.235938	0.212983	0.227126	0.231066	0.229024	0.230892	0.219626	0.208421	0.22437	0.228546	0.207636	0.224762	0.221391	0.218107	0.223154	0.218546	0.218847	0.207479	0.21724	0.222577	0.206294	0.220233	0.222538	0.211135	0.217227	0.209402	0.202406	0.207391	0.211593	0.215309	0.219309	0.226596	0.220761	0.230375	0.214551	0.229704	0.221959	0.229546	0.230036	0.222803	0.234997	0.227347	0.225942	0.217592	0.22568	0.213104	0.212767	0.21995	0.21801	0.21317	0.231711	0.22653	0.228611	0.22617	0.209386	0.21486	0.217608	0.207145	0.211763	0.231288	0.231364	0.226409	0.234758	0.231373	0.238009	0.233958	0.242292	0.225206	0.23302	0.212298	0.218186	0.227934	0.220245	0.218068	0.214265	0.215518	0.208012	0.214838	0.213493	0.241718	0.23293	0.226629	0.215193	0.230122	0.219369	0.22808	0.221122	0.223088	0.221064	0.219532	0.214603	0.214383	0.209411	0.230642	0.212631	0.230376	0.217668	0.232831	0.210655	0.232774	0.219345	0.203411	0.209591	0.231862	0.210806	0.238327	0.211585	0.22865	0.225277	0.208362	0.221513	0.232915	0.2222	0.212316	0.214786	0.222193	0.232121	0.226972	0.238928	0.204544	0.225223	0.198287	0.207144	0.209705	0.211248	0.212421	0.222975	0.216555	0.21962	0.221656	0.208194	0.221811	0.21851	0.220164	0.22248	0.21359	0.214083	0.226405	0.206069	0.223512	0.231206	0.231668	0.216603	0.222261	0.218217	0.228936	0.216461	0.207357	0.222215	0.220006	0.222885	0.214929	0.208662	0.221903	0.21224	0.230613	0.220921	0.231072	0.211391	0.215708	0.214237	0.218708	0.22007	0.216299	0.21138	0.22426	0.209146	0.217223	0.23525	0.227631	0.207444	0.545915	1.25379	0.568703	-1.02191	2.0067	0.592491	1.63552	0.936649	1.55859	-0.945164	2.32012	0.546976	-0.426417	-1.76721	-1.07529	-1.0113	-1.81136	-1.74073	-1.17506	-1.28126	-1.14942	-0.803294	0.776767	-1.00746	-0.890292	0.390579	-1.04376	0.319422	0.376268	1.59252	-0.470495	-0.386872	-1.15323	-1.79972	-1.95062	0.839877	-0.257408	-0.40718	-0.973332	0.351128	0.529825	0.277241	-0.277027	1.8535	-0.817473	-0.410992	-0.383354	-2.01903	-1.13897	-0.628722	0.526909	-0.832338	0.548307	-1.58551	-0.235533	-1.92457	-1.53938	0.400397	0.774986	-2.02572	-1.89139	-1.89527	-1.944	-1.57792	-1.62964	-1.88898	0.44326	1.2597	-1.6654	0.393233	-0.5126	-0.702942	-0.941499	-0.902418	-0.37901	1.57491	1.36127	-0.831628	-0.645356	-0.0334899	0.673855	0.692695	-0.118087	-0.0713056	-0.297265	1.1317	-1.17011	-1.30455	0.159954	-0.223547	-1.13286	-1.83994	-1.91674	-1.92054	-0.435085	-0.301659	0.153239	-1.34078	0.602103	-0.646258	-0.620483	1.01333	0.769357	-0.395244	-0.898057	-0.629973	-0.083139	-0.0731562	-0.132277	1.22942	1.40959	0.245708	-1.68161	-0.695949	-0.107271	0.996961	1.88085	0.814936	0.808055	0.129634	1.72129	-1.81201	-0.792345	-0.799241	-0.433134	0.113039	0.433786	-0.43413	2.50959	-1.48259	-0.621268	-0.209037	-0.913852	-0.330102	-0.867924	-0.919589	-0.136588	-0.865009	-0.932779	-0.171642	0.00055872	-0.118321	-0.401009	-0.590986	-0.358663	-0.327578	-0.731672	-1.03188	-0.952542	-0.84666	-0.454668	-0.992837	-0.665769	-0.517018	-0.669335	-0.587491	-0.905825	-1.00747	-0.831355	-1.05665	-0.826912	-1.03122	-0.313752	-0.881278	-0.770625	-0.734894	-0.836032	-0.692855	-0.899517	-1.03416	-1.01445	-0.829139	-1.20707	-0.861822	-0.918773	-0.74719	-0.717684	-1.13715	-1.01026	-0.566513	-0.951272	-0.60198	-1.51366	-1.26294	-0.954827	-1.18832	-0.12333	1.73333	-0.32646	-1.1621	0.117759	-0.203076	0.00895816	0.489285	-0.445713	-0.730254	-0.714201	-1.30616	-0.815773	-0.792255	-0.818394	-0.908779	-1.03741	-0.956631	1.62693	1.61718	-0.833904	-2.16121	-0.588579	1.71766	-0.804364	-1.37178	0.627925	-0.897913	-0.779436	-0.356695	-0.576169	-1.14261	-0.935709	-0.92414	-0.741728	-0.57426	-0.95726	-0.746236	-0.428519	-0.628683	-0.608259	-0.726069	-1.06623	-0.761858	-0.825818	-0.7261	-0.668731	-0.672691	-1.11702	-0.223586	-0.829891	-0.974437	-0.742473	-0.920054	-0.667001	-0.778668	-1.17062	-0.93905	-0.849224	-0.971538	-0.992014	-0.913112	-0.845567	-1.08631	-0.69734	-0.696161	-0.885436	-0.551594	-0.537831	-1.00798	-0.167968	-0.490572	-0.830005	-0.251037	-0.779699	0.674611	-0.371053	0.35262	0.325862	-0.055178	-0.328284	-0.60714	-0.392848	-1.47581	0.786	1.46704	-1.18606	-1.7291	-1.16487	-0.663463	-2.3097	0.988969	0.0243714	0.687311	0.637134	0.0929645	-0.948749	1.4214	-0.596616	0.649199	-0.354383	0.0348636	0.403716	0.116508	0.0102109	-0.2395	-1.11063	0.719555	0.336091	0.113331	-0.0593723	-0.390993	2.18365	-0.749119	-0.216745	-0.505019	-0.696034	1.65497	1.84078	0.223504	1.29157	-0.787327	0.623987	0.340894	0.0749191	0.0437189	0.697913	1.74432	-0.57009	1.60913	-0.796478	-0.621571	0.263861	0.202273	0.356078	0.342882	-0.813183	0.880504	1.70012	-0.630921	-0.0857276	-0.0462079	-0.5588	0.556191	-0.0689464	1.65527	0.968152	-0.84849	0.0591206	-1.32652	0.168855	-1.66916	1.02818	0.697075	-1.35992	-0.760228	-0.773498	-0.0115652	0.208469	-0.48322	-0.679126	-0.307438	-0.843362	-0.551749	-0.752589	-1.00602	-0.61512	-0.45242	-0.613633	-0.731354	0.969184	-0.572358	2.35032	0.801134	-1.09427	-1.37463	-1.43749	-0.513848	0.90797	-0.825818	0.41185	-0.705328	-0.671434	1.0476	0.210515	-0.946692	-1.35514	-0.604713	1.29826	0.93991	-0.224289	0.322321	0.405525	-2.01577	-2.07541	-1.69982	-2.03586	-1.19481	-1.91553	-1.59594	-0.902991	-0.458768	0.644707	-0.669805	-0.140598	-0.963501	0.529721	-2.47058	0.553144	0.0419018	0.259158	-0.889867	-0.803052	-0.92774	-0.21551	-0.966779	-0.823625	1.64424	-1.24324	0.808169	-2.11728	-1.95909	-1.70978	-0.0173885	-1.60987	-2.3193	-2.00785	-1.79309	-2.34288	-2.06538	-0.720294	1.2382	1.46892	0.644716	2.43491	1.52975	-1.38735	0.773963	-0.431038	-1.04841	-0.710306	-0.935012	-1.07682	-0.935324	-0.791959	-0.895967	0.315723	-0.0558355	1.27918	0.0912219	0.412808	-0.276666	-0.108624	-1.8623	-1.97942	-1.46214	1.00119	0.690118	-1.13567	-0.698932	-0.319629	-1.20505	0.237613	0.870133	0.751419	-0.964457	-1.12009	-0.935484	0.408414	0.165129	0.798699	-0.601625	-0.969063	-0.573783	0.526818	-0.249874	-1.82905	0.08262	-0.982468	-0.696071	-0.214856	-0.935759	-0.841518	-0.778368	-0.342707	-0.696329	0.025145	-0.68014	-0.689643	1.0494	-0.0410714	-1.08589	-0.895056	0.729888	-0.913913	0.0459943	-0.0570161	1.98411	-0.570002	-0.0790771	0.736671	0.126741	1.20229	1.36848	0.253526	-0.727986	0.491129	-0.675006	-0.698583	-1.82632	-0.524748	-0.837056	-1.5083	-1.34193	-0.466171	-0.527448	0.159814	-0.75635	-0.622277	-1.52695	-1.75356	0.445096	0.209052	0.729446	1.06704	-1.08159	-1.78167	-0.712565	-1.87476	-1.83889	0.0906088	-0.280285	-1.59581	-0.398239	-0.488604	-0.694661	0.364484	0.076191	-0.842905	-0.949994	-0.163153	1.0636	-1.52802	0.927611	-0.606291	-1.429	-0.828279	-1.26245	-1.23522	-0.767373	-1.14016	-0.850643	0.611759	0.944912	1.44904	-0.280864	1.37417	1.16938	0.741029	0.76949	0.0141383	-0.0201337	0.0568193	0.0288244	-0.321753	-0.719547	-0.0064407	-0.675246	-0.447931	0.618565	-0.537629	-0.753813	-0.531988	-0.888379	-0.67048	-0.191432	-0.124227	0.731488	0.649224	-0.0587023	1.95438	1.32564	0.837525	0.480075	1.70759	1.1318	0.910037	0.22724	1.21412	1.16716	1.67961	2.40351	1.45466	1.34828	0.993409	0.919054	-1.04393	0.595181	1.92073	0.392776	0.806553	0.894725	1.29532	1.74997	1.27384	0.783952	0.607147	0.555756	0.465368	0.826411	0.497653	0.756673	1.91157	-0.951777	-1.10733	-0.063692	-0.844955	-0.986133	-0.530198	0.136918	-0.562478	-1.09458	-0.341166	0.405276	0.680414	2.07388	1.0874	0.961633	0.212612	1.14871	0.65283	-0.786455	-0.377811	2.03453	0.446783	1.01716	1.22612	0.789862	0.117812	0.191307	-0.1424	0.579351	1.14823	-0.594261	-0.728047	-1.09256	1.20113	0.796754	0.590558	0.577526	1.58298	-0.303514	0.194081	0.95156	1.22065	2.10161	1.88768	2.79156	0.415345	0.538088	1.14658	1.02269	1.18747	1.04885	0.750291	1.24526	1.31952	1.55986	1.41279	1.36511	1.23821	1.25604	1.01104	1.02611	1.42677	0.932845	1.31556	0.98572	1.16899	1.03093	-0.18843	0.575587	0.84025	-0.490588	0.270619	0.737712	0.686343	1.76068	1.35447	0.58813	-0.0673138	1.01732	0.259694	0.275699	-0.0120374	-0.273496	0.0585053	0.128535	0.384395	-0.337218	0.600526	0.340381	0.360242	0.687831	0.661181	1.13396	0.0953768	0.682892	0.820372	0.575025	0.0968861	0.109819	0.272593	0.116382	0.201087	0.270041	0.154723	0.741475	-1.35739	0.380041	0.378144	1.41593	0.400153	0.875965	0.5217	0.173832	-0.917006	1.29424	1.39025	0.876892	0.166658	0.378704	0.225688	0.321122	-0.921483	0.820885	-0.568992	0.671965	1.44026	1.13553	0.407296	0.923222	2.03281	0.35468	0.30779	0.424749	-0.87466	1.4033	-0.0785434	1.27983	0.0142547	1.78183	1.03206	0.454396	0.649843	0.84586	0.586853	0.600959	-0.122369	1.55307	0.723233	-0.292465	1.2456	0.441123	0.789282	-0.424322	0.0627075	0.881742	0.963833	0.945452	0.549693	1.23699	0.446089	1.87035	0.911967	0.819935	0.266321	0.706513	0.208702	1.16663	0.747177	0.586931	0.915326	-0.958446	0.53807	1.24579	2.51046	0.851507	1.12343	-0.0310716	-0.311735	0.696375	0.460909	0.429081	0.466288	0.725858	0.970707	1.6957	-1.18143	-0.895639	-1.26025	-1.11194	-1.51357	-0.820628	-0.496393	-0.973489	-0.448851	1.44222	0.698108	0.106382	0.154826	-0.183141	0.616525	0.212164	1.74534	0.97855	-0.38851	1.73476	0.215722	0.132806	0.752464	0.0345527	1.16347	0.899085	1.70781	0.643167	0.160099	0.671092	1.85549	0.211458	1.78539	0.149965	1.11199	0.786426	0.992952	1.12093	0.148877	1.35514	0.10276	-0.196873	1.94495	2.14655	0.471106	0.837963	0.64132	-0.296731	1.51899	0.376013	-0.135093	-0.234109	1.08961	-0.050742	0.890696	-0.157219	0.746972	2.05297	1.29212	1.44859	0.463931	0.957445	0.913472	0.73657	1.28543	0.52717	1.80525	1.44534	0.846944	0.517213	2.06954	1.26655	1.064	0.256479	1.44441	-0.429189	-0.305588	0.256545	-0.102316	-0.913034	-0.430832	1.46229	1.29441	-0.553835	1.67406	0.207668	0.738641	-0.488553	-0.223015	-0.693016	-0.848811	0.00136995	-0.700572	-0.427949	0.111319	0.46234	2.25939	-0.78902	0.901734	2.62206	2.11092	0.75912	0.646913	1.47727	0.886956	1.15691	0.744242	1.37588	1.06852	0.769918	0.267571	1.12882	1.41411	0.413544
HD_011	Healthy		0	Male	71-80											Healthy							18908140	0.8529	NA	0.011869	0.0133314	0.0188296	0.0510574	0.199079	0.454122	0.168091	0.0377005	0.00753067	0.00200027	0.00124692	0.00198746	0.00461532	0.00599952	0.00513871	0.00335909	0.00154081	NA	NA	0.178353	0.194546	0.184009	0.195294	0.195712	0.212927	0.197813	0.201493	0.200706	0.191434	0.197785	0.18907	0.191022	0.194781	0.195516	0.19562	0.204231	0.200496	0.205597	0.197114	0.188098	0.21406	0.19055	0.204948	0.225354	0.220107	0.215129	0.205322	0.198601	0.200694	0.195792	0.194725	0.209375	0.207505	0.194221	0.207269	0.205686	0.200255	0.188652	0.196829	0.203275	0.199306	0.193204	0.189242	0.206625	0.192034	0.201716	0.198162	0.207479	0.190326	0.202064	0.19239	0.191324	0.193812	0.202567	0.195817	0.200158	0.202568	0.201754	0.183178	0.185844	0.200107	0.200002	0.212655	0.195044	0.195085	0.188294	0.19158	0.189035	0.175159	0.206125	0.192885	0.200363	0.192804	0.197246	0.19549	0.200614	0.195623	0.200356	0.199795	0.203651	0.218103	0.203803	0.200216	0.202037	0.202995	0.199447	0.208771	0.1969	0.195059	0.18132	0.190096	0.193101	0.192298	0.186564	0.202972	0.222843	0.209484	0.193096	0.196092	0.202199	0.204448	0.203732	0.203893	0.222967	0.207435	0.198101	0.211071	0.198457	0.196091	0.185612	0.202074	0.20407	0.19541	0.200395	0.210339	0.192111	0.211619	0.194034	0.188631	0.198849	0.198894	0.197411	0.193124	0.206594	0.208566	0.201293	0.195091	0.199855	0.196092	0.19999	0.20143	0.205981	0.201836	0.191299	0.189688	0.196496	0.194854	0.2019	0.201318	0.190614	0.193391	0.197916	0.198345	0.211473	0.19599	0.196451	0.21227	0.202061	0.196987	0.19456	0.198142	0.188882	0.184251	0.190431	0.182409	0.190609	0.198149	0.204743	0.201191	0.207746	0.191703	0.192107	0.209207	0.19724	0.197072	0.19171	0.194841	0.210441	0.192733	0.189623	0.209636	0.175525	0.19625	0.189538	0.196477	0.20141	0.189457	0.196839	0.193563	0.213002	0.192299	0.185959	0.197029	0.203627	0.221737	0.20418	0.181952	0.202329	0.223227	0.202603	0.20988	0.20982	0.202989	0.200785	0.204592	0.220881	0.196667	0.213678	0.206739	0.201726	0.184831	0.196063	0.189066	0.189701	0.20144	0.189542	0.188984	0.196281	0.188165	0.196162	0.192946	0.197131	0.185663	0.212869	0.199928	0.224379	0.222814	0.179099	0.206719	0.202725	0.2235	0.219474	0.218981	0.181253	0.206384	0.193948	0.185322	0.187426	0.204636	0.20428	0.214616	0.194122	0.194574	0.195997	0.189023	0.210941	0.202801	0.20029	0.189441	0.196829	0.209603	0.193926	0.199142	0.199175	0.191362	0.193512	0.185402	0.194867	0.197891	0.198819	0.195173	0.194413	0.212597	0.194658	0.20359	0.203409	0.195257	0.1899	0.19421	0.193115	0.201844	0.194391	0.203557	0.18827	0.193495	0.202123	0.198437	0.186031	0.189306	0.211857	0.197682	0.183376	0.195744	0.187586	0.205015	0.184221	0.199643	0.192213	0.187068	0.189045	0.204667	0.19712	0.19232	0.212767	0.191075	0.201538	0.195194	0.198781	0.196962	0.215143	0.197588	0.179169	0.203573	0.190335	0.203505	0.20054	0.191811	0.192547	0.203724	0.198585	0.20169	0.218787	0.201583	0.197193	0.190835	0.191173	0.202351	0.193432	0.201454	0.192281	0.195626	0.190709	0.196985	0.201736	0.191299	0.207148	0.204349	0.200806	0.192416	0.202385	0.206187	0.200205	0.19866	0.209296	0.197678	0.195542	0.200162	0.2013	0.207738	0.195773	0.190251	0.199605	0.194934	0.183454	0.189791	0.199414	0.218166	0.187097	0.193974	0.199083	0.197685	0.199599	0.198712	0.192331	0.195891	0.191935	0.201871	0.209119	0.195036	0.19104	0.195259	0.196891	0.205051	0.185988	0.202561	0.19272	0.18898	0.196488	0.192635	0.202169	0.19858	0.198176	0.197176	0.192857	0.194789	0.178156	0.185694	0.192044	0.19256	0.200126	0.197743	0.200988	0.197602	0.188139	0.20456	0.202791	0.202552	0.197743	0.207472	0.197784	0.195743	0.199693	0.192742	0.197273	0.195878	0.188259	0.196744	0.187389	0.200793	0.202157	0.196177	0.19743	0.203345	0.189716	0.19041	0.197073	0.193435	0.190633	0.207711	0.20455	0.201004	0.20131	0.198667	0.205712	0.205481	0.213734	0.213948	0.207959	0.195773	0.186376	0.188179	0.189025	0.20335	0.192575	0.199887	0.193023	0.180335	0.197245	0.213332	0.204592	0.191991	0.190003	0.195863	0.197489	0.207948	0.206025	0.205573	0.197023	0.198551	0.184164	0.190049	0.196002	0.213993	0.194709	0.206564	0.186624	0.199413	0.187247	0.205462	0.196105	0.190788	0.192946	0.20117	0.199317	0.199205	0.197443	0.194054	0.202953	0.184213	0.205166	0.208675	0.191781	0.195889	0.195228	0.199447	0.198688	0.204211	0.204094	0.191564	0.183927	0.184496	0.180319	0.181493	0.189223	0.198279	0.191365	0.199355	0.191888	0.204032	0.193256	0.188948	0.194505	0.191793	0.192838	0.191752	0.190299	0.208491	0.191973	0.199487	0.202171	0.205453	0.190358	0.196358	0.19607	0.205244	0.193863	0.183661	0.189902	0.196473	0.193836	0.196104	0.192129	0.193921	0.199118	0.198222	0.197378	0.198732	0.19286	0.189908	0.190575	0.197926	0.194838	0.194695	0.192215	0.211926	0.189837	0.191391	0.199141	0.19762	0.193181	0.457565	1.1754	0.439795	-0.835825	1.94188	0.552181	1.45654	0.991776	1.42869	-0.828936	2.15488	0.495756	-0.390511	-1.86286	-1.16283	-1.05463	-1.77712	-1.72694	-1.14014	-1.27066	-1.19381	-0.861136	0.775531	-1.00276	-0.904381	0.33302	-0.887302	0.290921	0.343613	1.59277	-0.588042	-0.387182	-1.23213	-1.89195	-2.09507	0.648011	-0.0974277	-0.404896	-0.908195	0.356622	0.509467	0.149074	-0.356147	1.84958	-0.623779	-0.57427	-0.418001	-2.10772	-0.775929	-0.597521	0.529787	-0.839585	0.385933	-1.71019	-0.353428	-1.91894	-1.57759	0.323826	0.628507	-1.89098	-1.69097	-1.89247	-1.81348	-1.39679	-1.61961	-1.86506	0.401348	1.46844	-1.53061	0.420918	-0.596365	-0.66018	-0.796759	-0.983533	-0.492672	1.55177	1.34244	-0.887122	-0.499655	0.121217	0.701545	0.631115	-0.0894894	-0.228806	-0.284659	1.21585	-1.39124	-1.30371	0.142012	-0.0882054	-1.13414	-1.75367	-1.91185	-1.8173	-0.348564	-0.118455	0.0869931	-1.09466	0.690005	-0.718165	-0.583514	1.01701	0.827743	-0.391832	-0.87911	-0.711502	-0.129268	-0.143058	-0.268835	1.19906	1.29723	0.107965	-1.49014	-0.456365	-0.0421346	0.913025	1.81762	0.867597	0.775079	0.187904	1.47553	-1.74187	-0.78803	-0.808458	-0.413156	0.187217	0.320856	-0.24068	2.32113	-1.21066	-0.26416	-0.226592	-1.10177	-0.565146	-1.06897	-1.14007	-0.436978	-1.08244	-1.1619	-0.498329	-0.266335	-0.431519	-0.691902	-0.789811	-0.621343	-0.621165	-0.891347	-1.2384	-1.20763	-1.09812	-0.648746	-1.21988	-0.928617	-0.755036	-0.841414	-0.822692	-1.04932	-1.25577	-1.02836	-1.23194	-1.01672	-1.16169	-0.590956	-0.99743	-1.02869	-0.845572	-1.12171	-1.03285	-1.10422	-1.29341	-1.24551	-1.08088	-1.35044	-1.0443	-1.15221	-0.988186	-0.990919	-1.33273	-1.21606	-0.817678	-1.16193	-0.489941	-1.68771	-1.46615	-0.91071	-0.884748	0.0587992	1.63189	-0.376742	-0.960162	0.00053247	0.0484032	0.103914	0.538165	-0.451104	-0.718336	-0.667984	-1.37819	-0.744196	-0.707684	-0.780187	-0.884309	-1.17445	-0.881947	1.6078	1.59754	-0.703938	-1.97569	-0.414364	1.74881	-0.575453	-1.09706	0.487375	-1.09806	-0.999532	-0.670187	-0.791241	-1.29641	-1.11105	-1.08368	-0.996046	-0.829257	-1.04731	-0.976444	-0.714827	-0.799386	-0.905823	-0.951186	-1.24719	-1.00213	-0.974863	-0.997232	-0.893419	-0.835211	-1.14612	-0.508508	-1.01526	-1.16597	-1.0305	-1.04609	-0.845599	-0.979837	-1.2766	-1.03857	-1.15944	-1.13707	-1.07761	-1.13965	-1.04726	-1.35334	-0.95809	-0.925101	-1.08416	-0.743493	-0.794244	-1.20797	-0.501818	-0.765573	-0.946676	-0.484444	-1.00804	0.559697	-0.861291	0.400434	-0.209845	0.078522	-0.30683	-0.490985	-0.164999	-1.60756	0.753251	1.50057	-0.943449	-1.75226	-0.753106	-0.292767	-2.10958	0.910734	-0.0794153	0.601086	0.585972	0.0967058	-0.800925	1.34758	-0.373813	0.736415	-0.315569	0.158232	0.333148	0.254743	0.0786275	-0.0787557	-0.90018	0.593428	0.281296	0.155484	-0.0186028	-0.159341	2.10581	-0.642975	-0.235274	-0.480589	-0.559651	1.47199	1.63458	0.28901	1.22207	-0.576601	0.413364	0.345823	-0.0375006	0.0709123	0.688649	1.67431	-0.374203	1.62939	-0.584461	-0.550564	0.300156	0.262789	0.347335	0.255312	-0.583682	1.04737	1.55431	-0.525192	0.0869261	0.107295	-0.510597	0.556737	-0.086938	1.5758	0.976712	-0.685549	0.137831	-1.39234	0.366994	-1.52677	1.04434	0.702635	-1.46602	-0.762583	-0.954087	-0.091446	0.15225	-0.507704	-0.702152	-0.257247	-0.914126	-0.541137	-0.82425	-1.19902	-0.657689	-0.345363	-0.640849	-0.848385	1.11157	-0.475925	2.2566	0.608212	-1.3788	-1.39526	-1.49851	-0.589932	0.816064	-0.825096	0.548133	-0.511993	-0.780441	1.03458	-0.0668355	-1.08495	-1.17756	-0.472916	1.24535	0.926031	-0.224622	0.349561	0.339756	-1.65613	-2.1642	-1.80053	-1.85877	-1.03468	-1.80754	-1.51583	-0.950746	-0.607414	0.622513	-0.587226	-0.459405	-1.11296	0.437027	-2.37053	0.411464	0.0963232	0.227094	-0.872794	-0.995405	-0.959049	-0.465714	-0.886046	-0.891326	1.60306	-1.45453	0.460065	-2.14388	-2.03903	-1.56126	-0.100794	-1.53012	-2.44971	-2.11665	-1.6771	-2.24586	-1.93297	-0.882322	1.13479	1.50839	0.601219	2.20953	1.47674	-0.876589	0.847881	-0.468376	-0.824966	-0.516154	-0.57689	-0.940922	-0.876875	-0.743202	-1.06598	0.306613	-0.189876	1.18321	0.130699	0.508681	-0.244727	0.021058	-1.82001	-2.25954	-1.60274	0.833298	0.738787	-1.0914	-0.684113	-0.387391	-0.907253	0.108751	0.747638	0.626939	-0.710596	-0.866205	-0.654659	0.522977	0.236774	0.604867	-0.63958	-1.00352	-0.591457	0.479312	-0.50872	-1.75829	0.086243	-0.960451	-0.615548	-0.127735	-0.816233	-0.895758	-0.966569	-0.350554	-0.789934	-0.0830554	-0.362124	-0.466096	0.959201	-0.0126092	-0.999983	-0.926867	0.711464	-0.864608	-0.009341	-0.147176	1.83116	-0.453013	-0.273482	0.663382	0.161019	1.05918	1.66873	0.193022	-0.724667	0.634578	-0.490648	-0.75411	-1.14663	-0.411591	-0.838566	-1.60875	-1.233	-0.343599	-0.621052	0.0697647	-0.47428	-0.381771	-1.2988	-1.83446	0.3384	0.227697	0.702426	1.12685	-0.848995	-1.66231	-0.63705	-1.69305	-1.73761	0.107885	-0.227251	-1.69218	-0.723726	-0.39264	-0.659484	0.379539	0.143636	-0.812014	-0.897778	-0.187455	1.29627	-2.01456	0.811075	-0.68203	-1.47283	-0.73405	-1.32721	-1.2024	-0.730766	-1.10679	-0.760937	0.504045	1.06503	1.24565	-0.213898	1.42074	0.998378	0.909164	0.799105	0.236864	0.0830445	0.270861	0.0991158	-0.174788	-0.603747	0.110843	-0.509616	-0.306868	0.655896	-0.416732	-0.641981	-0.501602	-0.753529	-0.562059	-0.0319106	0.0417329	0.70595	0.723969	0.0522091	1.85909	1.38023	0.934859	0.538161	1.54719	1.12868	0.907361	0.207256	0.985636	1.264	1.65176	2.34756	1.27836	1.30996	0.907042	0.810385	-1.10651	0.802536	1.87968	0.444494	0.701454	0.779482	1.33815	1.58742	1.1514	0.894433	0.86974	0.507205	0.483842	0.685476	0.501099	0.663204	2.0106	-1.31992	-0.984104	-0.100587	-0.727355	-0.855587	-0.356794	0.254561	-0.395112	-0.936253	-0.157362	0.554551	0.778802	2.29261	0.975294	0.725616	0.420516	1.19064	0.793358	-0.671638	-0.179147	1.93384	0.648897	1.15493	1.37945	0.721476	0.144884	0.329687	0.0528874	0.74858	1.26856	-0.398876	-0.573687	-0.968636	1.09313	0.792478	0.609853	0.629407	1.77268	-0.042183	0.239068	1.04926	1.1207	1.89474	1.7063	2.59818	0.471573	0.611116	1.18908	0.999392	0.955308	1.06024	0.692454	1.26859	1.21731	1.55409	1.42651	1.25174	1.24052	1.25197	0.907344	1.05129	1.35012	0.825142	1.34995	0.984168	1.11077	1.02961	0.00296295	0.607868	0.89978	-0.511725	0.34046	0.877141	0.835278	1.63819	1.39162	0.523263	-0.116393	0.898198	0.375101	0.356132	0.0801081	-0.135919	0.131952	0.176224	0.462661	-0.260182	0.641562	0.607754	0.654557	0.817478	0.77764	1.22883	0.376716	0.704795	0.822301	0.781917	0.298143	0.23568	0.435876	0.0892272	0.34446	0.340862	0.279604	0.697164	-1.2583	0.472593	0.449863	1.2893	0.489565	0.946667	0.594316	0.387714	-1.37417	1.25566	1.38059	0.956488	0.079798	0.599735	0.267796	0.354141	-0.741524	0.841005	-0.954964	0.820524	1.46198	1.1451	0.721756	0.772687	1.95388	0.499385	0.420302	0.404469	-0.886451	1.38977	0.174359	1.4649	0.170208	1.68237	0.955078	0.599803	0.687583	0.755624	0.610516	0.735119	-0.0753906	1.63435	0.888555	-0.203195	1.31801	0.465664	1.10148	-0.269375	0.177351	0.989579	1.06119	0.94602	0.842815	1.25472	0.560945	1.90935	1.11412	0.942535	0.348203	0.823702	0.185095	1.04343	0.772561	0.537067	0.80217	-0.981053	0.428336	1.15563	2.3614	0.94001	1.01052	0.0910647	-0.109416	0.672647	0.56715	0.500063	0.544442	0.652818	1.02823	1.66834	-1.2301	-0.915765	-1.22892	-0.92458	-1.43202	-0.700268	-0.511102	-0.793153	-0.714275	1.27897	0.756049	0.168978	0.466962	-0.043745	0.786728	0.323942	1.66214	1.08723	-0.357804	1.72107	0.347146	0.34001	0.835683	0.27542	1.13871	0.835041	1.73976	0.776353	0.180385	0.795038	1.90041	0.360168	1.64287	0.282671	1.15114	0.777038	1.01314	0.995086	0.35965	1.12237	0.359138	-0.0083943	1.8082	2.16982	0.792069	0.953176	0.859948	-0.0224436	1.33928	0.433897	0.0611112	-0.0636552	1.02678	0.0985289	1.01107	-0.0906453	0.84139	2.1185	1.40782	1.45631	0.539273	0.874828	0.929133	0.755811	1.2623	0.753771	1.64144	1.32018	0.786204	0.419126	2.05885	1.28748	0.925405	0.348638	1.5353	-0.237997	-0.125098	0.426948	-0.177844	-0.836285	-0.267236	1.39246	1.29502	-0.831521	1.64501	0.377929	0.665561	-0.328728	-0.0668094	-0.492239	-0.640442	0.0996861	-0.503183	-0.196798	0.299083	0.536051	2.24701	-0.611285	0.908699	2.53101	1.99943	0.613259	0.564727	1.37753	0.631526	0.905199	0.703398	1.51418	1.12028	0.79315	0.324168	1.29268	1.38363	0.748113
HD_012	Healthy		0	Female	31-40											Healthy							13057920	0.5557	NA	0.0317771	0.0256388	0.0335461	0.0715913	0.201556	0.386185	0.144594	0.0322706	0.00640682	0.00166884	0.00111239	0.00166527	0.00365161	0.00489461	0.00396079	0.00257477	0.00120864	NA	NA	0.275091	0.295665	0.269696	0.293503	0.306123	0.316078	0.299205	0.311193	0.32295	0.287194	0.29737	0.281138	0.29407	0.295703	0.302963	0.293618	0.290967	0.30657	0.309466	0.308403	0.28021	0.302377	0.304105	0.297493	0.302183	0.328339	0.329735	0.32881	0.295951	0.308039	0.296661	0.307469	0.305871	0.305269	0.293006	0.309739	0.306977	0.290021	0.279753	0.294995	0.307737	0.28571	0.291423	0.277685	0.319198	0.295022	0.295325	0.287729	0.299871	0.297855	0.300414	0.306115	0.298453	0.28986	0.302222	0.290151	0.296336	0.326809	0.306374	0.308726	0.292123	0.304222	0.302911	0.302344	0.285091	0.300232	0.293277	0.287509	0.282651	0.273618	0.301236	0.291742	0.300964	0.301318	0.275138	0.2908	0.30014	0.280819	0.299054	0.313512	0.309599	0.340303	0.310464	0.311257	0.279213	0.296579	0.31665	0.301894	0.30155	0.302637	0.30041	0.287069	0.277824	0.293815	0.278829	0.286093	0.312263	0.312402	0.297618	0.289115	0.3007	0.292444	0.304828	0.320097	0.305433	0.291369	0.307986	0.296044	0.286513	0.298852	0.29834	0.29759	0.302923	0.284124	0.291121	0.305343	0.292524	0.307269	0.292898	0.276671	0.294783	0.290676	0.289335	0.314006	0.315724	0.310375	0.2937	0.28949	0.302124	0.293654	0.296141	0.290772	0.291279	0.306839	0.285568	0.283601	0.295725	0.285901	0.3102	0.306422	0.296713	0.30862	0.292639	0.31912	0.299626	0.298292	0.299693	0.316331	0.293974	0.292743	0.291336	0.299446	0.288308	0.281826	0.307889	0.282617	0.280756	0.283144	0.308332	0.310923	0.309357	0.299714	0.295196	0.313474	0.301793	0.315714	0.291193	0.288597	0.29295	0.301824	0.28343	0.27999	0.279962	0.298496	0.288035	0.287568	0.289006	0.295747	0.295897	0.312107	0.319275	0.301228	0.271946	0.297186	0.306829	0.337824	0.286349	0.28126	0.309222	0.321964	0.279662	0.31647	0.314389	0.295376	0.289687	0.307837	0.306246	0.290093	0.313339	0.313564	0.286514	0.301088	0.274813	0.284525	0.286696	0.288339	0.278425	0.288673	0.295009	0.291918	0.30124	0.300934	0.284618	0.29404	0.348707	0.327835	0.347244	0.322593	0.278697	0.314078	0.308604	0.331497	0.307165	0.316694	0.272185	0.306952	0.297256	0.28097	0.298294	0.308939	0.297501	0.292298	0.305818	0.297425	0.302456	0.295312	0.314581	0.30707	0.307953	0.291362	0.28502	0.310073	0.305867	0.318079	0.302935	0.283124	0.283971	0.296577	0.301297	0.280581	0.303436	0.308455	0.293706	0.297871	0.290215	0.312321	0.295749	0.300947	0.30241	0.303526	0.292472	0.31428	0.307516	0.304374	0.289343	0.303883	0.286581	0.300724	0.275508	0.29173	0.310804	0.293738	0.294384	0.274509	0.282382	0.297724	0.272712	0.30351	0.305594	0.282839	0.261505	0.287344	0.292567	0.288139	0.323547	0.290133	0.295391	0.294033	0.300869	0.308845	0.328783	0.313967	0.267403	0.280539	0.289808	0.285809	0.308054	0.289719	0.280562	0.295392	0.310969	0.309927	0.320808	0.282682	0.300397	0.279855	0.268762	0.299941	0.290449	0.298885	0.29981	0.297802	0.295817	0.292267	0.301688	0.294456	0.311053	0.293627	0.288382	0.295755	0.317799	0.290397	0.29823	0.307696	0.303787	0.315528	0.29958	0.326622	0.290356	0.338616	0.311335	0.266819	0.301485	0.300869	0.285192	0.283935	0.285126	0.314241	0.279077	0.291722	0.303542	0.313908	0.284246	0.303548	0.290626	0.306385	0.296335	0.303557	0.299807	0.303813	0.283029	0.286653	0.294756	0.285711	0.293952	0.312952	0.29971	0.284673	0.296751	0.287915	0.290273	0.299927	0.296584	0.291238	0.306501	0.283756	0.265361	0.280325	0.306088	0.285055	0.286933	0.303545	0.288038	0.301131	0.293257	0.291357	0.302877	0.328672	0.289006	0.319757	0.308428	0.294279	0.294869	0.27291	0.298951	0.28909	0.29546	0.292049	0.292162	0.279114	0.289827	0.309075	0.294259	0.311665	0.291661	0.28105	0.27686	0.298689	0.30829	0.325501	0.304882	0.30513	0.294157	0.306751	0.313432	0.32761	0.319303	0.30053	0.3101	0.292581	0.302102	0.299478	0.297281	0.278417	0.28236	0.303245	0.278558	0.280096	0.299891	0.304954	0.300918	0.300148	0.304612	0.294586	0.298167	0.314429	0.302446	0.297686	0.298475	0.305639	0.284476	0.276867	0.276899	0.314729	0.302271	0.314749	0.294079	0.29032	0.28631	0.29349	0.301154	0.282698	0.287653	0.302013	0.273767	0.312219	0.298832	0.292425	0.300264	0.291092	0.304765	0.320863	0.301873	0.285308	0.285571	0.30786	0.291471	0.310843	0.306519	0.302149	0.294082	0.274522	0.281557	0.294042	0.29228	0.301645	0.285388	0.292938	0.291482	0.293641	0.283972	0.292375	0.290963	0.297298	0.301079	0.28783	0.281271	0.297743	0.293556	0.303663	0.297372	0.307393	0.291819	0.293859	0.297987	0.306891	0.291925	0.271637	0.288662	0.296527	0.302241	0.291988	0.279409	0.300012	0.298055	0.304144	0.285	0.278022	0.295943	0.287512	0.305622	0.296189	0.30689	0.299191	0.298027	0.296776	0.292449	0.305444	0.316894	0.30655	0.283715	0.697519	1.32374	0.689393	-1.26165	1.9124	0.503004	1.36268	1.06917	1.36386	-0.810844	2.2171	0.355959	-0.402167	-1.72775	-1.03938	-0.905713	-1.73271	-1.60434	-1.23044	-1.17886	-1.19126	-0.871539	0.768189	-0.806535	-0.736128	0.402799	-1.23168	0.308606	0.312896	1.55962	-0.508622	-0.23704	-1.10123	-1.72884	-1.76583	0.921258	-0.153959	-0.693344	-1.11063	0.224869	0.666239	0.179773	-0.300126	1.97628	-0.908323	-0.349056	-0.363108	-2.08971	-1.23638	-0.805567	0.441257	-1.06901	0.460093	-1.44192	-0.236855	-1.9617	-1.47158	0.380419	0.758678	-2.08444	-2.0139	-1.93365	-1.96954	-1.54384	-1.60925	-1.87324	0.437637	0.84331	-1.72124	0.582916	-0.562048	-0.919502	-1.23863	-0.681855	-0.589549	1.44453	1.13782	-0.901189	-0.824554	-0.277353	0.89685	0.708818	0.0524403	-0.0711886	-0.356506	1.12364	-0.752574	-1.2995	0.331739	-0.566122	-1.02618	-1.9799	-1.979	-1.99518	-0.664627	-0.420714	0.334475	-1.39184	0.470877	-0.644782	-0.748399	0.968435	0.449865	-0.0802701	-0.99242	-0.659269	0.00763921	-0.14573	0.158956	1.1923	1.2259	0.254149	-1.71164	-0.831931	-0.0511266	1.18366	2.00749	0.744373	0.81097	0.0200053	1.10316	-1.95927	-0.785605	-0.861141	-0.384029	0.0353331	0.374512	-0.300236	2.42968	-1.65838	-0.725413	-0.0603804	-0.803393	-0.166524	-0.825826	-0.788413	0.176173	-0.717822	-0.753311	-0.0068624	0.163245	-0.0001566	-0.271459	-0.434557	-0.153999	-0.0426887	-0.545461	-0.863815	-0.847938	-0.813209	-0.277231	-0.934315	-0.517773	-0.409436	-0.448613	-0.501649	-0.836958	-0.846493	-0.705618	-0.972504	-0.680867	-0.93102	-0.159744	-0.654819	-0.664596	-0.587476	-0.775421	-0.621758	-0.773561	-0.962685	-0.881982	-0.769481	-1.0878	-0.691875	-0.76778	-0.593558	-0.678272	-1.07518	-0.789419	-0.359634	-0.827461	-0.425619	-1.45944	-1.10446	-0.962198	-1.19537	-0.0122329	1.72529	-0.272038	-1.25269	0.272026	-0.171174	-0.0485528	0.558036	-0.322355	-0.825056	-0.824483	-1.21266	-0.92282	-0.850955	-0.943482	-0.971684	-1.03071	-1.25393	1.55017	1.34906	-0.847389	-2.3094	-0.639622	1.55028	-0.964039	-1.33532	0.617016	-0.767958	-0.542112	-0.239984	-0.385029	-1.04021	-0.763023	-0.819541	-0.712512	-0.571414	-0.76095	-0.567036	-0.329372	-0.449394	-0.576328	-0.514658	-0.877302	-0.727985	-0.700989	-0.662329	-0.585979	-0.532247	-1.00958	-0.105716	-0.643667	-0.799885	-0.5572	-0.669079	-0.630724	-0.620963	-0.959746	-0.743106	-0.673407	-0.69902	-0.639166	-0.739842	-0.683432	-0.900919	-0.559505	-0.588739	-0.831779	-0.466649	-0.48951	-0.778412	-0.0635469	-0.395666	-0.731238	-0.159726	-0.682506	0.879446	-0.157713	0.201587	0.268009	0.00781332	-0.28671	-0.800632	-0.356556	-1.28869	0.739382	1.60022	-1.1133	-1.86159	-1.41163	-0.861572	-2.33946	1.07294	0.162103	0.767296	0.733384	0.176345	-1.02225	1.26058	-0.664451	0.593869	-0.459848	-0.0194059	0.497125	0.0215134	0.0922358	-0.258634	-1.08699	0.68536	0.0768145	0.153741	-0.0660409	-0.723059	2.10365	-0.943683	-0.208773	-0.525903	-0.694751	1.80946	1.87711	0.204645	1.23446	-0.926378	0.828873	0.390408	0.156777	-0.27409	0.79863	1.78778	-0.841039	1.44376	-0.746781	-0.60951	0.0213278	0.403559	0.207837	0.279837	-0.904303	0.729971	1.60064	-0.644941	0.00874525	-0.162518	-0.851086	0.671149	-0.218172	1.5514	0.785039	-1.32283	-0.182516	-1.22477	0.294779	-1.82775	0.994981	0.789969	-1.35365	-0.776322	-0.954364	0.00244518	0.325089	-0.607558	-0.644395	-0.310946	-0.818129	-0.702252	-1.10469	-0.869549	-0.580483	-0.382906	-0.781638	-1.00523	0.953126	-0.744649	2.18051	0.904295	-0.853321	-1.39003	-1.36512	-0.622443	0.935974	-0.749886	0.256874	-0.906327	-0.758953	0.96541	0.172116	-0.592429	-1.43887	-0.722495	1.10753	0.822093	-0.042797	0.51323	0.307096	-2.12523	-2.04872	-1.63008	-2.1123	-1.18819	-2.02717	-1.57818	-0.827691	-0.365903	0.638004	-0.708562	0.0767763	-0.891485	0.843006	-2.60786	1.14519	0.558032	0.446278	-0.673048	-0.76845	-0.972907	-0.399205	-0.987685	-0.985181	1.70923	-0.89556	0.953054	-2.01335	-1.80609	-1.80706	0.057476	-1.64987	-2.22685	-2.06854	-1.9564	-2.40462	-2.04655	-0.705038	0.88201	1.33791	0.736717	2.37033	1.93639	-1.55058	0.720975	-0.304995	-1.05586	-0.824824	-0.905737	-1.12526	-1.15776	-0.979524	-0.86867	0.422789	-0.337031	1.24915	0.143764	0.27536	-0.248702	-0.311973	-1.93409	-1.73744	-1.40322	0.997769	0.890321	-1.04409	-0.761961	-0.417596	-1.34504	0.228287	1.13557	0.878745	-1.17039	-1.09997	-0.850838	0.360805	0.0216879	0.497574	-0.660246	-1.01574	-0.577777	0.916806	-0.32149	-1.93034	-0.151217	-1.11244	-0.754205	-0.284498	-1.10012	-1.21288	-0.947836	-0.442835	-0.796553	0.140017	-0.855502	-0.828326	0.893609	0.0376173	-1.109	-0.873127	0.700757	-0.825556	0.278371	-0.0745819	2.08198	-0.398359	-0.130747	0.7328	0.0179288	1.1907	1.21528	0.321305	-0.958287	0.1705	-0.974465	-0.709023	-2.32425	-0.500159	-0.677092	-1.28972	-1.46923	-0.595268	-0.933033	0.272178	-1.0074	-0.793916	-1.71686	-1.60619	0.503041	-0.03632	0.6978	1.14132	-1.04338	-1.92631	-0.651499	-2.02407	-1.96517	0.119038	-0.339246	-1.78569	-0.0747004	-0.530929	-0.706866	0.179838	-0.135863	-0.79233	-0.876839	-0.138566	0.832688	-1.32903	0.863081	-0.811141	-1.39882	-0.949628	-1.25123	-1.24674	-1.06576	-1.0586	-0.982131	0.90559	1.12768	1.39541	0.0474636	1.29072	1.1256	0.664633	0.881256	-0.0863703	0.247705	-0.0614873	0.0930525	-0.327019	-0.842327	-0.0904984	-0.771963	-0.446406	0.525027	-0.591702	-0.909732	-0.858566	-1.10542	-0.702442	-0.197969	-0.126433	0.758122	0.651094	-0.263407	2.11119	1.41065	0.940368	0.462206	1.64658	1.17923	0.915145	0.318159	1.384	1.03485	1.66779	2.19373	1.52666	1.52385	0.998921	0.938521	-1.11568	0.602783	1.9282	0.066263	0.992057	0.972546	1.24236	1.68179	1.23885	0.678026	0.491839	0.44376	0.300201	0.835905	0.400971	0.819567	1.99193	-0.718123	-1.09339	-0.0885443	-0.885091	-1.01418	-0.460518	-0.0251444	-0.580487	-0.970846	-0.330197	0.523918	0.700459	1.90141	0.881892	0.999544	0.221681	1.2081	0.567468	-0.660813	-0.537449	1.94441	0.477597	1.08484	1.4921	0.743499	0.299409	0.335517	-0.0458588	0.426691	1.09129	-0.602505	-0.748673	-1.0917	1.29656	0.896552	0.550781	0.609118	1.80061	-0.279512	0.348092	0.958934	1.09253	1.90422	1.81485	2.40711	0.548153	0.576468	1.20175	1.05944	1.25341	1.10482	0.853774	1.52962	1.47202	1.55075	1.47081	1.48629	1.40765	1.44618	1.0308	1.01683	1.65997	0.99066	1.3716	1.02678	1.04751	1.07337	-0.380047	0.630106	0.777349	-0.546831	0.367901	0.509957	0.78712	1.78637	1.42366	0.790331	0.0286692	1.04161	0.221751	0.344669	-0.0572806	-0.150998	0.156453	0.209342	0.565512	-0.385094	0.743308	0.582836	0.46045	0.847447	0.57492	1.35997	0.301649	0.777035	0.930837	0.502814	0.0321427	0.122589	0.162388	-0.0380079	0.154381	0.32542	0.119654	0.808613	-1.18844	0.39471	0.123783	1.25208	0.104189	0.974827	0.659897	-0.118918	-0.688483	1.27912	1.43784	0.976419	-0.0498054	0.496251	-0.133544	0.112224	-0.851445	0.951196	-0.243614	0.883463	1.55708	1.11487	0.461173	1.00736	2.02623	0.446098	0.382193	0.468987	-0.595909	1.21583	-0.0235351	1.02738	0.163935	1.68539	1.01734	0.691279	0.802254	0.586854	0.476496	0.420891	-0.406988	1.75064	0.769519	-0.224683	0.896981	0.44892	0.584448	-0.420538	0.05145	0.810806	0.900654	0.899407	0.420719	1.20412	0.291479	1.74331	0.479346	0.728461	0.391835	0.786772	0.206559	1.21029	0.630928	0.456479	0.817126	-1.01614	0.545946	1.3364	2.43497	0.682125	1.19985	0.0913364	-0.478248	0.527534	0.549348	0.532322	0.541783	0.944121	1.02054	1.66418	-1.17105	-0.73555	-1.32371	-1.1391	-1.56837	-0.945181	-0.503262	-0.89301	-0.298196	1.531	0.602655	0.101402	0.0980093	-0.37265	0.76801	0.170769	1.90086	1.09826	-0.401381	1.59867	0.133358	-0.0124847	0.776976	-0.402379	1.2084	0.872554	1.27566	0.401258	0.46854	0.470369	1.71611	0.0433593	1.78621	-0.0085972	1.25953	0.897005	0.863888	1.01909	0.284472	1.27141	0.135998	0.0302541	1.9056	2.20311	0.176992	0.835166	0.739475	-0.244238	1.36509	0.386026	-0.0674561	-0.143978	0.953637	-0.234817	0.948072	-0.0543969	0.581913	1.83883	1.26119	1.45044	0.540227	0.994792	1.07485	0.827094	1.62177	0.607983	1.77069	1.57437	0.635969	0.427255	1.90554	1.39123	1.72084	0.244745	1.13305	-0.502366	-0.316242	0.38289	-0.0893711	-1.02597	-0.63144	1.23295	1.32944	-0.168496	1.45969	0.130855	0.732545	-0.491739	-0.160115	-0.675142	-0.776836	-0.0681595	-0.706717	-0.451893	0.14211	0.366995	2.37652	-0.814175	0.62552	2.77236	1.96112	0.893666	0.510802	1.34965	0.86473	1.35217	0.492104	1.2724	0.955699	0.661689	0.142883	1.42064	1.33846	0.373385
HD_013	Healthy		0	Female	31-40											Healthy							16116692	0.7188	NA	0.016322	0.0154447	0.0188667	0.0426859	0.170923	0.446541	0.185849	0.0463718	0.00971173	0.00236387	0.00119409	0.00162859	0.00366218	0.00529528	0.00555331	0.00437492	0.00222905	NA	NA	0.161191	0.167074	0.160496	0.154687	0.161636	0.179847	0.1755	0.174626	0.164742	0.166775	0.161692	0.153907	0.172167	0.160097	0.167348	0.174145	0.172441	0.172637	0.16798	0.170485	0.173477	0.170774	0.168319	0.156384	0.242856	0.17891	0.182554	0.183979	0.161818	0.166035	0.167158	0.171741	0.174513	0.180798	0.161442	0.173957	0.170025	0.162778	0.159427	0.168881	0.175467	0.169513	0.174372	0.160857	0.169931	0.168883	0.175155	0.173322	0.165885	0.165865	0.184871	0.17019	0.171587	0.169549	0.172456	0.166273	0.175836	0.179255	0.173426	0.16049	0.159786	0.171272	0.170176	0.181264	0.156526	0.17309	0.16049	0.160386	0.170662	0.151794	0.182054	0.17606	0.174066	0.15658	0.171328	0.169894	0.16686	0.173729	0.165336	0.163052	0.169884	0.18162	0.171431	0.170141	0.161938	0.168947	0.163563	0.16468	0.159628	0.170583	0.161215	0.162592	0.164358	0.162477	0.153838	0.177119	0.181177	0.176383	0.167224	0.166014	0.171808	0.168374	0.169688	0.189905	0.181067	0.169365	0.172439	0.169838	0.169683	0.16578	0.160786	0.175744	0.175722	0.162135	0.164471	0.174348	0.162251	0.182086	0.164952	0.159444	0.161925	0.1699	0.163824	0.179903	0.176752	0.176099	0.171229	0.169867	0.178581	0.170369	0.170132	0.16665	0.16526	0.163981	0.166303	0.168914	0.162171	0.165776	0.174988	0.176396	0.167916	0.168524	0.160931	0.169654	0.16423	0.165145	0.168814	0.168839	0.175267	0.168367	0.165249	0.18123	0.16693	0.153972	0.15896	0.157842	0.150849	0.171786	0.171864	0.184454	0.180282	0.174398	0.169444	0.183643	0.167987	0.173663	0.164749	0.167443	0.170773	0.167062	0.162036	0.17871	0.159409	0.160127	0.172932	0.161887	0.177102	0.16244	0.165349	0.157367	0.176839	0.170771	0.161495	0.175463	0.165019	0.187432	0.177005	0.158096	0.175697	0.186864	0.157245	0.180054	0.187783	0.169678	0.165906	0.186184	0.171713	0.160633	0.189606	0.17295	0.166691	0.1674	0.159168	0.170212	0.159725	0.167832	0.162424	0.163137	0.162673	0.156941	0.170805	0.163199	0.159196	0.160587	0.190666	0.183982	0.200418	0.191193	0.161969	0.183243	0.17518	0.189862	0.188543	0.196118	0.153888	0.164854	0.167085	0.163858	0.172874	0.175763	0.167419	0.17148	0.167331	0.168876	0.159006	0.165337	0.182175	0.180964	0.176426	0.165447	0.179044	0.183757	0.165777	0.162804	0.172987	0.152052	0.168543	0.15559	0.173482	0.174975	0.169837	0.168276	0.160139	0.16814	0.173352	0.170627	0.177553	0.164701	0.171685	0.17417	0.166293	0.180294	0.175334	0.168159	0.164407	0.171109	0.161527	0.168069	0.161553	0.166909	0.184273	0.171195	0.171217	0.16326	0.15948	0.182494	0.162725	0.174575	0.172841	0.161305	0.160013	0.171154	0.167477	0.17426	0.173252	0.159453	0.164817	0.165232	0.167695	0.172228	0.179606	0.17768	0.156218	0.167939	0.159659	0.159796	0.171202	0.164027	0.162644	0.172259	0.175879	0.172378	0.185301	0.172783	0.161131	0.160656	0.169182	0.167304	0.170457	0.164159	0.167598	0.166617	0.17295	0.164491	0.175026	0.159782	0.174207	0.164515	0.166289	0.170475	0.17542	0.166784	0.16558	0.162509	0.178425	0.172016	0.16584	0.176871	0.167256	0.182119	0.168141	0.158256	0.158362	0.174868	0.163117	0.168689	0.167211	0.174345	0.167203	0.162607	0.173646	0.16207	0.173689	0.175411	0.164765	0.177793	0.17245	0.168314	0.181082	0.166533	0.16697	0.167751	0.170846	0.169958	0.158419	0.174821	0.175037	0.161125	0.1724	0.16335	0.16582	0.168408	0.16619	0.163772	0.172991	0.16582	0.156079	0.156967	0.169376	0.165668	0.167231	0.171388	0.161087	0.183753	0.165566	0.168355	0.169475	0.174119	0.169003	0.180348	0.162486	0.167507	0.177812	0.174206	0.168965	0.175955	0.160295	0.16131	0.164257	0.164884	0.164187	0.178257	0.166618	0.166473	0.16563	0.170791	0.162272	0.164813	0.167261	0.173229	0.162869	0.165783	0.170841	0.167825	0.174656	0.176072	0.176182	0.174091	0.17353	0.165431	0.165121	0.169648	0.171125	0.172832	0.162279	0.173193	0.171707	0.158463	0.16095	0.17982	0.175278	0.167618	0.16121	0.169545	0.16389	0.171768	0.168641	0.166543	0.169846	0.170845	0.159517	0.159802	0.15499	0.168914	0.160963	0.169411	0.164193	0.171666	0.157928	0.180398	0.168344	0.165549	0.172576	0.180789	0.166447	0.172969	0.174567	0.169385	0.169251	0.159629	0.184157	0.170905	0.172067	0.170859	0.162959	0.171226	0.179961	0.164296	0.185062	0.162641	0.165408	0.15792	0.158061	0.166302	0.165222	0.165387	0.162671	0.174294	0.166486	0.164367	0.160094	0.160273	0.164064	0.170027	0.167566	0.165151	0.1573	0.170402	0.167198	0.170155	0.172288	0.166863	0.165852	0.170279	0.173037	0.171002	0.166737	0.160488	0.179735	0.170498	0.168638	0.171569	0.161372	0.166693	0.171251	0.179135	0.171728	0.15898	0.171668	0.174789	0.165535	0.178053	0.163378	0.167048	0.167364	0.171355	0.152926	0.173998	0.177747	0.172525	0.167202	0.566238	1.13232	0.522555	-0.863206	1.74704	0.575612	1.22592	1.04449	1.25219	-0.7804	1.97219	0.416721	-0.316657	-2.02993	-1.19768	-1.08795	-1.82246	-1.77099	-1.29655	-1.29862	-1.27891	-0.921091	0.582795	-0.971776	-0.782061	0.357477	-0.901005	0.218239	0.301322	1.3221	-0.676375	-0.419031	-1.44493	-1.98383	-2.18052	0.746865	-0.144171	-0.337361	-0.77092	0.32988	0.442153	0.161863	-0.513626	1.50773	-0.583732	-0.583172	-0.384163	-2.20354	-0.660897	-0.63234	0.423545	-0.996517	0.44971	-1.83514	-0.551843	-2.06807	-1.56913	0.225222	0.52358	-2.04481	-1.9932	-2.1182	-1.94793	-1.69511	-1.71032	-1.94758	0.287743	1.12231	-1.62647	0.470579	-0.702596	-0.792483	-0.86649	-0.800908	-0.511946	1.24973	1.1343	-1.0563	-0.618357	0.0172749	0.627541	0.641912	-0.126563	-0.172146	-0.42285	1.10488	-1.42162	-1.40913	0.21962	-0.157358	-1.22575	-1.81516	-2.04748	-1.90097	-0.45234	-0.185017	0.0635973	-1.13201	0.540601	-0.868536	-0.742551	0.887724	0.697276	-0.390931	-0.827969	-0.699477	0.0176297	-0.0277271	-0.161682	0.899954	1.20195	0.121399	-1.57208	-0.678888	-0.0145638	0.908134	1.73588	0.810314	0.706721	0.244883	1.50265	-1.84477	-0.783604	-0.755829	-0.400251	0.305448	0.309865	-0.423895	2.17882	-1.14111	-0.395454	-0.11018	-1.02732	-0.399452	-0.968817	-1.01267	-0.279141	-0.953976	-1.03907	-0.341831	-0.171705	-0.368424	-0.587591	-0.671294	-0.422604	-0.478455	-0.768059	-1.05989	-1.0167	-0.912766	-0.575431	-1.07677	-0.744692	-0.561237	-0.698784	-0.70517	-0.939387	-1.08444	-0.940744	-1.02177	-0.894734	-1.06837	-0.442557	-0.933991	-0.783803	-0.807327	-0.976632	-0.855709	-0.966368	-1.12503	-1.10612	-0.969694	-1.22164	-0.928928	-0.948834	-0.95997	-0.858108	-1.17863	-1.1063	-0.657328	-1.00125	-0.308256	-1.82602	-1.54951	-0.916081	-0.797252	0.038684	1.49703	-0.292459	-0.96498	0.119135	0.134377	0.1375	0.464792	-0.38087	-0.706664	-0.668085	-1.29265	-0.775287	-0.691199	-0.695959	-0.881525	-1.15734	-1.0469	1.52558	1.35971	-0.71689	-2.16957	-0.360597	1.34906	-0.626771	-1.00997	0.576531	-0.91684	-0.87409	-0.498682	-0.726348	-1.13349	-0.989768	-0.96239	-0.873383	-0.687223	-0.967935	-0.722866	-0.530168	-0.696569	-0.735689	-0.887653	-1.0331	-0.936219	-0.903444	-0.912842	-0.703324	-0.616874	-1.03924	-0.347473	-0.865367	-0.9517	-0.824651	-0.989893	-0.779601	-0.903891	-1.18008	-0.980131	-0.995747	-1.00655	-0.916898	-0.923843	-0.884916	-1.17628	-0.805987	-0.86946	-0.951405	-0.684268	-0.695897	-1.07567	-0.346792	-0.585483	-0.860162	-0.395053	-0.956846	0.684688	-1.1267	0.16376	-0.150545	0.122937	-0.5028	-0.41871	-0.178808	-1.63595	0.756606	1.41233	-0.927369	-1.90973	-0.81789	-0.373186	-2.33175	0.842786	0.109291	0.643914	0.477384	0.0831717	-0.661954	1.32523	-0.198197	0.756172	-0.169744	0.183429	0.45361	0.153299	0.193124	0.0144493	-0.675903	0.787368	0.279652	0.273544	0.0571748	-0.365176	2.10082	-0.713642	-0.163338	-0.27556	-0.471518	1.46672	1.66479	0.449975	1.22982	-0.537548	0.698948	0.470013	0.14651	0.0999634	0.780149	1.67446	-0.496585	1.43214	-0.541951	-0.305271	0.423142	0.475953	0.41903	0.310351	-0.5596	0.888426	1.67451	-0.488404	0.109496	0.163408	-0.394656	0.634766	0.0752766	1.47125	0.846777	-0.878681	0.107808	-1.46766	0.338854	-1.68179	0.925603	0.746539	-1.28796	-0.641822	-0.795246	-0.174935	0.249686	-0.480418	-0.719795	-0.408586	-0.843695	-0.694627	-0.734257	-1.10335	-0.579291	-0.391137	-0.660821	-0.855816	0.912446	-0.523648	2.11148	0.554619	-1.36486	-1.42512	-1.58861	-0.536689	0.907085	-0.937907	0.39278	-0.638545	-0.891918	0.900662	-0.0498493	-1.23912	-1.36699	-0.467224	1.22137	0.802231	-0.303904	0.43051	0.350048	-1.53501	-2.18694	-1.84288	-2.11131	-1.14964	-2.01156	-1.57021	-0.909188	-0.561902	0.654934	-0.548944	-0.414687	-1.19078	0.429242	-2.56249	0.658135	0.37543	0.276218	-0.903615	-1.0286	-1.09267	-0.336457	-0.806221	-0.817774	1.52504	-1.70604	0.369448	-2.25526	-2.17931	-1.74698	-0.188564	-1.62841	-2.54653	-2.26134	-1.75155	-2.38698	-2.13633	-0.777795	0.975499	1.35019	0.60454	2.16311	1.42027	-0.893152	0.731956	-0.497592	-0.737137	-0.417879	-0.454089	-0.856738	-0.759265	-0.698569	-0.940147	0.355497	-0.106777	1.00599	0.0888707	0.503213	-0.130414	-0.113572	-1.92144	-2.40455	-1.71142	0.869402	0.723029	-1.00991	-0.679519	-0.433483	-0.837017	-0.173464	0.862071	0.687408	-0.815951	-0.665533	-0.495547	0.389259	0.0585583	0.548188	-0.70235	-1.06289	-0.621649	0.514449	-0.392067	-1.85447	-0.026982	-0.927157	-0.567944	-0.387618	-0.94598	-0.747859	-0.828145	-0.381015	-0.713828	-0.16793	-0.319937	-0.275424	0.834083	0.0739487	-1.09064	-0.831751	0.615247	-0.766935	-0.0489482	-0.220818	1.96599	-0.310775	-0.243466	0.62333	0.0857455	1.10646	1.62024	0.40762	-0.718301	0.7862	-0.496198	-0.827676	-1.41711	-0.464471	-0.901752	-1.52398	-1.32116	-0.398256	-0.674615	0.144752	-0.591656	-0.681224	-1.36158	-1.80628	0.283554	0.130759	0.615646	0.977454	-0.953234	-1.7534	-0.757483	-1.84234	-1.83428	0.0653899	-0.286392	-1.94887	-0.799569	-0.279325	-0.518661	0.330407	0.144238	-0.834964	-0.996372	-0.368668	1.03712	-2.20059	0.77938	-0.801589	-1.69908	-0.657299	-1.35741	-1.16083	-0.779473	-0.969889	-0.854743	0.564881	0.942045	1.48843	0.0333368	1.33525	0.887505	0.927665	0.843161	0.131353	0.215278	0.240554	-0.0367302	-0.19852	-0.615501	-0.0626852	-0.58348	-0.399239	0.577465	-0.551658	-0.663841	-0.567238	-0.749557	-0.650481	-0.209779	-0.133904	0.655613	0.829929	0.092527	1.80007	1.28068	0.889937	0.6406	1.51292	1.09629	0.94577	0.380662	1.06756	1.22313	1.65316	2.36026	1.27533	1.34009	0.926105	0.840652	-1.05952	0.810082	1.66526	0.403643	0.911363	0.873364	1.27528	1.59471	1.17181	0.869703	0.944853	0.508753	0.546021	0.712219	0.77093	0.806403	1.88754	-1.47055	-1.09918	-0.170053	-0.807756	-0.879358	-0.520485	0.121885	-0.599917	-1.01856	-0.392419	0.608457	0.868538	2.19907	1.02523	0.921648	0.434093	1.18608	0.590249	-0.644625	-0.140635	1.86839	0.760554	1.13928	1.29171	0.868327	0.19064	0.33894	-0.113001	0.724068	1.2412	-0.556438	-0.732965	-1.07934	1.19356	0.784309	0.758821	0.663205	1.8808	0.0307409	0.308428	1.12086	1.055	1.80286	1.6498	2.62639	0.580028	0.763148	1.14625	0.905114	1.02321	1.03883	0.741128	1.22936	1.25217	1.50928	1.39006	1.21835	1.18877	1.25333	0.988643	0.911865	1.30838	0.908188	1.24057	0.938588	1.01257	1.02377	-0.078904	0.790446	0.813049	-0.553639	0.402816	0.920166	0.824684	1.61638	1.34825	0.678355	-0.0275026	0.780413	0.367828	0.347935	0.101176	-0.0364877	0.201985	0.232556	0.535358	-0.152495	0.684131	0.760748	0.588433	0.761235	0.767724	1.26357	0.464615	0.641781	0.711265	0.8371	0.308709	0.353347	0.335619	0.23143	0.387074	0.532121	0.289328	0.647363	-1.11864	0.466464	0.491204	1.21075	0.511849	0.877226	0.672545	0.367534	-1.36155	1.23834	1.27073	1.01119	0.118608	0.576531	0.359352	0.42022	-0.869748	0.916366	-1.06318	0.92695	1.55855	1.26495	0.824308	0.871477	2.09627	0.521421	0.544643	0.349059	-0.875151	1.30991	0.286123	1.34499	0.242972	1.61833	0.89219	0.726906	0.858084	0.76765	0.732413	0.619529	-0.118069	1.78072	0.827942	-0.132547	1.16916	0.46407	0.867135	-0.190045	0.219783	0.822135	1.09845	0.949178	0.794642	1.21011	0.649478	2.08579	1.23962	0.738483	0.356279	0.657641	0.266153	1.0869	0.677798	0.560421	0.776987	-0.996646	0.459278	1.22297	2.42356	0.965721	0.993183	0.0821848	-0.153154	0.646586	0.558172	0.541352	0.532287	0.833014	1.14831	1.65269	-1.2381	-0.89452	-1.30983	-1.09649	-1.53137	-0.914659	-0.599657	-0.916425	-0.575728	1.28935	0.67441	0.105274	0.430218	0.0302002	0.857626	0.430927	1.61602	1.22111	-0.406011	1.60847	0.337522	0.2336	0.731225	0.310027	1.1116	0.809529	1.80967	0.753478	0.169264	0.758871	1.89413	0.404946	1.73452	0.230016	1.0942	0.893705	0.927268	1.00026	0.386271	1.16128	0.377706	0.131158	1.75738	2.14777	0.756269	0.998015	0.915211	0.0338367	1.52884	0.413781	0.13007	0.0385484	0.894777	0.133251	1.06518	0.0665785	0.868727	2.03774	1.4007	1.51136	0.624199	0.964632	0.913173	0.879011	1.49482	0.824876	1.53597	1.4572	0.780634	0.419396	2.06497	1.26684	1.12591	0.379823	1.66881	-0.326491	-0.217929	0.262707	-0.213004	-0.901987	-0.243072	1.40845	1.30884	-0.891266	1.58047	0.394221	0.809464	-0.543649	-0.171248	-0.564857	-0.73795	-0.0770179	-0.551522	-0.33523	0.310023	0.577758	2.31767	-0.61362	0.9819	2.5464	2.11277	0.829471	0.558971	1.41078	0.602734	1.03895	0.719449	1.46199	1.01986	0.844123	0.284723	1.29778	1.22555	0.652076
HD_014	Healthy		0	Female	21-30											Healthy							12887281	0.568	NA	0.0199408	0.0232316	0.033701	0.0747414	0.202026	0.393661	0.15536	0.0406984	0.00952209	0.00262807	0.00149356	0.00224515	0.00494125	0.00647398	0.00548412	0.0038368	0.00200258	NA	NA	0.276898	0.288846	0.264794	0.270955	0.291562	0.305692	0.293136	0.28939	0.318192	0.286331	0.314429	0.291318	0.288458	0.30889	0.279188	0.278333	0.296139	0.295074	0.283871	0.287605	0.292698	0.312305	0.287556	0.289532	0.294523	0.294658	0.313563	0.320673	0.287334	0.305015	0.285077	0.290469	0.286543	0.297842	0.283592	0.285655	0.307763	0.282938	0.280633	0.289084	0.306491	0.288029	0.295955	0.275984	0.305985	0.29466	0.305073	0.296297	0.281066	0.290705	0.286964	0.285482	0.290086	0.287421	0.287303	0.298548	0.275093	0.288674	0.310556	0.288213	0.27359	0.294246	0.28271	0.302649	0.275058	0.287231	0.27132	0.281759	0.275652	0.255266	0.315876	0.281258	0.277062	0.273523	0.272487	0.287022	0.278156	0.283678	0.297053	0.292639	0.314742	0.318578	0.295451	0.300078	0.285637	0.281993	0.283157	0.288771	0.284743	0.296372	0.285847	0.282092	0.289506	0.27179	0.257962	0.285539	0.315035	0.310495	0.283488	0.293484	0.296302	0.286161	0.302495	0.298175	0.315226	0.285712	0.296037	0.300378	0.280169	0.282309	0.281497	0.298348	0.291653	0.292752	0.282476	0.301486	0.283073	0.303582	0.281778	0.27459	0.290554	0.285843	0.294373	0.29261	0.306408	0.296102	0.293086	0.2953	0.301618	0.287073	0.288819	0.288153	0.292508	0.285137	0.286664	0.287649	0.265325	0.288392	0.301564	0.29763	0.281639	0.273666	0.291152	0.299882	0.303017	0.280327	0.281164	0.315204	0.29296	0.283554	0.287694	0.300006	0.283038	0.26924	0.285913	0.263577	0.269306	0.28104	0.311028	0.305131	0.304337	0.297367	0.288134	0.321527	0.291523	0.288855	0.299126	0.28068	0.281204	0.281827	0.291104	0.305745	0.274628	0.290786	0.281454	0.279787	0.29208	0.273733	0.298885	0.28391	0.314722	0.296952	0.270501	0.286935	0.284412	0.301343	0.293146	0.271607	0.306771	0.322298	0.277604	0.309801	0.298177	0.29378	0.300867	0.304388	0.314086	0.303201	0.299232	0.291731	0.301518	0.29745	0.286864	0.281978	0.285912	0.28986	0.28234	0.281023	0.274237	0.278021	0.284241	0.298441	0.290512	0.285737	0.316015	0.308309	0.333559	0.330378	0.272678	0.310719	0.312992	0.320991	0.318608	0.324258	0.289323	0.298675	0.278242	0.283706	0.280349	0.300581	0.288257	0.302412	0.300539	0.2928	0.280733	0.291819	0.307291	0.302174	0.300968	0.279515	0.277453	0.281411	0.290591	0.297886	0.306285	0.27092	0.283889	0.272814	0.295712	0.278301	0.305005	0.295626	0.28372	0.291839	0.279368	0.286225	0.281088	0.284016	0.289041	0.295902	0.29017	0.303361	0.289516	0.293633	0.295582	0.283114	0.285669	0.286962	0.269194	0.278837	0.308839	0.286113	0.26977	0.278822	0.272041	0.29717	0.262938	0.269839	0.304531	0.280176	0.263956	0.286264	0.285982	0.282779	0.305748	0.267356	0.289792	0.314288	0.29677	0.277884	0.312608	0.303352	0.269714	0.298308	0.295357	0.27933	0.300794	0.286353	0.278555	0.294514	0.300377	0.287902	0.311695	0.289381	0.280167	0.28359	0.276463	0.282282	0.283163	0.296192	0.296942	0.289333	0.29675	0.28213	0.306768	0.285512	0.305231	0.294518	0.277712	0.28784	0.306465	0.284556	0.30644	0.276786	0.301746	0.301072	0.291896	0.309542	0.274469	0.299755	0.285348	0.255652	0.27399	0.287583	0.286814	0.29813	0.284158	0.300123	0.272678	0.289412	0.299325	0.282438	0.290452	0.290096	0.290265	0.294669	0.285344	0.295607	0.297535	0.293676	0.283722	0.281557	0.290244	0.2821	0.296254	0.312471	0.288259	0.280308	0.286599	0.289801	0.293209	0.295345	0.301334	0.28715	0.276377	0.283114	0.261429	0.267211	0.289155	0.288239	0.29839	0.305822	0.290977	0.285815	0.294867	0.301088	0.285989	0.277049	0.293152	0.288298	0.286898	0.296229	0.294035	0.283522	0.28498	0.29716	0.275872	0.28671	0.289335	0.271514	0.282839	0.286344	0.300949	0.300324	0.2805	0.278163	0.273922	0.270211	0.285037	0.311415	0.286802	0.305763	0.298104	0.298616	0.303773	0.303839	0.32144	0.29749	0.302407	0.281332	0.285705	0.283718	0.293298	0.285828	0.273915	0.283977	0.28482	0.277106	0.28046	0.299924	0.280068	0.289806	0.290773	0.288971	0.285722	0.303447	0.29921	0.28709	0.284887	0.294429	0.299323	0.266757	0.294526	0.302699	0.287223	0.285942	0.277852	0.28418	0.285704	0.297359	0.294221	0.264339	0.29127	0.29805	0.286067	0.304016	0.275687	0.284975	0.293235	0.284709	0.289475	0.28868	0.290248	0.285617	0.286035	0.295037	0.296471	0.283464	0.303961	0.284568	0.283777	0.26847	0.288437	0.268056	0.275877	0.284388	0.29192	0.280748	0.290708	0.280757	0.292709	0.287602	0.284003	0.289528	0.284587	0.275285	0.279717	0.285948	0.290971	0.296431	0.285081	0.291641	0.283827	0.279646	0.301206	0.280604	0.281504	0.268831	0.274841	0.287988	0.297653	0.291107	0.28183	0.298208	0.287877	0.291172	0.342113	0.289227	0.287466	0.284198	0.284614	0.293127	0.298161	0.284868	0.282412	0.296948	0.276365	0.285194	0.308794	0.304671	0.274073	0.422593	1.07167	0.413243	-1.02428	1.83206	0.461462	1.42207	1.00088	1.25824	-0.565521	2.26409	0.545841	-0.300464	-1.61381	-1.2462	-1.12535	-1.94762	-1.8377	-1.24152	-1.23572	-1.29461	-0.992731	0.728909	-0.941656	-0.818774	0.30397	-0.764524	0.18201	0.317484	1.39503	-0.63859	-0.41551	-1.28799	-1.74737	-1.94538	0.682106	-0.0942735	-0.369468	-0.676954	0.38112	0.411151	0.0515192	-0.301392	1.76432	-0.735153	-0.355933	-0.337277	-2.09642	-0.791006	-0.695799	0.420629	-0.842665	0.435473	-1.60102	-0.348603	-2.05591	-1.58568	0.223368	0.500624	-2.15313	-1.96576	-2.00885	-2.03937	-1.70759	-1.93454	-2.0164	0.296777	1.26737	-1.77983	0.436735	-0.408194	-0.863382	-0.938483	-1.02188	-0.464178	1.30235	1.12857	-0.845523	-0.797386	0.209433	0.68102	0.707197	-0.259711	-0.189908	-0.425651	1.05782	-0.981525	-1.19709	0.167767	-0.24505	-1.05843	-2.03675	-2.06131	-2.02204	-0.542809	-0.270362	-0.0317479	-1.31695	0.59614	-0.627509	-0.425061	1.00416	0.631157	-0.261278	-0.727239	-0.714012	-0.0635416	-0.129813	-0.309092	1.07133	1.31216	0.128594	-1.78902	-0.72358	0.0234084	0.762482	1.75264	0.607986	0.571958	0.0932438	1.34583	-1.94701	-0.64181	-0.666877	-0.458006	0.104237	0.389342	-0.427521	2.26446	-1.29041	-0.517109	-0.338729	-1.02969	-0.412701	-0.958435	-0.901675	-0.255802	-0.93635	-1.09216	-0.386755	-0.0616078	-0.266742	-0.576005	-0.650274	-0.37986	-0.449453	-0.78641	-0.987196	-1.06813	-0.835691	-0.501326	-1.16229	-0.767332	-0.625765	-0.81763	-0.66378	-1.11506	-1.05908	-0.887595	-1.06163	-0.818251	-1.12759	-0.3286	-0.853674	-0.80016	-0.775965	-0.945811	-0.761457	-0.885644	-1.0164	-1.02674	-1.0108	-1.2217	-0.816358	-0.888112	-0.763685	-0.871872	-1.17353	-1.04467	-0.574209	-0.916372	-0.289477	-1.57399	-1.18237	-1.00964	-0.876492	-0.04831	1.45175	-0.344134	-1.1543	0.0980147	-0.100818	-0.0016951	0.458274	-0.360624	-0.559498	-0.591763	-1.0819	-0.761466	-0.573456	-0.607382	-0.747294	-0.991924	-1.06821	1.58694	1.50737	-0.584415	-1.95985	-0.365272	1.47473	-0.757936	-1.15767	0.442768	-0.862875	-0.781602	-0.398397	-0.546355	-1.08576	-0.899652	-0.780607	-0.729818	-0.582502	-0.952339	-0.697426	-0.583402	-0.591617	-0.725245	-0.805417	-1.09347	-0.856405	-0.866021	-0.809755	-0.684127	-0.631811	-1.03191	-0.343485	-0.853746	-1.01077	-0.781218	-0.891436	-0.667875	-0.853416	-1.12339	-0.962148	-0.870711	-0.988529	-0.961474	-1.01027	-0.819918	-1.17813	-0.770661	-0.774688	-0.971149	-0.615154	-0.620977	-0.975276	-0.272102	-0.735448	-0.864754	-0.413122	-0.86869	0.628288	-0.398442	0.284103	0.220336	0.120909	-0.218252	-0.462226	-0.194997	-1.52639	0.751706	1.53054	-0.852136	-2.02038	-1.04697	-0.507738	-2.35363	0.748643	-0.038368	0.531472	0.521278	0.135322	-0.809392	1.4094	-0.352235	0.65432	-0.331647	0.179888	0.357874	0.0373685	-0.0518413	-0.12532	-0.935507	0.718788	0.256539	0.123679	-0.0676881	-0.420265	2.20604	-0.748558	-0.279425	-0.497032	-0.597451	1.54251	1.82148	0.330891	1.08	-0.669826	0.630677	0.378183	-0.0165856	-0.0775385	0.865047	1.75359	-0.576574	1.49408	-0.559261	-0.50485	0.203698	0.283239	0.320529	0.108223	-0.721452	0.831724	1.59158	-0.512657	0.0879232	-0.109702	-0.705248	0.595561	-0.0619268	1.58565	0.864192	-0.720172	0.173483	-1.3141	0.223114	-1.63081	1.00194	0.767951	-1.33309	-0.718051	-0.747239	-0.353819	0.139743	-0.494617	-0.622365	-0.187802	-0.67095	-0.670462	-0.868106	-1.0054	-0.511399	-0.423417	-0.732026	-0.711531	0.887038	-0.755247	2.12945	0.630611	-0.871806	-1.08484	-1.42815	-0.426294	0.832294	-0.830542	0.324338	-0.849592	-0.592866	1.01799	0.163264	-0.912594	-1.36967	-0.639786	1.16107	0.775747	-0.188128	0.323856	0.296907	-1.86101	-2.10096	-1.62566	-2.03912	-1.35515	-2.08656	-1.68096	-0.650662	-0.570754	0.566695	-0.62922	-0.137453	-0.876476	0.415763	-2.12993	0.825824	0.416316	0.209021	-0.959264	-0.875284	-0.952221	-0.439962	-0.822219	-0.718464	1.47265	-1.2179	0.675839	-2.13011	-1.85488	-1.81139	-0.19237	-1.76353	-2.30546	-2.14222	-1.86397	-2.48904	-2.14722	-0.783736	0.933484	1.28214	0.595114	2.26007	1.51655	-0.974818	0.652108	-0.378615	-0.688357	-0.458295	-0.799606	-0.874352	-1.02409	-0.861091	-0.973901	0.260093	-0.351623	1.09096	-0.0437255	0.356745	-0.138474	0.0461713	-1.97726	-1.82867	-1.36756	0.884043	0.647535	-0.810066	-0.513178	-0.370607	-0.917799	0.254543	0.812586	0.63844	-0.899576	-0.836477	-0.574932	0.398859	0.102452	0.588368	-0.541776	-1.03335	-0.538126	0.464402	-0.451664	-1.98191	-0.054592	-0.798766	-0.540642	-0.0397738	-0.906797	-0.798402	-0.848378	-0.257359	-0.682384	-0.109248	-0.34886	-0.440741	0.918278	0.00455663	-0.822656	-0.760708	0.721545	-0.774268	-0.221977	-0.424815	1.86582	-0.506234	-0.378799	0.733071	-0.0157657	1.00927	1.38601	0.812972	-0.416592	1.25767	-0.636371	-0.79213	-1.48031	-0.378261	-0.626049	-1.35072	-1.1526	-0.330181	-0.692379	0.0852789	-0.647645	-0.628277	-1.26091	-1.71534	0.200317	0.0714904	0.652445	0.936632	-0.904353	-1.91573	-0.776623	-1.93697	-1.96211	0.075286	-0.316193	-1.58377	-0.517582	-0.343671	-0.522523	0.376675	-0.0196022	-0.686279	-0.972871	-0.319216	1.07091	-1.38822	0.842814	-0.680628	-1.26421	-0.479742	-0.948711	-0.810507	-0.6014	-1.01087	-0.729988	0.573609	0.868025	1.35735	0.0907925	1.36839	0.841852	0.951475	0.652944	0.0867662	0.0512571	-0.0273897	0.0223357	-0.152661	-0.783009	0.131441	-0.604054	-0.384933	0.867194	-0.611018	-0.694115	-0.446319	-0.795727	-0.762506	-0.281195	-0.136952	0.57573	0.618245	0.0218704	1.82547	1.28743	0.799118	0.524879	1.49445	1.08419	0.926353	0.292813	1.05371	1.58222	1.97776	2.60498	1.35844	1.30601	0.900935	0.713295	-0.973541	0.832712	1.78486	0.393895	0.657685	0.739603	1.24566	1.74779	1.10214	0.864515	0.835214	0.396334	0.336741	0.603137	0.354512	0.600597	2.36954	-1.02457	-1.23344	-0.103055	-0.887698	-0.976412	-0.6567	0.182409	-0.595347	-1.02979	-0.333625	0.472485	0.817289	2.48121	0.952351	0.742627	0.345131	0.943613	0.966525	-0.839679	-0.458503	1.98308	0.675635	1.12678	1.29699	0.784961	-0.0308454	0.070176	0.0473381	0.673158	1.35446	-0.631722	-0.7201	-1.10222	1.07929	0.733596	0.747542	0.500139	2.32766	-0.179223	-0.0300375	0.901115	1.0162	1.91433	1.73754	2.95747	0.56302	0.880264	1.15993	0.96207	1.07594	0.9861	0.560679	1.27206	1.16368	1.45843	1.35238	1.2311	1.21499	1.23435	0.807555	0.955452	1.41304	0.741751	1.33876	0.953471	0.929392	0.788092	-0.260136	0.501366	0.842917	-0.545619	0.285018	0.88527	0.754719	1.56685	1.24338	0.594994	-0.0767013	1.00785	0.246793	0.318288	-0.0054518	-0.218306	-0.0523921	0.0562239	0.357193	-0.400818	0.491738	0.718649	0.618791	0.727464	0.776633	1.40329	0.353655	0.520492	0.687243	0.611597	0.198758	0.00086555	0.273176	-0.162578	0.594024	0.127616	0.387773	0.558757	-1.3708	0.390947	0.317036	1.37802	0.311495	0.809752	0.480414	0.305274	-0.945691	1.06302	1.23526	0.803243	-0.0769786	0.401861	0.113064	0.212954	-1.02283	0.86295	-0.718949	0.782256	1.53095	1.1456	0.671919	0.82996	2.20709	0.416261	0.417778	0.392541	-0.820095	1.29272	-0.0682982	1.81878	0.0122965	1.62888	0.914976	0.487332	0.719083	0.627807	0.400247	0.82788	0.0129864	1.91723	0.939975	-0.420493	1.38614	0.368077	1.33917	-0.494452	-0.0894118	1.01427	1.25674	0.805363	0.624182	1.33899	0.434324	2.27984	1.53851	1.09504	0.181344	0.838691	0.0120272	1.13178	0.724682	0.55085	0.786575	-1.04703	0.31845	1.1652	2.64628	1.245	0.921486	-0.0371961	0.00335137	0.557729	0.507356	0.442136	0.490547	0.800744	0.900467	1.65181	-1.33154	-0.887918	-1.34034	-1.18444	-1.56316	-0.897153	-0.668743	-0.864453	-0.398203	1.26865	0.510827	-0.0169266	0.331555	-0.186173	0.656694	0.0636182	1.65714	1.06746	-0.451124	1.79889	0.14539	0.3498	0.742406	0.204964	0.924267	0.832731	1.94274	0.718964	0.2024	0.685004	2.24541	0.246262	1.79593	0.473481	1.04033	0.691476	0.912769	1.03099	0.123714	1.09484	0.0880882	-0.0131476	1.65236	2.34957	0.901222	1.13319	1.01514	-0.259589	1.86157	0.30874	-0.12607	-0.290769	1.2019	-0.178347	0.88218	-0.273295	0.650812	2.40986	1.63116	1.79405	0.64281	0.931512	0.751067	0.673403	1.24205	0.880111	1.66758	1.39137	0.600156	0.279863	2.2876	1.14966	1.01767	0.0701824	1.91091	-0.442302	-0.323028	0.36004	-0.292943	-0.923241	-0.496886	1.6339	1.28701	-0.604188	1.97161	0.21703	0.601487	-0.583041	-0.31468	-0.697588	-0.862402	-0.0793151	-0.744914	-0.397817	0.0585175	0.547616	2.57423	-0.728673	0.828022	3.09448	2.33957	0.746903	0.750693	1.27149	0.593357	1.10069	1.03759	1.79641	1.29628	0.712539	0.253884	1.48517	1.32032	0.733211
HD_015	Healthy		0	Male	21-30											Healthy							12301716	0.5562	NA	0.00932295	0.0122657	0.0200823	0.0559355	0.206776	0.453195	0.1608	0.0390068	0.00844232	0.00221168	0.00124634	0.00195109	0.00425465	0.00530632	0.00475631	0.00337295	0.00167081	NA	NA	0.211402	0.220112	0.205865	0.209971	0.215801	0.229997	0.217672	0.219949	0.220778	0.212524	0.207127	0.212932	0.21903	0.207189	0.204486	0.215231	0.200533	0.212642	0.206888	0.216807	0.217152	0.218253	0.210763	0.203694	0.222909	0.241807	0.221363	0.224377	0.206897	0.215186	0.221	0.213095	0.230019	0.222036	0.195523	0.219472	0.210181	0.206231	0.2112	0.199532	0.211527	0.197803	0.223203	0.206307	0.227553	0.19977	0.216475	0.205048	0.208899	0.213788	0.215386	0.21662	0.214063	0.201031	0.211573	0.206852	0.216716	0.223159	0.222193	0.210198	0.202787	0.210793	0.211925	0.22489	0.209906	0.218424	0.205206	0.194612	0.20426	0.186733	0.220194	0.220274	0.221607	0.202537	0.204386	0.200577	0.20839	0.19686	0.222151	0.224026	0.226831	0.23121	0.219656	0.22568	0.200484	0.200363	0.205096	0.230217	0.213968	0.211075	0.199636	0.207963	0.202331	0.202371	0.189895	0.206769	0.228782	0.22446	0.198648	0.212583	0.209879	0.214656	0.232939	0.228604	0.237723	0.217004	0.215611	0.214419	0.213812	0.206723	0.208659	0.206301	0.211721	0.21156	0.210151	0.212801	0.196488	0.232188	0.206807	0.205487	0.209879	0.220173	0.212883	0.210069	0.214365	0.219404	0.212406	0.209514	0.21409	0.213165	0.209287	0.220998	0.206418	0.219523	0.210256	0.214331	0.203194	0.212733	0.208298	0.203984	0.208731	0.215202	0.216058	0.216542	0.221599	0.217448	0.211919	0.226968	0.218959	0.204704	0.218627	0.216806	0.213649	0.2065	0.225811	0.195032	0.227569	0.215728	0.20914	0.21411	0.213555	0.227639	0.198476	0.224847	0.218154	0.217151	0.213505	0.221296	0.214632	0.208728	0.209255	0.21655	0.20379	0.212386	0.208786	0.211673	0.226512	0.198482	0.215277	0.212494	0.210362	0.208095	0.196131	0.210855	0.2051	0.232069	0.228297	0.201036	0.211142	0.240641	0.211861	0.233101	0.232994	0.210383	0.210967	0.223195	0.213323	0.21111	0.227398	0.229074	0.216073	0.204304	0.2097	0.20468	0.199766	0.205146	0.198635	0.19754	0.205732	0.203541	0.211031	0.206466	0.201085	0.196123	0.233507	0.236407	0.24063	0.248059	0.190091	0.226782	0.231081	0.231319	0.245786	0.236346	0.199603	0.215869	0.21199	0.204585	0.204865	0.212321	0.215662	0.228453	0.218353	0.211035	0.209734	0.216801	0.239853	0.21271	0.223742	0.206231	0.207197	0.223347	0.216294	0.225034	0.221899	0.202229	0.203031	0.20382	0.20221	0.207675	0.228557	0.210069	0.214472	0.224106	0.207144	0.215365	0.211542	0.206767	0.215479	0.216473	0.219847	0.216295	0.203769	0.199095	0.198634	0.218777	0.217552	0.219554	0.19102	0.203583	0.227007	0.21616	0.198923	0.20434	0.202799	0.227556	0.20401	0.211178	0.218014	0.198765	0.206715	0.222727	0.215866	0.204889	0.223925	0.213412	0.225409	0.209678	0.213989	0.207049	0.222533	0.205725	0.207138	0.205707	0.212046	0.201359	0.221774	0.203829	0.213175	0.215308	0.219645	0.225275	0.228604	0.213481	0.218644	0.198702	0.201453	0.219968	0.21938	0.210318	0.233654	0.209837	0.207583	0.216069	0.216793	0.200325	0.213701	0.204671	0.202488	0.220235	0.230708	0.218979	0.196408	0.218322	0.211216	0.218372	0.210777	0.231328	0.206787	0.224163	0.214086	0.196972	0.211581	0.206919	0.196638	0.206711	0.20826	0.224514	0.215826	0.21327	0.214035	0.218353	0.211921	0.210057	0.217979	0.219203	0.213426	0.205414	0.217793	0.219838	0.203337	0.212906	0.212101	0.213452	0.216862	0.217269	0.229133	0.197907	0.209111	0.213057	0.212679	0.212774	0.202325	0.207136	0.218359	0.209339	0.187961	0.196717	0.216263	0.21056	0.198896	0.220446	0.205993	0.215328	0.221512	0.214156	0.210364	0.224877	0.214281	0.214083	0.220603	0.207676	0.220829	0.212237	0.218857	0.219503	0.200113	0.210178	0.216479	0.20813	0.209988	0.220776	0.218473	0.214668	0.194426	0.212648	0.206453	0.202705	0.202695	0.203402	0.205515	0.214183	0.217559	0.217431	0.225513	0.228852	0.235647	0.225568	0.202762	0.217046	0.202179	0.212033	0.208449	0.214263	0.216081	0.214636	0.21427	0.207588	0.215798	0.22047	0.21358	0.219227	0.215737	0.211864	0.215037	0.226234	0.217174	0.22207	0.207589	0.209155	0.200803	0.189126	0.19731	0.21274	0.211903	0.217162	0.20755	0.205687	0.209227	0.233054	0.210842	0.201696	0.20142	0.224952	0.218204	0.224468	0.214404	0.214745	0.214856	0.199753	0.225097	0.223	0.21146	0.203863	0.218206	0.220087	0.223768	0.199899	0.228743	0.210563	0.204809	0.1939	0.191917	0.191547	0.200874	0.211003	0.20476	0.201824	0.200699	0.203724	0.197398	0.211699	0.203569	0.20134	0.209993	0.192224	0.211871	0.210463	0.197421	0.212487	0.206415	0.217731	0.211167	0.212562	0.210731	0.220134	0.205348	0.19286	0.206072	0.210698	0.205936	0.214188	0.205593	0.214493	0.207206	0.213987	0.19286	0.207376	0.21322	0.20904	0.20708	0.221277	0.212736	0.217204	0.205433	0.212313	0.209932	0.213191	0.210625	0.23047	0.220581	0.785845	1.32365	0.683323	-0.991944	1.96184	0.571135	1.47202	0.989228	1.38453	-0.336014	2.2723	0.50338	-0.103193	-1.87958	-1.05637	-0.924857	-1.8086	-1.70094	-1.00734	-1.26617	-1.12157	-0.83479	0.974158	-0.676219	-0.540834	0.23097	-0.855676	0.332932	0.200586	1.49017	-0.632245	-0.485217	-1.31411	-1.95544	-2.06483	0.569472	-0.166909	-0.334024	-0.672533	0.34535	0.50208	0.207603	-0.251541	1.74299	-0.621718	-0.104543	-0.199227	-2.23935	-0.838034	-0.514618	0.412586	-0.913434	0.464239	-1.72795	-0.468056	-2.14694	-1.63613	0.197668	0.571983	-2.10883	-2.06092	-2.1382	-2.01091	-1.70857	-1.73738	-2.0024	0.475652	1.16166	-1.74093	0.457008	-0.380315	-0.53364	-0.960044	-0.904476	-0.287327	1.55948	1.12655	-0.647616	-0.88653	-0.102829	0.595603	0.502255	0.0700642	0.200361	-0.475556	0.959979	-1.1507	-1.23745	0.0654321	-0.180329	-1.31193	-1.92911	-2.05766	-2.06738	-0.320999	-0.351959	0.119416	-1.23428	0.725751	-0.57705	-0.400344	1.01572	0.852317	-0.190364	-0.766003	-0.581437	0.129048	0.00721912	0.0100859	1.0651	1.10656	0.257886	-1.72497	-0.720008	0.344571	0.825722	1.84633	0.989254	0.918604	0.17464	1.59155	-1.98735	-0.497522	-0.769634	-0.344554	0.135895	0.323558	-0.361497	2.45423	-1.31173	-0.741333	-0.178729	-0.979873	-0.247037	-0.894785	-0.96467	-0.167893	-0.913895	-1.02775	-0.273676	-0.0356885	-0.277554	-0.394053	-0.728619	-0.443823	-0.384246	-0.705121	-0.999011	-0.937012	-0.83304	-0.529034	-1.11126	-0.688967	-0.639568	-0.687566	-0.676675	-0.897876	-1.01861	-0.831209	-0.986074	-0.77813	-0.994151	-0.387998	-0.848135	-0.763043	-0.656361	-0.855031	-0.756254	-0.940785	-1.05939	-1.00941	-0.910879	-1.23422	-0.810338	-1.01933	-0.73559	-0.830504	-1.1603	-1.03269	-0.603265	-1.00889	-0.156297	-1.86182	-1.44066	-0.725209	-1.02253	-0.0841265	1.61847	-0.165688	-1.05026	0.272775	0.00031109	0.0957912	0.480727	-0.368805	-0.454533	-0.533255	-0.994514	-0.698785	-0.578265	-0.481039	-0.595739	-0.753012	-0.914658	1.51736	1.56273	-0.492503	-2.1145	-0.162952	1.39884	-0.826257	-1.14993	0.56741	-0.956282	-0.824884	-0.327067	-0.485745	-1.0722	-0.917339	-0.882838	-0.87443	-0.612652	-0.991331	-0.711962	-0.54449	-0.611547	-0.711304	-0.76754	-0.995355	-0.863032	-0.755994	-0.772666	-0.750262	-0.609966	-0.980328	-0.34419	-0.825448	-0.971283	-0.722784	-0.906569	-0.639998	-0.75444	-1.1748	-0.901249	-0.870343	-0.958552	-0.825535	-0.976865	-0.855979	-1.11939	-0.693186	-0.760617	-0.992046	-0.655896	-0.583869	-0.957525	-0.208548	-0.56772	-0.740906	-0.367348	-0.731476	0.59859	-0.653382	0.153073	-0.0756905	0.410448	-0.223202	-0.540117	-0.290624	-1.62128	0.825364	1.61789	-0.967702	-1.83664	-1.06271	-0.70823	-2.48036	0.846501	0.135053	0.480452	0.422792	0.219475	-0.835921	1.23464	-0.551194	0.672003	-0.399056	0.0230174	0.410002	-0.0878516	0.102145	-0.127557	-0.822923	0.603361	0.217565	0.062483	-0.0180344	-0.535853	2.12326	-0.809943	-0.297362	-0.504586	-0.609405	1.55763	1.77382	0.316453	1.16646	-0.701783	0.638986	0.405526	0.206799	-0.0740211	0.809001	1.6435	-0.594767	1.39408	-0.655877	-0.549835	0.221312	0.335919	0.229193	0.357346	-0.824552	0.89753	1.51541	-0.543696	-0.0256998	-0.182152	-0.717836	0.534856	-0.218273	1.43117	0.797819	-0.742317	0.120171	-1.44095	0.168646	-1.42295	0.867132	0.715458	-1.29923	-0.562875	-0.608106	-0.0458144	0.301266	-0.373089	-0.590566	-0.232581	-0.596142	-0.462243	-0.549101	-0.892796	-0.387072	-0.264028	-0.465881	-0.658398	0.969724	-0.498392	2.29528	0.546141	-0.974481	-1.16876	-1.32771	-0.352785	0.848453	-0.962308	0.46635	-0.620788	-0.66242	0.955198	-0.0571804	-1.00485	-1.56362	-0.488187	1.07787	0.843861	-0.160452	0.23607	0.459398	-1.82256	-2.20474	-1.7838	-2.2572	-1.22545	-2.01502	-1.53639	-0.72456	-0.353484	0.59665	-0.728192	-0.383635	-1.19273	0.529617	-2.39825	0.997636	0.561207	0.234993	-1.01342	-0.727551	-0.857287	-0.28928	-0.909543	-0.724015	1.49212	-1.45607	0.436268	-2.21159	-2.14151	-1.85796	-0.134105	-1.67659	-2.38833	-2.1984	-1.79952	-2.50757	-2.14908	-0.901942	0.983209	1.17864	0.571442	2.31095	1.51486	-1.01971	0.622531	-0.342107	-0.540802	-0.409914	-0.482262	-0.737449	-0.769443	-0.645663	-0.727792	0.267876	-0.0223051	1.05577	0.345428	0.482278	-0.208216	-0.0354633	-1.99894	-2.07365	-1.63953	0.751309	0.618691	-0.84766	-0.60659	-0.19582	-0.801998	0.0005982	0.837912	0.663703	-1.10597	-0.913374	-0.724131	0.349936	0.122254	0.657909	-0.383194	-0.763547	-0.422994	0.609732	-0.469533	-1.90056	0.033543	-0.824991	-0.434883	-0.188983	-0.825084	-0.565291	-0.629943	-0.253549	-0.458628	-0.0593524	-0.500086	-0.693988	1.10976	0.278593	-0.99212	-0.798273	0.676407	-0.744598	0.0480956	-0.115978	1.78332	-0.124947	0.0897064	0.743974	-0.0065573	1.13791	1.6648	0.586294	-0.517176	0.866683	-0.806008	-0.622645	-1.57295	-0.217877	-0.810355	-1.39105	-1.15241	-0.310794	-0.62769	0.0344809	-0.858003	-0.650962	-1.3527	-1.81811	0.304502	-0.0415135	0.543005	1.05871	-0.834117	-1.82835	-0.808394	-1.87457	-1.91781	0.272281	-0.317565	-1.91481	-0.723538	-0.357093	-0.488594	0.348784	0.0648853	-0.801003	-1.0834	-0.356367	1.09653	-1.83271	0.779621	-0.53715	-1.54805	-0.747175	-1.06911	-0.992809	-0.638639	-0.940415	-0.747725	0.526882	1.11812	1.29891	0.061389	1.52719	0.951056	0.758496	0.878914	0.124195	0.0368223	0.14721	-0.078671	-0.383403	-0.902086	-0.195852	-0.750952	-0.479772	0.710244	-0.73677	-0.929089	-0.764837	-1.0225	-0.773022	-0.360671	-0.17896	0.546044	0.649826	-0.118445	1.85057	1.30404	0.866882	0.444174	1.55605	1.00605	0.907988	0.118718	1.1938	1.48602	1.92143	2.44591	1.2852	1.36297	0.878549	0.85373	-0.971384	0.652404	1.87582	0.333717	0.692297	0.76987	1.42628	1.6339	1.27404	0.654107	0.867573	0.616161	0.425075	0.67696	0.347564	0.700913	2.19405	-1.30303	-1.31043	-0.227817	-1.09457	-1.03079	-0.645618	0.098048	-0.736337	-1.16119	-0.400789	0.588543	0.7764	2.48034	1.0003	0.791472	0.253807	1.11294	0.813962	-0.852407	-0.588606	1.96126	0.434895	1.02314	1.1821	0.856795	0.168836	0.283159	-0.222602	0.588717	1.1923	-0.661138	-0.816898	-1.24957	1.07426	0.74711	0.610752	0.640312	1.9716	-0.329533	0.267022	0.818735	1.08918	1.89735	1.68542	2.66338	0.527998	0.600203	1.12079	0.942929	0.905538	1.07555	0.68052	1.23065	1.1136	1.6666	1.50243	1.23137	1.2285	1.12868	0.9339	1.03029	1.31698	0.867649	1.37349	0.935497	1.06016	1.01103	-0.17968	0.721092	0.901897	-0.776353	0.299162	0.776838	0.683264	1.66764	1.30814	0.473752	-0.184031	1.02834	0.110977	0.220098	-0.0450624	-0.121795	-0.0614046	0.00413668	0.401628	-0.270454	0.66419	0.605754	0.560384	0.756487	0.674744	1.4044	0.33402	0.661431	0.846447	0.618984	0.0902745	-0.0372446	0.201216	-0.0651829	0.342001	0.142057	0.187992	0.745416	-1.26723	0.410386	0.295422	1.35842	0.414375	0.828624	0.617564	0.166288	-1.28375	1.19663	1.30151	1.00107	0.166929	0.359117	0.158508	0.268386	-1.10802	0.825755	-0.645622	0.696399	1.34646	1.01007	0.502797	0.808916	2.08397	0.318612	0.481788	0.322805	-0.927219	1.24248	-0.0963723	1.52199	-0.0415677	1.60081	0.965017	0.54595	0.572949	0.703689	0.404553	0.677116	-0.10337	1.74755	0.852556	-0.399717	1.35669	0.428745	0.92353	-0.392559	0.0251005	0.858201	1.01812	0.886716	0.640529	1.19462	0.520265	2.21082	1.29617	0.927926	0.178091	0.693012	0.258933	1.15084	0.752246	0.645504	0.809973	-1.23119	0.515245	1.21074	2.61809	0.94744	1.02433	-0.120045	0.00799375	0.617316	0.499418	0.458832	0.34902	0.710498	0.945815	1.66972	-1.32875	-1.02649	-1.42694	-1.30624	-1.70414	-1.08234	-0.679362	-1.06487	-0.573291	1.47297	0.674405	-0.00811	0.03333	-0.368562	0.544454	0.0525026	1.6551	1.02605	-0.543799	1.81007	0.0251643	0.227388	0.711216	0.172919	1.14329	0.813291	1.8258	0.539678	0.146756	0.57533	2.16496	0.0755303	1.77634	0.478393	1.08096	0.690568	0.921077	1.00103	0.1523	1.27166	0.170712	0.00738635	1.77114	2.35598	0.615012	1.12008	0.78394	-0.241482	1.71331	0.331018	-0.0549366	-0.226939	0.954882	0.0282787	1.01414	-0.0904854	0.63801	2.28303	1.41642	1.65471	0.517248	0.973895	0.978394	0.927807	1.1167	0.822205	1.64043	1.4091	0.635133	0.424417	2.12316	1.33591	1.12919	0.120064	1.83932	-0.47124	-0.413485	0.15496	-0.289321	-0.999232	-0.5568	1.61555	1.26291	-0.540732	1.71115	0.3698	0.627804	-0.71016	-0.324633	-0.731343	-0.945735	-0.0854379	-0.801536	-0.531758	0.023206	0.551587	2.4415	-0.896753	0.784867	2.87054	2.33429	0.579487	0.676202	1.28353	0.824418	1.00625	0.711535	1.58536	0.994886	0.665753	0.178172	1.16975	1.32061	0.341849
HD_016	Healthy		0	Male	31-40											Healthy							13375321	0.5735	NA	0.0313499	0.027895	0.0333477	0.0687593	0.187578	0.372374	0.15768	0.0439596	0.0106358	0.00286316	0.00152533	0.00208819	0.00443001	0.00616294	0.00580868	0.0043021	0.00232558	NA	NA	0.280153	0.279132	0.252714	0.257018	0.296361	0.29471	0.272123	0.283468	0.286879	0.264915	0.282631	0.282088	0.271713	0.27694	0.2755	0.27884	0.277265	0.290094	0.271304	0.289691	0.261882	0.287054	0.288331	0.260296	0.309737	0.296657	0.307464	0.280549	0.281677	0.283295	0.272622	0.283101	0.277531	0.280204	0.276105	0.275385	0.274814	0.271206	0.26239	0.278447	0.291391	0.275229	0.286691	0.268606	0.286188	0.278765	0.279238	0.291642	0.266723	0.269521	0.286596	0.293756	0.268327	0.270377	0.273701	0.26624	0.269299	0.285012	0.288091	0.262966	0.273089	0.288995	0.288575	0.292512	0.268381	0.273667	0.25469	0.265706	0.27608	0.255896	0.287132	0.272676	0.274997	0.271097	0.266543	0.291812	0.280262	0.281655	0.277352	0.279863	0.281918	0.305324	0.278221	0.278141	0.263765	0.271491	0.272924	0.288653	0.272727	0.284993	0.267617	0.265086	0.273117	0.277415	0.247597	0.280377	0.296681	0.270369	0.278237	0.276184	0.289279	0.275844	0.27739	0.288236	0.304724	0.288699	0.26707	0.274058	0.27762	0.278776	0.265425	0.280816	0.278934	0.277939	0.28131	0.28915	0.266873	0.280743	0.269923	0.268606	0.272143	0.279179	0.266832	0.284789	0.288964	0.304958	0.280581	0.276154	0.289731	0.269921	0.294934	0.279648	0.285436	0.278154	0.266591	0.279561	0.268389	0.278378	0.291329	0.271393	0.297112	0.272452	0.276496	0.280907	0.282387	0.282881	0.297711	0.293618	0.280167	0.265088	0.258014	0.282861	0.268994	0.264142	0.281942	0.26261	0.269175	0.268489	0.287684	0.281169	0.280734	0.280002	0.276085	0.304519	0.279397	0.282496	0.261389	0.282232	0.298689	0.274572	0.257768	0.30945	0.257146	0.270985	0.269445	0.288739	0.293126	0.266151	0.282513	0.275879	0.298678	0.282211	0.257864	0.269377	0.281644	0.28673	0.290204	0.258371	0.264767	0.306465	0.276779	0.288328	0.281657	0.269745	0.271311	0.289992	0.294187	0.269757	0.319415	0.288643	0.285785	0.263322	0.274258	0.275992	0.263076	0.274559	0.273501	0.278254	0.272287	0.276203	0.283039	0.275764	0.26358	0.260638	0.302467	0.300137	0.314721	0.306204	0.253527	0.295502	0.281325	0.307446	0.29925	0.291154	0.247715	0.271176	0.260046	0.272881	0.271381	0.274705	0.263531	0.284078	0.270756	0.276689	0.286276	0.2757	0.298435	0.27462	0.291468	0.285341	0.275322	0.270728	0.26995	0.299544	0.275351	0.262727	0.264275	0.254757	0.288395	0.272506	0.284674	0.281165	0.27154	0.273679	0.265718	0.285466	0.289046	0.277367	0.282765	0.294765	0.273118	0.279433	0.273541	0.28265	0.268853	0.266413	0.258499	0.278823	0.259024	0.262302	0.281672	0.270706	0.26946	0.275228	0.26244	0.289561	0.253338	0.283439	0.281258	0.266444	0.27141	0.272047	0.275479	0.275433	0.286272	0.281309	0.279003	0.291111	0.278666	0.26603	0.301533	0.279629	0.257359	0.267367	0.274867	0.284038	0.29391	0.26585	0.263565	0.280972	0.277864	0.294906	0.299063	0.270173	0.274198	0.263519	0.264841	0.276585	0.271287	0.277526	0.283542	0.278255	0.284569	0.281039	0.287741	0.264863	0.273038	0.266018	0.279247	0.269128	0.294086	0.281819	0.270405	0.270398	0.283398	0.278902	0.269487	0.2952	0.277236	0.288698	0.288881	0.255236	0.281984	0.268556	0.257139	0.289664	0.290065	0.292848	0.276647	0.277968	0.282962	0.265594	0.276041	0.286132	0.282087	0.286246	0.277498	0.280189	0.275219	0.265985	0.270626	0.263941	0.27548	0.271703	0.27134	0.273138	0.280993	0.268467	0.275621	0.265687	0.272124	0.288305	0.269188	0.277482	0.261777	0.269981	0.264289	0.260719	0.282774	0.268142	0.287173	0.283409	0.260909	0.27914	0.282865	0.283275	0.287872	0.263031	0.270698	0.296758	0.281069	0.295145	0.287982	0.270174	0.27258	0.277306	0.274547	0.283189	0.270498	0.275144	0.291451	0.290842	0.285569	0.28396	0.264168	0.280853	0.282875	0.264507	0.274416	0.279943	0.28601	0.281482	0.270244	0.274171	0.284785	0.302416	0.299504	0.271408	0.300938	0.268802	0.2734	0.271028	0.270675	0.27191	0.267818	0.287093	0.275893	0.270277	0.28755	0.279005	0.276346	0.270627	0.273076	0.275995	0.280513	0.301664	0.289589	0.28321	0.272032	0.273653	0.270573	0.276136	0.278473	0.282384	0.266132	0.288094	0.266963	0.256127	0.268512	0.28358	0.275737	0.25689	0.275677	0.289154	0.265679	0.300357	0.267527	0.284558	0.292079	0.276118	0.295567	0.287051	0.2724	0.27317	0.266658	0.26349	0.271175	0.284288	0.291835	0.287896	0.272779	0.270134	0.272537	0.277497	0.244094	0.272515	0.281929	0.287809	0.266563	0.265906	0.271991	0.274994	0.273365	0.279628	0.274511	0.282246	0.276055	0.275668	0.270169	0.282671	0.286573	0.290465	0.282541	0.280396	0.265005	0.280868	0.280092	0.252492	0.276741	0.275505	0.280621	0.273313	0.277639	0.274326	0.277362	0.286237	0.253326	0.28503	0.279506	0.282444	0.275885	0.273928	0.272452	0.268099	0.283131	0.270647	0.268527	0.273456	0.294202	0.276045	0.277703	0.615552	1.26568	0.603642	-1.07772	1.89472	0.645161	1.36117	1.07851	1.47984	-0.755803	2.18518	0.554475	-0.391252	-1.67643	-1.0935	-1.09043	-1.76072	-1.7816	-1.16471	-1.22438	-1.08714	-0.926769	0.82502	-0.833696	-0.754686	0.351668	-0.782585	0.405178	0.296237	1.64649	-0.530737	-0.320491	-1.12059	-1.71091	-1.95804	0.851962	-0.343903	-0.473564	-0.680237	0.337854	0.498266	0.24718	-0.365918	1.84514	-0.685523	-0.437346	-0.347454	-2.00959	-1.07623	-0.701425	0.441045	-0.986568	0.396555	-1.57789	-0.324715	-2.12137	-1.52199	0.309684	0.657548	-1.97563	-1.8938	-1.99641	-1.969	-1.67644	-1.83772	-1.92592	0.563612	1.22646	-1.60031	0.504306	-0.466538	-0.951108	-1.01658	-0.755215	-0.503346	1.45776	1.13265	-0.96591	-0.710756	-0.0582837	0.71294	0.686947	0.0123139	-0.127505	-0.407235	1.14997	-1.16788	-1.32313	0.241488	-0.401043	-1.21608	-1.92118	-1.94074	-1.91358	-0.3708	-0.413037	0.145357	-1.31429	0.579365	-0.69992	-0.539703	1.08025	0.606264	-0.285974	-0.764496	-0.763877	0.0311932	0.0538638	-0.241409	1.18443	1.20932	0.351716	-1.7272	-0.720939	0.179686	0.889712	1.81738	0.939297	0.936991	0.249586	1.37922	-1.90566	-0.616019	-0.739515	-0.260974	0.178108	0.289055	-0.29524	2.26617	-1.31043	-0.541332	-0.118534	-1.03542	-0.381861	-0.820329	-0.932934	-0.14388	-0.924463	-1.04001	-0.259784	0.00376007	-0.238198	-0.539627	-0.664144	-0.335142	-0.290239	-0.706468	-0.93215	-1.01575	-0.863912	-0.401625	-1.04803	-0.674594	-0.550291	-0.72006	-0.691756	-0.963927	-1.1101	-0.864775	-1.02757	-0.856376	-1.03068	-0.365444	-0.875665	-0.797164	-0.753363	-0.951049	-0.857629	-0.898702	-1.07897	-0.992404	-0.917812	-1.18617	-0.797235	-0.883055	-0.735879	-0.678066	-1.19856	-0.964252	-0.561998	-0.896998	-0.417574	-1.54962	-1.27971	-1.02455	-1.2182	-0.0417275	1.62004	-0.325242	-0.985479	0.241373	-0.0570746	-0.0350698	0.382298	-0.315496	-0.531861	-0.45381	-1.01226	-0.768646	-0.517253	-0.64476	-0.613244	-0.821769	-1.16655	1.60574	1.5648	-0.673615	-1.99223	-0.560446	1.3241	-0.587227	-1.27944	0.688986	-0.971696	-0.807608	-0.352879	-0.667306	-1.0512	-0.888354	-0.871124	-0.805795	-0.60345	-0.872248	-0.700643	-0.457788	-0.54357	-0.697465	-0.707737	-0.972104	-0.781101	-0.873996	-0.777282	-0.722503	-0.564434	-0.977412	-0.244908	-0.814988	-0.96236	-0.748909	-0.852067	-0.651027	-0.771961	-1.18059	-0.845209	-0.939722	-0.944553	-0.871414	-1.01827	-0.874177	-1.15828	-0.720701	-0.740754	-0.899338	-0.571785	-0.59742	-0.985298	-0.185208	-0.567425	-0.821297	-0.329523	-0.804811	0.689212	-0.492814	0.300608	0.168219	0.208544	-0.358076	-0.44043	-0.159048	-1.49197	0.993013	1.292	-1.07549	-1.92977	-1.17253	-0.496209	-2.33861	1.01958	-0.0680207	0.732109	0.607672	0.33113	-0.946708	1.22117	-0.49254	0.707079	-0.412721	0.0369304	0.292122	0.0175518	0.0771785	-0.243976	-1.01364	0.546789	0.255102	0.0692289	-0.0704791	-0.554026	2.02224	-0.739486	-0.344686	-0.539413	-0.755496	1.68461	1.66868	0.210716	1.31328	-0.875284	0.597611	0.364786	0.051263	-0.0510719	0.774717	1.59397	-0.634599	1.33974	-0.681894	-0.576344	0.186322	0.369883	0.19983	0.183764	-0.793159	0.816733	1.6154	-0.729907	0.0275555	-0.103405	-0.721933	0.61983	-0.193087	1.51749	1.02195	-0.670551	-0.0865829	-1.40436	0.196732	-1.54958	0.886117	0.651679	-1.23596	-0.800801	-0.798061	-0.279687	0.430742	-0.531136	-0.537332	-0.212764	-0.736654	-0.691027	-0.923646	-1.00977	-0.351431	-0.275969	-0.711348	-0.775157	1.06489	-0.735928	2.0573	0.63965	-1.0295	-1.20778	-1.48799	-0.577173	0.801557	-0.785139	0.519448	-0.808608	-0.875952	0.933851	0.128838	-0.857049	-1.2756	-0.501217	1.23934	1.08406	-0.0424621	0.395104	0.549732	-1.82522	-2.007	-1.71663	-1.9612	-1.15007	-2.06026	-1.61273	-0.73092	-0.452656	0.587623	-0.635508	-0.163612	-0.995086	0.479405	-2.38556	0.926457	0.313299	0.293513	-0.741563	-0.806631	-1.13747	-0.516962	-0.713876	-0.836769	1.67354	-1.29183	0.782275	-2.02342	-1.90918	-1.70946	-0.132732	-1.70324	-2.33691	-2.11846	-1.78648	-2.41303	-2.13553	-0.710827	1.00712	1.39534	0.588392	2.39803	1.61709	-1.05382	0.6911	-0.404372	-0.764891	-0.4646	-0.648121	-1.06232	-1.16798	-1.02897	-1.09089	0.607978	-0.344528	1.13218	-0.039185	0.563943	-0.424571	-0.0375293	-1.83385	-1.94521	-1.39032	0.913612	0.751246	-0.804121	-0.437998	-0.3701	-0.997595	0.206227	1.0403	0.749255	-1.13487	-1.07466	-0.71763	0.366548	0.0118162	0.705994	-0.521437	-1.04384	-0.461986	0.542341	-0.212551	-1.93575	0.0790568	-0.875635	-0.430294	-0.282836	-0.870422	-0.874097	-1.01261	-0.180719	-0.554537	0.125606	-0.58255	-0.594319	1.01581	0.212326	-0.846518	-0.734017	0.739458	-0.796795	-0.121515	-0.332087	1.70484	-0.520741	-0.283927	0.808112	-0.09457	1.40432	1.83424	1.11982	-0.248974	1.17893	-0.732371	-0.717926	-1.50435	-0.198503	-0.55847	-1.30849	-1.20118	-0.353001	-0.552952	0.0437664	-0.820922	-0.627307	-1.36232	-1.75783	0.25708	0.0909868	0.638548	0.955869	-0.92656	-1.76628	-0.743208	-1.90013	-1.95591	0.0601365	-0.339366	-1.61774	-0.506199	-0.478701	-0.670303	0.441824	0.0734891	-0.747003	-1.0047	-0.282978	1.11735	-1.60633	0.985904	-0.652083	-1.22658	-0.579122	-1.08095	-0.971788	-0.59873	-1.12763	-0.59831	0.623683	1.01313	1.51218	-0.0195672	1.49741	0.92769	0.759245	0.911915	-0.0189642	0.0132832	0.089616	0.0171168	-0.297824	-0.873866	-0.0022395	-0.640985	-0.495801	0.727484	-0.631273	-0.931136	-0.729488	-1.01908	-0.730508	-0.288842	-0.191839	0.542595	0.609796	-0.107279	1.99869	1.38484	0.882464	0.49419	1.59196	1.1232	0.926223	0.163839	1.0532	1.51498	1.95162	2.43226	1.39305	1.39315	0.95241	0.811434	-1.08172	0.6172	1.93497	0.316167	0.605928	0.822615	1.29363	1.67382	1.2591	0.791469	0.684045	0.395137	0.379116	0.742729	0.464749	0.741865	2.22596	-1.24184	-1.30876	-0.150314	-0.91699	-0.973315	-0.604642	0.0554504	-0.597426	-1.19731	-0.385926	0.453151	0.698064	2.30549	0.97108	0.772406	0.248777	1.09855	0.774587	-0.800878	-0.370866	2.03416	0.471613	0.985864	1.18819	0.890395	0.0842751	0.239547	-0.170514	0.589092	1.31587	-0.649991	-0.86363	-1.1326	1.13787	0.800382	0.655005	0.611428	1.9077	-0.295995	0.0257633	0.824326	1.11641	1.9369	1.79429	2.95321	0.387484	0.677608	1.18072	0.943557	1.03338	1.05801	0.806413	1.27228	1.20051	1.5633	1.43423	1.26022	1.22106	1.25595	0.952145	1.05438	1.44534	0.79063	1.15953	0.91104	1.1546	0.951255	-0.339326	0.586822	0.904575	-0.606957	0.210364	0.663318	0.78545	1.75242	1.3039	0.594016	-0.0339248	0.9276	0.221805	0.242698	-0.0261382	-0.209564	0.0776457	0.12391	0.343143	-0.370295	0.560303	0.555473	0.473785	0.869369	0.751076	1.413	0.33804	0.64186	0.815345	0.567286	0.100845	0.123402	0.211086	-0.0419	0.262152	0.31033	0.308567	0.666931	-1.3652	0.390995	0.249649	1.18419	0.266527	0.883681	0.426627	0.330845	-1.08809	1.29704	1.36232	1.0788	0.0800699	0.537338	-0.0451315	0.132742	-0.972435	0.780884	-0.814282	0.731514	1.39471	0.982226	0.471334	0.88721	2.24392	0.45176	0.371746	0.281894	-0.780216	1.35845	-0.0157731	1.47612	0.0579722	1.80478	0.879427	0.587974	0.648291	0.672244	0.552782	0.586901	-0.21065	1.65204	0.741847	-0.335542	1.06408	0.331955	0.940554	-0.448409	0.0579207	0.869553	0.928504	0.895718	0.568944	1.14183	0.398262	2.28454	1.15524	0.757763	0.28199	0.88665	0.113347	1.18675	0.734216	0.62799	0.884007	-1.11713	0.551884	1.27291	2.61648	0.903241	1.13544	-0.192035	-0.268888	0.596613	0.451027	0.365953	0.360796	0.629666	1.02299	1.70898	-1.26978	-0.931994	-1.46514	-1.26219	-1.5911	-0.933387	-0.717577	-1.02106	-0.438691	1.40552	0.561496	0.0565061	0.174708	-0.264725	0.609087	0.0903853	1.7591	0.999978	-0.524613	1.75271	0.127539	0.0967818	0.49938	0.0119567	1.1599	0.876528	1.81809	0.695001	0.145998	0.681716	2.17714	0.100077	1.63286	0.238417	1.19704	0.713304	0.887433	1.01338	0.243579	1.18965	0.094046	-0.233208	1.79868	2.38567	0.56011	1.01171	0.804635	-0.215092	1.52254	0.324289	-0.0806103	-0.269616	1.0362	-0.203986	1.08158	-0.121707	0.754347	2.15919	1.32202	1.43579	0.604277	1.007	0.886283	0.748385	1.18034	0.628083	1.77974	1.39498	0.642789	0.261921	2.18316	1.1926	0.932382	0.16936	1.78253	-0.489467	-0.318368	0.32227	-0.222139	-0.975343	-0.57111	1.56341	1.27358	-0.676153	1.6803	0.226764	0.659927	-0.515573	-0.287686	-0.791411	-0.875781	-0.106371	-0.756379	-0.54531	0.0633383	0.393745	2.51635	-0.832779	0.742456	3.07809	2.46754	0.825336	0.451181	1.43075	0.615621	1.08321	0.931583	1.50918	1.01247	0.75206	0.0856063	1.22062	1.34118	0.498956
HD_017	Healthy		0	Female	41-50											Healthy							11410381	0.5065	NA	0.0165801	0.017471	0.0245094	0.0623981	0.203672	0.427408	0.158757	0.0377519	0.00818867	0.00220861	0.00123921	0.00205776	0.00449807	0.00568694	0.00494924	0.0034622	0.00175024	NA	NA	0.239407	0.245622	0.227395	0.225111	0.247698	0.262311	0.254844	0.237129	0.254899	0.234443	0.246295	0.233309	0.246819	0.241669	0.23832	0.233239	0.232512	0.24131	0.244042	0.250555	0.234904	0.244229	0.241745	0.244591	0.257863	0.270262	0.266489	0.260982	0.24127	0.247944	0.246197	0.253811	0.261415	0.248304	0.235245	0.248599	0.252314	0.231425	0.224949	0.251766	0.24825	0.241447	0.242074	0.231808	0.246515	0.233543	0.242302	0.230846	0.245065	0.25361	0.243058	0.253497	0.2321	0.235218	0.240449	0.233757	0.230314	0.244291	0.233808	0.241414	0.237386	0.249978	0.23163	0.250432	0.220425	0.244133	0.213945	0.227651	0.225251	0.225992	0.251104	0.222094	0.238979	0.222578	0.236372	0.232827	0.250007	0.236563	0.247675	0.245483	0.260813	0.270815	0.242547	0.236928	0.230756	0.235342	0.227364	0.231606	0.242601	0.241092	0.230364	0.23826	0.237306	0.234762	0.221638	0.234396	0.247265	0.242602	0.225047	0.242286	0.237832	0.242716	0.254076	0.24402	0.253684	0.238851	0.237328	0.244133	0.247694	0.23788	0.233486	0.239026	0.231959	0.241471	0.23977	0.256586	0.240552	0.253203	0.231471	0.224929	0.247094	0.251303	0.23764	0.241903	0.245218	0.238593	0.254814	0.253305	0.241303	0.238493	0.245856	0.24301	0.262905	0.239357	0.244558	0.23941	0.234006	0.240154	0.246844	0.241233	0.243178	0.238696	0.253851	0.238262	0.23594	0.261261	0.233824	0.250404	0.24565	0.235171	0.24009	0.232656	0.235475	0.223979	0.24106	0.22936	0.232592	0.222989	0.253703	0.248781	0.259424	0.245702	0.24652	0.250119	0.240179	0.232721	0.236716	0.239191	0.261983	0.229184	0.240067	0.241111	0.208228	0.253994	0.233024	0.238943	0.23085	0.221675	0.24224	0.228289	0.25184	0.23959	0.237193	0.248069	0.248404	0.269864	0.242381	0.222759	0.263766	0.255691	0.231388	0.251269	0.2473	0.24478	0.244693	0.25693	0.248545	0.241021	0.246142	0.231375	0.250458	0.235612	0.225889	0.243367	0.229686	0.236022	0.227175	0.237679	0.23569	0.237412	0.229007	0.237782	0.234166	0.224248	0.270825	0.251382	0.264574	0.266373	0.223328	0.25656	0.254652	0.266489	0.262268	0.254886	0.221662	0.247036	0.219173	0.218195	0.247122	0.250033	0.243207	0.253414	0.239088	0.247044	0.237668	0.229402	0.258819	0.252059	0.251978	0.244856	0.23804	0.243293	0.2339	0.231442	0.24123	0.2146	0.239938	0.232004	0.22557	0.239861	0.253361	0.226563	0.234616	0.246034	0.237744	0.240969	0.254024	0.234319	0.237467	0.242361	0.23505	0.242395	0.230615	0.234964	0.233272	0.236692	0.233549	0.243023	0.234811	0.244727	0.253639	0.244903	0.227916	0.23687	0.240172	0.253353	0.218728	0.254728	0.248058	0.224545	0.236492	0.236152	0.236473	0.222204	0.250684	0.237936	0.234795	0.240775	0.249343	0.23417	0.257821	0.23298	0.218097	0.235523	0.231113	0.239603	0.242412	0.233452	0.230298	0.2552	0.243197	0.244655	0.261039	0.229591	0.251416	0.230504	0.229881	0.232773	0.240026	0.239578	0.233973	0.236248	0.242252	0.239509	0.241519	0.235218	0.250813	0.238883	0.238064	0.241508	0.254965	0.245089	0.246395	0.250815	0.261282	0.241375	0.245738	0.261431	0.23549	0.266899	0.243146	0.224152	0.238367	0.238947	0.232509	0.2374	0.242712	0.251968	0.23768	0.231101	0.242854	0.231855	0.247832	0.25038	0.231812	0.233828	0.236386	0.242913	0.232539	0.23732	0.226685	0.245259	0.239651	0.246375	0.242983	0.246107	0.242125	0.238099	0.242621	0.241883	0.238638	0.26063	0.24242	0.232065	0.23217	0.240326	0.225333	0.221214	0.24256	0.2244	0.231789	0.24847	0.229401	0.240053	0.238942	0.247114	0.252143	0.211968	0.237475	0.237049	0.230743	0.245033	0.247442	0.241839	0.245376	0.234395	0.238423	0.240646	0.240686	0.22412	0.245439	0.246569	0.250187	0.235339	0.231496	0.228867	0.233017	0.232062	0.229301	0.240423	0.247761	0.244755	0.253222	0.2508	0.256292	0.261881	0.265964	0.240434	0.252871	0.24477	0.236783	0.248782	0.234306	0.233802	0.224828	0.239427	0.235386	0.227138	0.237264	0.246255	0.247698	0.251912	0.24294	0.23514	0.253981	0.249546	0.245352	0.250258	0.230998	0.243061	0.227398	0.224323	0.2353	0.253022	0.242441	0.237785	0.232676	0.242246	0.225659	0.261238	0.243302	0.227459	0.240792	0.251201	0.223876	0.24945	0.239653	0.244375	0.250656	0.241453	0.266174	0.25418	0.244877	0.250336	0.236564	0.246137	0.255384	0.238023	0.248059	0.241393	0.241472	0.230903	0.229526	0.231137	0.228902	0.240561	0.229341	0.25071	0.230945	0.233288	0.235371	0.239179	0.224942	0.238354	0.227665	0.233848	0.225083	0.235562	0.250709	0.24119	0.245917	0.250809	0.239896	0.24091	0.231986	0.245355	0.238961	0.217895	0.243314	0.244994	0.2494	0.240413	0.235528	0.244655	0.224197	0.256808	0.251386	0.241816	0.232096	0.236035	0.245951	0.23921	0.23841	0.228512	0.240924	0.25681	0.224692	0.239437	0.263561	0.241683	0.229808	0.663324	1.30025	0.626397	-1.08756	1.87277	0.570026	1.44696	1.11981	1.1907	-0.422109	2.06727	0.371904	-0.247125	-1.92573	-1.06692	-1.08867	-1.80977	-1.67811	-1.14582	-1.07768	-1.20599	-0.82121	0.787765	-0.85198	-0.648715	0.311064	-0.818591	0.306531	0.187059	1.60503	-0.644177	-0.303207	-1.39498	-2.00022	-2.23755	0.730327	-0.122748	-0.508279	-0.630228	0.270412	0.368172	0.134923	-0.290185	1.81894	-0.66491	-0.589373	-0.39371	-2.25682	-0.825508	-0.532991	0.4332	-0.897742	0.42577	-1.83554	-0.406546	-2.10854	-1.50893	0.315961	0.64024	-1.92701	-2.04996	-2.09831	-2.01505	-1.70172	-1.77288	-2.0044	0.276679	1.21439	-1.78673	0.630034	-0.564067	-0.688073	-1.06854	-0.928703	-0.297115	1.36115	0.988122	-0.799476	-0.791688	-0.149321	0.582343	0.717407	0.00156589	-0.0663113	-0.386727	1.06794	-1.19056	-1.07406	0.0894941	-0.338671	-1.00991	-1.93304	-2.07073	-2.06294	-0.495933	-0.514644	0.289832	-1.26536	0.536393	-0.70535	-0.674011	1.12842	0.669654	-0.194245	-0.802244	-0.632706	0.120131	-0.0388288	-0.0349451	1.06465	1.11013	0.127847	-1.73862	-0.930719	0.0898056	1.02265	1.88801	0.830104	0.805972	0.144001	1.26899	-2.05082	-0.749122	-0.63822	-0.373236	0.15198	0.410273	-0.308882	2.44527	-1.35018	-0.602366	-0.219024	-0.904412	-0.286245	-0.917574	-0.921848	-0.108002	-0.781713	-0.947659	-0.23351	-0.0957951	-0.102052	-0.449126	-0.504121	-0.424772	-0.2356	-0.590029	-0.930956	-0.936938	-0.824962	-0.437633	-1.06242	-0.547139	-0.544524	-0.62857	-0.590964	-0.873373	-1.1139	-0.703588	-1.04289	-0.711687	-0.997947	-0.230091	-0.74458	-0.825169	-0.604138	-0.880479	-0.742808	-0.860409	-0.99208	-0.99467	-0.955495	-1.23457	-0.850546	-0.920814	-0.716824	-0.836192	-1.23695	-1.02396	-0.497113	-0.971896	-0.246537	-1.6586	-1.37562	-0.740417	-1.12742	-0.069948	1.57173	-0.236607	-0.972807	0.239194	-0.108003	-0.0484126	0.560634	-0.247069	-0.469965	-0.513282	-1.17883	-0.758978	-0.563531	-0.660945	-0.809682	-0.861746	-0.886053	1.35378	1.53407	-0.700094	-1.86207	-0.184519	1.60026	-0.738848	-1.21359	0.496762	-0.946766	-0.730172	-0.302205	-0.417681	-1.03909	-0.888891	-0.917033	-0.753238	-0.600934	-1.03559	-0.663597	-0.489752	-0.596774	-0.668536	-0.724749	-1.01361	-0.77997	-0.818545	-0.680835	-0.637586	-0.573229	-1.05221	-0.194248	-0.861541	-0.963383	-0.673348	-0.772846	-0.753343	-0.696888	-1.15458	-0.759724	-0.83715	-0.819073	-0.802742	-0.920192	-0.734362	-1.11626	-0.61349	-0.740239	-0.895262	-0.645792	-0.629959	-0.976867	-0.217303	-0.556587	-0.793379	-0.235365	-0.743942	0.760373	-0.502132	0.197068	0.17436	0.0428671	-0.431704	-0.471086	-0.199115	-1.37671	0.738677	1.60423	-1.0018	-1.89106	-1.16943	-0.62648	-2.40038	0.886312	0.104624	0.540315	0.574639	0.0664925	-0.940949	1.29393	-0.480518	0.555157	-0.46051	-0.0303813	0.432044	-0.200296	0.140372	-0.179908	-0.829409	0.494835	0.181284	-0.0426307	0.0157658	-0.641728	2.08353	-0.871519	-0.237203	-0.499025	-0.752952	1.77703	1.8257	0.253779	0.948187	-0.838305	0.844745	0.382402	0.25474	-0.12812	0.703581	1.79255	-0.768699	1.47555	-0.718925	-0.607877	0.187897	0.269937	0.134082	0.203894	-0.84969	0.761796	1.6985	-0.637394	-0.12081	-0.244654	-0.817485	0.601742	-0.326602	1.44307	0.924651	-0.862374	-0.06938	-1.54193	0.25419	-1.42945	0.965657	0.908741	-1.25517	-0.738099	-0.743154	-0.0432836	0.260344	-0.356726	-0.512687	-0.135923	-0.514007	-0.588896	-0.763637	-1.01694	-0.45161	-0.325077	-0.54966	-0.721961	0.919943	-0.495953	2.09733	0.60561	-0.982818	-1.31464	-1.43056	-0.420806	0.909744	-0.801892	0.3112	-0.681241	-0.775709	1.03655	0.056987	-1.13833	-1.47741	-0.476481	1.16886	0.787078	0.0490884	0.418022	0.342678	-1.63528	-2.29057	-1.84857	-2.18554	-1.21864	-2.07532	-1.67074	-0.763018	-0.468549	0.524637	-0.778827	-0.33297	-1.13365	0.623348	-2.51157	0.965294	0.491636	0.398249	-0.498813	-0.811711	-0.926302	-0.266964	-0.961353	-0.929311	1.54832	-1.39127	0.686356	-2.32055	-2.12194	-1.87495	-0.0354002	-1.64629	-2.38523	-2.18897	-1.89913	-2.47881	-2.14432	-0.617071	0.973507	1.36081	0.583017	2.28519	1.54883	-1.06282	0.638971	-0.284656	-0.516812	-0.369041	-0.424205	-0.597768	-0.930159	-0.814213	-0.862953	0.4542	-0.28485	1.12775	0.264006	0.53541	-0.058432	-0.0551114	-2.09633	-2.06007	-1.50822	0.980794	0.688702	-0.903365	-0.541853	-0.418765	-0.956193	0.114578	0.902146	0.652997	-1.14834	-0.808714	-0.525426	0.313204	0.0413452	0.525406	-0.576726	-1.01971	-0.512191	0.648329	-0.437942	-1.9676	-0.000323	-0.788759	-0.479069	-0.187696	-0.969814	-0.720018	-0.72134	-0.207533	-0.589775	-0.138284	-0.352639	-0.605836	0.786923	0.146585	-0.980453	-0.67365	0.701348	-0.678798	0.0878377	-0.113811	1.74572	-0.0584715	-0.0356768	0.830876	-0.0552896	1.07215	1.55221	0.989842	-0.346473	1.15811	-0.756077	-0.78925	-1.68938	-0.301666	-0.690515	-1.37199	-1.14646	-0.466839	-0.570128	0.181124	-0.736343	-0.749141	-1.20491	-1.70348	0.347219	0.0512116	0.506048	0.976199	-0.981652	-1.90567	-0.795423	-1.97402	-2.0526	0.209086	-0.340816	-1.85731	-0.489371	-0.357222	-0.702533	0.286466	0.032728	-0.738512	-1.03449	-0.202243	0.86574	-1.77298	0.850124	-0.659834	-1.44818	-0.687262	-1.25242	-0.902234	-0.68474	-0.968317	-0.697656	0.545122	1.0371	1.47184	0.139758	1.27192	0.989821	0.688703	0.837699	0.0843508	0.0134844	0.132622	-0.127138	-0.304451	-0.90432	-0.0471316	-0.732355	-0.532559	0.385726	-0.823722	-0.982158	-0.785586	-1.1685	-0.87293	-0.225619	-0.195249	0.593256	0.761182	-0.178187	1.85376	1.30214	0.864416	0.490069	1.62862	1.1307	0.8876	0.20104	1.18744	1.17204	1.65685	2.462	1.41189	1.32118	0.931414	0.849518	-1.13794	0.68054	1.81374	0.30094	0.736948	0.789808	1.20157	1.78714	1.27548	0.789396	0.69913	0.632087	0.431911	0.694424	0.616847	0.777007	2.11978	-1.26344	-1.22189	-0.262735	-1.06101	-0.886777	-0.623616	-0.0312821	-0.707243	-1.11333	-0.425514	0.792472	0.953477	2.15513	0.844106	0.880474	0.483481	1.21207	0.756505	-0.577129	-0.466913	2.03805	0.592922	1.15174	1.40383	0.740111	0.225376	0.310042	0.0638855	0.464813	1.2458	-0.790699	-0.917213	-1.26135	1.09562	0.7441	0.72649	0.603625	1.91284	-0.261943	0.22947	0.828539	1.11873	1.99351	1.86459	2.81296	0.633792	0.581833	1.18426	0.863466	1.13464	1.05599	0.820262	1.3397	1.19812	1.57384	1.47567	1.3549	1.2815	1.35083	0.879745	0.961561	1.45018	0.950694	1.08669	0.953929	1.14734	0.847386	-0.329553	0.832558	0.76961	-0.61242	0.347725	0.869469	0.699423	1.63151	1.194	0.616564	-0.166793	1.05315	0.240157	0.258192	0.0196255	-0.228741	0.0392959	0.0961466	0.439074	-0.313939	0.613087	0.649626	0.5552	0.737714	0.761849	1.38219	0.366311	0.874528	0.746262	0.566461	0.0488356	0.290518	0.280791	0.188538	0.237639	0.392614	0.145231	0.704459	-1.12092	0.303863	0.40967	1.28778	0.507913	0.943646	0.487831	0.206801	-1.04771	1.20488	1.40303	1.13992	0.0034941	0.501256	0.108877	0.290283	-0.937536	0.853257	-0.735668	0.915946	1.55025	1.28831	0.598243	0.840301	2.37501	0.515273	0.597527	0.435508	-0.641804	1.36762	-0.0667029	1.17111	0.139479	1.7522	1.03129	0.64755	0.803981	0.704127	0.635247	0.453328	-0.130405	1.79059	0.756215	-0.307069	1.14412	0.289453	0.796492	-0.480319	-0.0793839	0.81292	0.876994	0.894199	0.741789	1.13947	0.492765	2.09504	1.03331	0.759737	0.153023	0.896958	0.194335	1.19681	0.836958	0.489317	1.02153	-1.12392	0.554871	1.42873	2.5322	0.93675	1.03728	-0.0646904	-0.424311	0.648719	0.3772	0.410013	0.426011	0.68883	0.830772	1.6668	-1.35487	-1.04598	-1.30162	-1.27774	-1.53493	-1.0333	-0.653293	-0.985498	-0.487556	1.46499	0.668349	0.0531286	0.156626	-0.26846	0.844091	0.304689	1.72313	1.17557	-0.472582	1.82672	0.0671994	0.1201	0.818469	-0.0058973	1.14777	0.891045	1.6368	0.602737	0.259916	0.530368	1.71622	0.0330023	1.77724	0.19549	1.13321	0.544432	1.04976	1.17005	0.10645	1.23635	-0.0018776	0.12096	1.91003	2.22671	0.54967	0.838639	0.636401	-0.369497	1.53499	0.244093	-0.179898	-0.325356	0.765465	0.00824679	1.09793	-0.142467	0.706014	2.02996	1.18294	1.31268	0.658099	0.893428	0.992209	1.01648	1.38568	0.710861	1.67133	1.37121	0.777652	0.579145	2.1403	1.1341	1.06702	0.373237	1.5373	-0.538358	-0.404206	0.160186	-0.265795	-1.113	-0.652008	1.5179	1.23553	-0.581535	1.5291	0.244174	0.690266	-0.693395	-0.393433	-0.827523	-0.842731	-0.223674	-0.774086	-0.526997	-0.0292576	0.356216	2.51235	-0.77413	0.671356	2.94833	2.16055	0.704585	0.594934	1.47222	0.719606	1.24594	0.701067	1.36963	1.09091	0.879469	0.159549	1.33687	1.3103	0.514385
HD_018	Healthy		0	Male	61-70											Healthy							15632042	0.6799	NA	0.0244126	0.0199524	0.0251952	0.0593465	0.190456	0.39742	0.160111	0.0450858	0.0108809	0.00286796	0.00156032	0.00223744	0.0048373	0.00663985	0.0065218	0.00504866	0.00276678	NA	NA	0.211993	0.234803	0.219538	0.2373	0.247008	0.255722	0.237901	0.241773	0.234395	0.225597	0.237563	0.231925	0.233906	0.232271	0.231085	0.240704	0.236483	0.238193	0.241099	0.234937	0.232654	0.241163	0.243974	0.237209	0.264702	0.253596	0.256663	0.266151	0.232704	0.252121	0.230463	0.233928	0.249023	0.239053	0.24482	0.240514	0.250259	0.22737	0.233053	0.239248	0.236848	0.234656	0.247373	0.230876	0.246638	0.232986	0.243735	0.230431	0.236969	0.23305	0.249916	0.245196	0.239974	0.239158	0.236016	0.226073	0.239735	0.24789	0.243251	0.234886	0.23148	0.243201	0.244464	0.244915	0.227	0.240529	0.223581	0.229372	0.222647	0.223857	0.247323	0.247886	0.237356	0.228899	0.236789	0.233913	0.239218	0.230324	0.243221	0.243394	0.256318	0.270374	0.238008	0.237394	0.230187	0.242279	0.230712	0.24075	0.236984	0.240373	0.237333	0.237259	0.235371	0.229955	0.213189	0.238102	0.263196	0.250744	0.231135	0.240037	0.245388	0.241388	0.248906	0.253539	0.255607	0.245302	0.247664	0.240561	0.248811	0.225391	0.24654	0.247966	0.237611	0.230831	0.233772	0.25362	0.230453	0.253323	0.234902	0.232278	0.231721	0.2342	0.234533	0.23516	0.251767	0.256384	0.240226	0.228982	0.24827	0.239358	0.236009	0.235889	0.237895	0.236825	0.232338	0.233602	0.245121	0.231683	0.249819	0.237601	0.243514	0.234552	0.238279	0.244175	0.242512	0.247311	0.217912	0.249753	0.242576	0.228323	0.236726	0.234098	0.226014	0.221802	0.239411	0.241442	0.239312	0.222982	0.24111	0.238275	0.236529	0.237615	0.235149	0.24327	0.232325	0.246112	0.236251	0.23091	0.246328	0.241459	0.25407	0.258746	0.210708	0.241209	0.220017	0.229214	0.248964	0.22814	0.243596	0.238718	0.255963	0.233136	0.216204	0.232844	0.237023	0.272585	0.252595	0.221459	0.248447	0.26089	0.209727	0.233453	0.257353	0.236821	0.241444	0.245611	0.250335	0.233401	0.250934	0.252859	0.241522	0.240263	0.230174	0.21919	0.23837	0.242174	0.231885	0.241016	0.233391	0.228744	0.242988	0.239108	0.226861	0.239082	0.264149	0.262008	0.266738	0.260356	0.218276	0.258629	0.250506	0.261169	0.264404	0.270239	0.228329	0.23593	0.235935	0.221233	0.23351	0.244522	0.240059	0.23286	0.237515	0.25303	0.235233	0.230676	0.254726	0.241187	0.245961	0.232226	0.254361	0.236957	0.235453	0.236163	0.252063	0.223866	0.234073	0.227927	0.238244	0.241929	0.242539	0.240896	0.228877	0.246164	0.226022	0.247553	0.236609	0.251552	0.235829	0.244305	0.238619	0.244088	0.234078	0.2366	0.225372	0.23539	0.240167	0.251858	0.223872	0.238319	0.254083	0.238873	0.230804	0.236021	0.228126	0.245763	0.228198	0.241528	0.241304	0.216956	0.23167	0.232239	0.247449	0.241177	0.251449	0.2351	0.23714	0.225208	0.235805	0.226604	0.267896	0.229219	0.225274	0.238852	0.24746	0.240114	0.236628	0.239519	0.237681	0.24573	0.24723	0.24041	0.251281	0.243168	0.233724	0.219848	0.232257	0.229119	0.239811	0.23984	0.23147	0.23697	0.245566	0.241318	0.244214	0.227327	0.249792	0.231837	0.236885	0.234701	0.24811	0.234197	0.235439	0.23908	0.252111	0.254624	0.230497	0.257093	0.243329	0.250074	0.233553	0.217351	0.237218	0.225034	0.235582	0.238321	0.242934	0.244289	0.227915	0.240812	0.235946	0.246194	0.23722	0.24515	0.240914	0.255879	0.237726	0.241096	0.241401	0.243087	0.23126	0.236128	0.232561	0.246924	0.240126	0.241367	0.238633	0.236627	0.233784	0.238647	0.228605	0.241775	0.222437	0.246759	0.238714	0.231517	0.216069	0.242668	0.231919	0.232111	0.238722	0.254974	0.231697	0.2485	0.236991	0.233101	0.247005	0.307523	0.240916	0.241164	0.242881	0.230192	0.246518	0.239298	0.237791	0.244581	0.231559	0.230821	0.227709	0.227438	0.249091	0.246772	0.25157	0.238026	0.228778	0.229837	0.242508	0.238098	0.240475	0.253399	0.233197	0.24221	0.250845	0.251241	0.244467	0.254084	0.25655	0.236518	0.244394	0.243278	0.239821	0.235164	0.231212	0.241034	0.236394	0.238464	0.228481	0.233454	0.24088	0.246973	0.252408	0.238142	0.234958	0.227933	0.230376	0.250604	0.250174	0.246047	0.246151	0.249928	0.235397	0.225965	0.22125	0.25589	0.249724	0.249583	0.24365	0.235498	0.235011	0.259855	0.24552	0.228305	0.236782	0.24201	0.24069	0.253622	0.236523	0.230341	0.244007	0.222928	0.246376	0.242706	0.235582	0.231854	0.245691	0.24418	0.237732	0.243115	0.247045	0.240326	0.23635	0.220284	0.219288	0.225218	0.227653	0.239467	0.23312	0.239777	0.23232	0.226567	0.23873	0.231882	0.236026	0.247697	0.229974	0.239273	0.235573	0.237484	0.233809	0.246361	0.236507	0.238657	0.232438	0.24126	0.239367	0.245549	0.235716	0.222567	0.247884	0.234708	0.24487	0.238424	0.229311	0.240878	0.223799	0.237962	0.2242	0.235788	0.238802	0.222549	0.226998	0.230701	0.241491	0.227282	0.234403	0.244181	0.227703	0.236145	0.247931	0.246896	0.228319	0.444455	1.15662	0.396122	-1.03729	1.8274	0.584945	1.30256	0.973572	1.37577	-0.509664	2.0929	0.29559	-0.332289	-1.86316	-1.06261	-0.990455	-1.83145	-1.68998	-1.05042	-1.15324	-1.10969	-0.746216	0.62206	-0.869491	-0.762811	0.216596	-0.826964	0.224599	0.189447	1.46322	-0.627488	-0.531508	-1.26205	-1.8679	-2.10857	0.821135	-0.0744379	-0.305541	-0.702663	0.371804	0.359128	0.0324116	-0.451867	1.78463	-0.538982	-0.459133	-0.317728	-2.14631	-0.657695	-0.519749	0.363293	-1.00599	0.428451	-1.72286	-0.487113	-2.06821	-1.56551	0.181707	0.548119	-1.95179	-1.89587	-1.94647	-1.95928	-1.67909	-1.83127	-2.06164	0.214654	1.29095	-1.62494	0.446281	-0.648991	-0.739267	-0.91434	-0.927813	-0.380212	1.41368	0.981664	-0.765593	-0.750143	-0.0481309	0.681796	0.565198	-0.120245	-0.12841	-0.451189	1.15842	-1.5424	-1.21518	0.0728023	-0.232486	-1.19728	-1.83395	-2.01125	-1.94332	-0.512714	-0.341481	0.00114065	-1.27389	0.679419	-0.756059	-0.478359	0.956641	0.81045	-0.161695	-0.64264	-0.472755	-0.0138411	-0.114978	-0.26115	0.99781	1.29497	0.031024	-1.63335	-0.74288	0.11057	0.767896	1.76695	0.682543	0.640694	0.0337079	1.38864	-1.8752	-0.611358	-0.721125	-0.454854	0.246409	0.316326	-0.455787	2.21773	-1.33336	-0.469297	-0.259221	-0.965688	-0.465725	-0.926046	-0.949287	-0.250374	-0.908594	-1.04373	-0.38805	-0.167066	-0.29752	-0.503446	-0.647885	-0.405438	-0.420356	-0.806955	-1.03504	-1.00197	-0.882552	-0.492376	-1.07775	-0.660534	-0.620901	-0.722769	-0.702142	-1.04565	-1.00755	-0.959461	-1.05366	-0.834383	-1.06214	-0.477757	-0.894234	-0.824488	-0.81619	-0.967863	-0.914089	-1.01296	-1.10333	-1.0792	-0.993203	-1.24813	-0.843019	-0.974528	-0.848031	-0.798413	-1.21512	-1.16211	-0.617794	-0.992969	-0.188624	-1.81879	-1.58898	-0.973097	-0.781477	-0.212188	1.50171	-0.376369	-1.03804	0.089247	0.0618677	0.124134	0.412891	-0.369556	-0.404867	-0.430066	-1.0663	-0.764957	-0.416985	-0.389488	-0.618139	-0.88345	-0.893521	1.46947	1.42254	-0.625188	-1.90286	-0.076445	1.26541	-0.737165	-1.1538	0.457303	-1.01356	-0.837418	-0.384162	-0.70023	-1.07824	-0.959755	-0.950783	-0.871599	-0.536	-1.09024	-0.823876	-0.492621	-0.669606	-0.706119	-0.759886	-1.10283	-0.849992	-0.845797	-0.79189	-0.794519	-0.692759	-1.0431	-0.38674	-0.952686	-0.974467	-0.85021	-1.00032	-0.704274	-0.866019	-1.1567	-0.913068	-0.874432	-0.949963	-0.97585	-0.992203	-0.808259	-1.20247	-0.835471	-0.698628	-1.00474	-0.588954	-0.680197	-0.95718	-0.37188	-0.658488	-0.976754	-0.417023	-0.909366	0.613435	-0.716686	0.116985	-0.100117	0.161739	-0.415508	-0.360639	-0.171609	-1.53599	0.661293	1.36686	-0.852002	-1.99182	-0.87169	-0.424599	-2.28374	0.77683	0.0273973	0.572726	0.423896	0.14405	-0.799332	1.40281	-0.301045	0.724	-0.215732	0.149794	0.525866	0.0948592	0.148107	-0.0158459	-0.835651	0.642347	0.324116	0.213713	0.0293949	-0.425824	2.09581	-0.679392	-0.157418	-0.48114	-0.583866	1.68779	1.57272	0.364721	1.28652	-0.613439	0.803858	0.374256	0.227341	-0.0472331	0.851652	1.6778	-0.38405	1.41478	-0.621106	-0.41366	0.216662	0.33519	0.444002	0.281231	-0.674372	0.826585	1.58007	-0.510734	0.0940757	-0.0025946	-0.540875	0.629968	0.0273775	1.59834	0.910875	-0.629915	0.283081	-1.35284	0.0987425	-1.42736	0.777035	0.806165	-1.29349	-0.837137	-0.834751	-0.217879	0.205788	-0.462233	-0.570037	-0.198905	-0.594235	-0.475043	-0.72275	-1.09145	-0.402942	-0.393236	-0.655002	-0.602064	0.979754	-0.468941	2.15493	0.666239	-1.23449	-1.26557	-1.57091	-0.704909	0.855462	-1.02605	0.256153	-0.700259	-0.843696	0.843685	-0.140911	-1.30016	-1.44428	-0.575843	1.10532	0.736143	-0.285152	0.331646	0.425548	-1.6972	-2.16506	-1.77422	-2.15338	-1.17103	-1.9908	-1.63626	-0.750623	-0.362991	0.58206	-0.626069	-0.603508	-1.23907	0.244685	-2.53652	0.933735	0.561698	0.218113	-0.763662	-0.823325	-0.989675	-0.364225	-0.776724	-0.868306	1.48606	-1.51799	0.450051	-2.13684	-1.95404	-1.7775	-0.218935	-1.62637	-2.46415	-2.1181	-1.73933	-2.37906	-2.09182	-0.674759	0.993793	1.24033	0.569107	2.21141	1.47457	-0.725907	0.720895	-0.339566	-0.427967	-0.0582432	-0.276565	-0.791636	-0.836684	-0.645285	-0.914389	0.329149	-0.217292	1.00938	0.182453	0.423442	-0.299264	-0.0043309	-1.99771	-2.25009	-1.61185	0.889193	0.711567	-0.958583	-0.575898	-0.404923	-0.791651	0.0546094	0.823281	0.61034	-0.904086	-0.847708	-0.51612	0.2542	0.0663222	0.726448	-0.449789	-0.956005	-0.467624	0.626981	-0.358444	-1.92462	0.143395	-0.745013	-0.359353	-0.122886	-0.786501	-0.555707	-0.853605	-0.147502	-0.500555	0.0431033	-0.243858	-0.31986	0.857826	0.118977	-0.786734	-0.722125	0.682709	-0.687273	-0.223563	-0.323314	1.67076	-0.390114	-0.312335	0.73795	0.0208532	1.11663	1.76187	0.870331	-0.150848	1.31422	-0.723823	-0.846501	-1.31255	-0.221428	-0.563828	-1.25237	-1.05248	-0.353561	-0.423868	0.119146	-0.756794	-0.817381	-1.14609	-1.78208	0.310497	0.16693	0.511444	0.926903	-0.9703	-1.7947	-0.815646	-1.81248	-1.87319	0.0609764	-0.407042	-1.91886	-0.97214	-0.377651	-0.737711	0.406101	-0.0105702	-0.745604	-1.01855	-0.31886	1.07986	-1.97279	0.85763	-0.675814	-1.48058	-0.537479	-1.095	-0.961295	-0.65761	-1.01531	-0.476789	0.506405	0.950425	1.24793	0.221053	1.29122	0.98653	0.941302	0.734864	0.152883	0.124844	0.128295	0.00871236	-0.352547	-0.828582	0.077094	-0.629467	-0.444537	0.682073	-0.583685	-0.848605	-0.568336	-1.02183	-0.762095	-0.304976	-0.122925	0.543223	0.649285	-0.0529747	1.84731	1.25965	0.83436	0.523973	1.52069	1.00157	0.817963	0.195842	1.08745	1.48021	1.88691	2.41927	1.35233	1.33888	0.961995	0.750293	-1.10803	0.79458	1.66094	0.396071	0.748972	0.677529	1.25946	1.75652	1.18216	0.779342	0.849052	0.435649	0.349076	0.693012	0.51636	0.689776	2.22518	-1.53884	-1.31059	-0.216525	-1.01747	-1.0284	-0.631297	0.224177	-0.576244	-1.22774	-0.263883	0.540565	0.806221	2.54607	0.919295	0.734919	0.400205	1.10189	0.810684	-0.729954	-0.432526	2.12411	0.699043	1.31759	1.36809	0.715306	0.0753211	0.178933	-0.0562479	0.619386	1.51908	-0.607068	-0.782893	-1.19056	1.05039	0.8268	0.688743	0.555386	2.16162	-0.19959	0.0330071	0.815725	1.09245	1.89955	1.70505	2.80391	0.520691	0.709223	1.00385	0.899639	1.09119	1.03841	0.640442	1.25783	1.23016	1.45727	1.38393	1.24801	1.19043	1.22702	0.812983	0.963398	1.41322	0.809272	1.16618	0.866516	1.112	0.783289	-0.191183	0.748389	0.976433	-0.683841	0.286007	0.961398	0.751176	1.59049	1.18578	0.444701	-0.113727	0.964005	0.266601	0.335807	0.0294547	-0.28103	0.013972	0.0582998	0.277214	-0.261738	0.594826	0.787055	0.682789	0.667982	0.721373	1.64714	0.437921	0.629012	0.806089	0.628645	0.178476	0.19425	0.253414	0.081646	0.360018	0.321212	0.294676	0.674078	-1.38731	0.40787	0.354963	1.25807	0.430088	0.829277	0.496716	0.259319	-1.30097	1.12463	1.19006	0.91836	0.0559309	0.517276	0.0955322	0.2924	-1.002	0.877338	-1.17443	0.898882	1.5542	1.09749	0.703542	0.830408	2.34628	0.375381	0.571075	0.316047	-0.961749	1.44457	-0.0301595	1.61373	0.00603828	1.60615	0.962431	0.614209	0.670521	0.710372	0.556311	0.669862	-0.0871427	1.85174	0.820468	-0.273529	1.1681	0.325954	1.05311	-0.386198	0.0149431	0.932853	1.02524	0.968873	0.640494	1.11744	0.358755	2.36859	1.47365	0.887132	0.231615	0.887208	0.0797568	1.05824	0.675561	0.665942	0.827362	-1.13192	0.476933	1.39346	2.6362	0.951964	0.881037	-0.0609427	-0.0773789	0.589505	0.466604	0.440613	0.451453	0.739263	0.994494	1.62093	-1.41353	-0.971111	-1.38035	-1.21517	-1.55612	-0.916114	-0.536092	-0.909788	-0.561227	1.31732	0.659122	0.020298	0.233316	-0.140741	0.812711	0.174425	1.68033	1.12313	-0.4144	1.81342	0.100288	0.246584	0.614187	0.196743	1.17555	0.739097	2.00495	0.714395	-0.0259441	0.713518	2.00575	0.215094	1.80076	0.47177	0.952198	0.688223	0.842672	1.09627	0.162971	1.24639	0.13291	0.101015	1.78748	2.24969	0.834282	1.11715	0.900509	-0.23073	1.69495	0.264562	-0.0568731	-0.264184	1.00287	-0.0695977	0.990411	-0.071836	0.748214	2.14675	1.57037	1.7157	0.779044	1.00657	0.854554	0.890941	1.09629	0.770589	1.62567	1.30959	0.746525	0.453955	2.20761	1.25029	1.09482	0.029258	1.97013	-0.453143	-0.295482	0.278446	-0.332208	-0.9513	-0.431773	1.69094	1.11708	-1.02504	1.79048	0.387351	0.733521	-0.556198	-0.251609	-0.760241	-0.928589	-0.0689023	-0.800323	-0.413965	0.117804	0.383517	2.56437	-0.81231	0.838963	2.91637	2.40418	0.708499	0.577166	1.36897	0.612934	1.14487	0.849306	1.63823	1.12689	0.754835	0.34445	1.40663	1.23518	0.643701
LBCL_001	DLBCL	NA	0	Female	71-80	4	Elevated	0	2	4	High	No	not performed	not performed	No	Progressor	na	na	0	1.77532	1	1.77532	153447327	7.1863	0.4822	0.00778189	0.00916715	0.0175064	0.0736146	0.262323	0.438871	0.112192	0.0260228	0.00598114	0.00247972	0.00247161	0.00529407	0.00893872	0.0079223	0.00614586	0.00412441	0.00216195	0.950019	3.57817	0.284283	0.306812	0.287005	0.275759	0.311003	0.314309	0.30888	0.312333	0.323576	0.285301	0.303864	0.28016	0.289321	0.296958	0.283652	0.283811	0.294479	0.302792	0.306882	0.292961	0.295716	0.297117	0.308005	0.296719	0.351481	0.30332	0.326115	0.307834	0.303178	0.304824	0.292744	0.293667	0.30783	0.307296	0.299384	0.302398	0.308882	0.304759	0.28516	0.304295	0.298423	0.298323	0.302961	0.287933	0.28424	0.292924	0.3032	0.303028	0.298449	0.293795	0.297369	0.299245	0.282209	0.290158	0.29303	0.301159	0.291731	0.298009	0.297526	0.290181	0.290622	0.302283	0.315649	0.311993	0.289941	0.289607	0.283511	0.29915	0.286989	0.271366	0.305317	0.291492	0.289735	0.288745	0.289512	0.291948	0.297951	0.2946	0.292391	0.316632	0.317584	0.32039	0.295564	0.300213	0.293508	0.293112	0.290797	0.301048	0.293052	0.296408	0.289861	0.296357	0.30134	0.291474	0.270628	0.310353	0.318614	0.305584	0.289566	0.30746	0.317639	0.298057	0.300849	0.298333	0.326291	0.311687	0.296475	0.308758	0.294851	0.289158	0.292716	0.3071	0.298328	0.298064	0.299278	0.301908	0.286983	0.312921	0.282386	0.284732	0.288774	0.308789	0.286286	0.314817	0.306417	0.310125	0.302436	0.298723	0.304626	0.294153	0.307812	0.291338	0.297866	0.289244	0.287249	0.296451	0.285124	0.28057	0.306179	0.297133	0.300413	0.291133	0.29599	0.301593	0.306397	0.314324	0.305019	0.325814	0.315164	0.290135	0.298773	0.293588	0.291847	0.272641	0.301595	0.273781	0.27671	0.290417	0.313741	0.311753	0.296875	0.303331	0.312309	0.317908	0.298498	0.303178	0.310631	0.293755	0.281512	0.280418	0.289578	0.307912	0.279136	0.31796	0.287339	0.313597	0.305271	0.288427	0.300798	0.293603	0.311267	0.304368	0.286284	0.293193	0.303028	0.307695	0.293391	0.27752	0.290669	0.32034	0.299467	0.320061	0.327028	0.305156	0.288217	0.32447	0.304913	0.297575	0.308379	0.311252	0.304462	0.295108	0.290927	0.292441	0.291352	0.295081	0.294422	0.287038	0.294022	0.297447	0.292944	0.300004	0.289095	0.287672	0.32287	0.308844	0.325841	0.333446	0.265851	0.316834	0.302607	0.324157	0.321466	0.311522	0.274783	0.300321	0.308035	0.286785	0.299515	0.304955	0.31779	0.305434	0.302528	0.301564	0.29973	0.297908	0.31731	0.300108	0.315099	0.298499	0.293423	0.299417	0.284613	0.292691	0.295678	0.286617	0.285392	0.287616	0.301106	0.295628	0.309561	0.302539	0.301924	0.307222	0.293079	0.301467	0.286008	0.303007	0.307367	0.304096	0.308657	0.316793	0.294605	0.30362	0.284605	0.280269	0.307844	0.297084	0.286855	0.301446	0.30692	0.290304	0.28303	0.287774	0.279701	0.30888	0.288986	0.30679	0.303122	0.287712	0.280169	0.297284	0.301699	0.304053	0.298842	0.288925	0.30234	0.298763	0.28612	0.286328	0.325567	0.300764	0.290909	0.293611	0.295986	0.295087	0.315069	0.289809	0.294544	0.30507	0.287793	0.295516	0.325107	0.29018	0.294813	0.28754	0.2893	0.293751	0.288665	0.293979	0.306476	0.300763	0.301792	0.303513	0.309921	0.28955	0.302864	0.291342	0.292183	0.286901	0.306578	0.301605	0.28454	0.300019	0.289623	0.303694	0.293941	0.313137	0.295173	0.322085	0.302011	0.278163	0.293667	0.291605	0.291729	0.299919	0.29581	0.3137	0.298349	0.29715	0.295771	0.291115	0.302327	0.315712	0.301114	0.309489	0.297736	0.28739	0.302291	0.30233	0.303074	0.291533	0.29335	0.291118	0.303878	0.293515	0.299771	0.285246	0.301708	0.285695	0.29637	0.281496	0.292443	0.293549	0.286146	0.295808	0.273277	0.278307	0.291753	0.28305	0.293454	0.292189	0.286243	0.308862	0.304231	0.301425	0.311043	0.271849	0.286747	0.300967	0.28269	0.304388	0.311246	0.296712	0.2886	0.302309	0.292478	0.306177	0.304253	0.298432	0.311606	0.303661	0.303028	0.297061	0.273756	0.294567	0.302586	0.290269	0.293425	0.310482	0.297948	0.302206	0.309368	0.303973	0.283371	0.315918	0.343399	0.317952	0.297355	0.280276	0.294151	0.300819	0.287423	0.28689	0.29012	0.305308	0.286099	0.292598	0.294291	0.322736	0.300123	0.298668	0.287956	0.299337	0.298412	0.305381	0.312584	0.293795	0.295093	0.306187	0.282773	0.278045	0.282891	0.308511	0.287582	0.297249	0.30045	0.303275	0.299172	0.303172	0.288751	0.278379	0.283104	0.293029	0.280365	0.311044	0.296247	0.29869	0.298443	0.291051	0.301839	0.308341	0.291617	0.297857	0.286782	0.297076	0.300795	0.302871	0.301686	0.294246	0.275157	0.27706	0.275937	0.286312	0.298989	0.289763	0.298983	0.304387	0.296354	0.295216	0.283853	0.291892	0.304877	0.299139	0.290944	0.291835	0.286416	0.295399	0.290227	0.300482	0.302068	0.292683	0.301966	0.295201	0.296845	0.313492	0.303152	0.282762	0.284312	0.297928	0.313658	0.29568	0.287046	0.303835	0.300679	0.288964	0.305391	0.288027	0.294093	0.28441	0.294371	0.302408	0.299024	0.285379	0.288636	0.302475	0.2851	0.299178	0.316905	0.302954	0.296741	0.612636	1.11211	0.570682	-0.287045	1.63073	0.66979	1.31316	0.771879	1.32609	-0.005406	1.8848	0.603049	0.0593847	-2.31691	-1.40665	-1.50774	-1.84772	-1.74911	-1.34676	-1.33126	-1.38463	-1.28986	0.686841	-0.399493	-0.262937	0.389688	-0.154109	0.332217	0.32649	1.37138	-0.807212	-0.907494	-1.43376	-2.23333	-2.27267	0.787435	0.0790211	0.179451	-0.064918	0.607605	0.421653	0.184947	0.0154095	1.5218	-0.0972408	0.116753	0.1384	-2.25381	-0.0363825	0.101755	0.575869	-0.758031	0.429026	-1.92691	0.0781274	-1.84826	-1.6588	0.169126	0.424035	-1.44546	-1.41434	-1.88152	-1.89437	-1.2797	-1.93581	-1.79669	0.401103	1.81913	-1.75211	0.553561	-0.187429	-0.284173	-0.279133	-1.46558	-0.0919117	1.45778	1.31007	-0.370479	-0.563237	0.38923	0.814333	0.664881	-0.00526	0.327222	-0.553555	1.31284	-1.00185	-1.02751	0.306916	0.343089	-0.609938	-1.84502	-1.88462	-1.91978	0.514718	0.157297	0.322392	-0.632555	0.806254	-0.282405	-0.0761705	1.09453	1.0167	0.0372492	-0.0200286	-0.077988	0.207217	0.166941	-0.0518822	1.05599	1.20683	0.223651	-1.76872	-0.142179	0.271141	0.631944	1.52083	0.830109	0.725383	0.286582	0.799856	-1.73386	-0.146018	-0.205624	0.0311717	0.376415	0.184364	-0.227496	2.02633	-0.485926	-0.116548	-1.08252	-1.66178	-1.21972	-1.63135	-1.60334	-1.09091	-1.49269	-1.78118	-1.19976	-1.08925	-1.21496	-1.41797	-1.42535	-1.25491	-1.17328	-1.54291	-1.72555	-1.66966	-1.5275	-1.24191	-1.75574	-1.44883	-1.28954	-1.51496	-1.43552	-1.66191	-1.74175	-1.55904	-1.61543	-1.52874	-1.68819	-1.19689	-1.6113	-1.53849	-1.50416	-1.68818	-1.57694	-1.65105	-1.81453	-1.8403	-1.70144	-1.90971	-1.65857	-1.72471	-1.56868	-1.56703	-1.89597	-1.82535	-1.41131	-1.79199	0.247207	-0.982728	-0.917396	-0.497658	-0.263535	0.192852	1.52776	-0.0539279	-0.362735	0.241607	0.115326	0.117126	0.59433	-0.0492291	0.184806	-0.0470439	-0.372423	-0.239957	-0.0386665	0.216081	-0.0922349	-0.487926	-0.46902	1.5254	1.52995	-0.101434	-1.3062	0.42391	1.32675	-0.307129	-0.383892	0.509156	-1.69883	-1.54748	-1.26802	-1.3748	-1.77514	-1.6611	-1.51781	-1.61249	-1.3479	-1.73401	-1.5588	-1.32723	-1.40545	-1.45176	-1.43179	-1.69326	-1.59085	-1.55421	-1.48596	-1.41599	-1.4753	-1.70465	-1.21285	-1.6825	-1.61505	-1.60833	-1.67783	-1.42736	-1.62145	-1.81456	-1.5511	-1.60543	-1.59405	-1.66176	-1.63782	-1.5462	-1.72813	-1.55855	-1.35311	-1.68323	-1.35944	-1.38295	-1.69072	-1.17442	-1.37191	-1.48727	-1.31741	-1.63214	0.669872	-0.267668	0.628245	0.398935	0.284879	-0.145374	0.0814682	0.177216	-0.891701	0.76629	1.4645	-0.0895496	-1.40199	-0.23405	0.136403	-1.69723	0.739796	0.0712768	0.652344	0.573344	0.364127	-0.302702	1.30604	-0.0170641	0.883399	0.0910482	0.361856	0.596708	0.463176	0.43479	0.272144	-0.236923	0.695541	0.459838	0.437915	0.288525	0.133339	1.85347	-0.225097	0.241599	-0.0419273	-0.0198851	1.44156	1.60262	0.535641	1.27265	-0.141222	0.523166	0.601756	0.352594	0.364189	0.867113	1.54669	0.0153415	1.54159	-0.12935	-0.0223706	0.575383	0.593116	0.638661	0.517723	-0.218293	1.10267	1.46177	-0.105604	0.312344	0.409786	-0.0721628	0.725196	0.398607	1.47856	0.987245	0.14375	0.727898	-1.68018	0.42441	-1.00375	0.96439	0.91285	-0.886867	-0.21785	-0.29584	-0.0294036	-0.512479	0.0135728	-0.14224	0.144258	-0.107365	-0.199736	-0.129782	-0.446137	0.0303431	0.0337942	-0.170036	-0.0175565	1.18807	-0.104904	1.89135	0.636953	-0.559044	-0.276671	-0.736935	-0.0704676	0.891075	-0.455394	0.538281	-0.27656	-0.396024	1.09178	0.356716	-0.84706	-0.98828	-0.247632	1.2688	0.87167	0.182961	0.499349	0.459565	-0.715391	-2.40054	-2.20358	-1.5115	-1.39291	-1.91764	-1.68919	-0.226558	-0.196262	0.651657	-0.758315	-0.114026	-0.448729	0.265116	-0.87032	0.826355	0.444582	0.346164	-0.370102	-0.560631	-0.535266	-0.0074111	-0.226077	-0.264184	1.33536	-1.06847	0.60251	-2.26251	-2.17475	-1.65988	-0.123388	-1.62359	-1.70957	-1.84696	-1.47706	-1.7986	-1.68791	-0.885281	1.12028	1.33805	0.642347	2.07068	1.0873	0.271334	0.775811	-0.0827707	0.16534	0.336982	0.298769	-0.298836	-0.400322	-0.255267	-0.471016	0.422297	0.0751328	1.20839	0.133361	0.614548	0.108964	0.461035	-2.16995	-1.57695	-0.929051	0.746955	0.773687	-0.378605	-0.0314505	-0.0944132	0.0936193	0.698496	0.809456	0.657506	-0.364589	-0.114228	0.0925878	0.544219	0.269555	0.791356	-0.0385307	-0.360675	-0.0963749	0.377502	-0.596042	-1.8567	0.407925	-0.0699998	0.0932472	0.0838301	-0.16578	0.0831109	-0.270384	0.0942436	-0.156952	-0.0955624	0.301598	0.155777	0.901686	0.233434	-0.309059	-0.248928	0.745634	-0.295686	-0.0346899	-0.130048	1.72085	-0.183616	-0.101471	0.865748	0.325851	0.937672	2.12957	1.29249	0.401831	1.8355	-0.0113736	-0.432895	0.16389	-0.35339	-1.02539	-1.72415	-1.07061	0.021371	-0.191638	0.174643	-0.136204	-0.184645	-0.568102	-1.4406	0.23696	0.529049	0.831192	1.0884	-0.516022	-1.82596	-0.725945	-1.81471	-1.85893	0.440707	-0.0116759	-0.971197	-0.260899	0.0932204	-0.222071	0.538916	0.241946	-0.400314	-0.936712	-0.302396	1.44065	-0.899061	0.717216	-0.125113	-0.641566	0.313124	-0.509653	-0.0533823	0.00423021	-0.418299	0.0887632	0.585515	0.711808	1.43803	0.390277	1.32605	0.812174	0.863851	0.529846	-0.0182455	0.0156803	-0.0626443	-0.0972759	-0.445146	-0.985284	0.0473282	-0.63177	-0.68424	0.656218	-0.653307	-0.924692	-0.546871	-1.02492	-0.849845	-0.385063	-0.314496	0.160265	0.433804	0.132755	1.42302	0.998806	0.556949	0.367621	1.18479	0.709552	0.642667	0.139721	0.774297	1.75161	1.86052	2.35293	0.954314	0.947972	0.608838	0.45384	-1.35336	0.64981	1.35269	0.408853	0.591152	0.547728	1.04422	1.56354	0.76529	0.562697	0.747683	0.536495	0.399311	0.422342	0.329913	0.478226	2.07744	-0.808561	-1.25893	-0.208008	-1.04994	-1.33934	-0.665305	0.155927	-0.666217	-1.20295	-0.32563	0.351362	0.698479	2.53221	1.07543	0.413104	0.5906	0.671431	0.908819	-0.541449	-0.424814	1.95283	0.467362	0.913723	1.0923	0.614069	-0.0436074	0.107413	-0.195549	0.694796	1.33394	-0.696104	-0.788911	-1.06038	0.738172	0.431878	0.794864	0.248222	1.90094	-0.0253864	0.0151482	0.675787	0.638378	1.48326	1.39819	2.80696	0.300267	0.812849	0.711635	0.643486	0.598266	0.590959	0.459686	0.864338	0.82841	1.0788	0.942513	0.832632	0.792668	0.779365	0.507215	0.671562	0.862791	0.449501	0.979299	0.56399	0.733791	0.534136	0.102308	0.432403	0.848503	-1.19821	0.15489	0.892553	0.48016	1.23809	0.925901	-0.329598	-1.02247	-0.012073	-0.11625	-0.0572741	-0.443791	-0.717808	-0.437493	-0.368022	-0.184827	-0.829559	0.279686	0.586129	0.753454	0.616402	0.544823	1.10623	0.392447	0.254092	0.493818	0.343325	0.223217	0.188296	0.305444	-0.0025666	0.58278	0.252487	0.438144	0.402017	-0.917376	0.281792	0.267321	1.20568	0.283934	0.669647	0.426026	0.336247	-0.615446	0.887532	0.948456	0.780152	-0.0920254	0.334047	0.194096	0.195475	-0.863588	0.56875	-0.755893	0.605164	1.18859	0.893176	0.463276	0.491421	1.92829	0.104122	0.427868	-0.162535	-0.546579	1.12414	0.080584	1.79853	-0.0054307	1.33762	0.642293	0.424499	0.530804	0.578262	0.483129	0.804715	0.131919	1.74327	1.04536	-0.237734	1.36838	0.298172	1.40315	-0.25692	0.0899497	0.978105	1.16333	0.533992	0.773009	0.985406	0.234232	2.4189	2.20681	1.164	0.209076	0.763459	-0.034503	0.80812	0.482783	0.376456	0.536678	-1.303	0.283316	0.909094	2.56654	1.05221	0.717846	-0.618522	0.192654	0.614998	0.359544	0.327427	0.350323	0.344274	0.669604	1.36418	-1.62263	-1.23846	-1.26201	-1.16724	-1.45692	-0.864035	-1.27111	-0.996623	-0.389682	1.12209	0.332695	-0.360638	0.33192	-0.0542401	0.479779	0.310919	1.28311	0.822746	-1.17559	1.66412	0.289488	0.563874	0.537035	0.474077	0.656562	0.758932	2.06508	0.828708	-0.117163	0.742614	2.24168	0.350253	1.46013	0.50244	0.912724	0.539776	0.710674	0.711961	0.143982	0.826751	0.195553	0.216876	1.45979	2.12527	1.22371	1.14945	0.955205	-0.0765922	1.785	0.320678	-0.0098905	-0.0863036	1.16639	-0.23597	0.681743	-0.468243	0.418496	2.09186	1.51613	1.58567	0.362162	0.945547	0.363725	0.666231	1.0404	0.706344	1.24305	0.890773	0.561937	0.121618	1.85773	0.913828	0.522365	0.0758874	2.2109	-0.587784	-0.462838	0.169338	-0.729502	-0.984511	-0.349791	1.48745	0.830377	-0.737452	1.88685	0.120648	0.437971	-0.629324	-0.405646	-0.782283	-1.07115	-0.237607	-0.958106	-0.477847	0.104062	0.481798	2.358	-0.807612	0.637072	2.66178	2.28331	0.386716	0.601173	1.13116	0.463114	0.610578	1.09013	1.82763	1.12731	0.504761	0.309126	1.06081	1.03277	0.608411
LBCL_002	DLBCL	A	1	Male	71-80	4	Elevated	0	3	4	High	No	not performed	CMR	Yes	Non-progressor	na	na	0	32.0216	0	45.3036	18576627	0.889139	0	0.00283487	0.00419119	0.00784067	0.0296608	0.160307	0.45281	0.202864	0.0542963	0.0121887	0.00361028	0.00242033	0.00435919	0.011222	0.0155797	0.0156606	0.0119733	0.00614576	0.919919	2.6654	0.118953	0.129694	0.120711	0.115615	0.130648	0.131115	0.127528	0.122813	0.130462	0.116728	0.123441	0.121744	0.120512	0.120283	0.123218	0.125441	0.122245	0.121448	0.126386	0.126626	0.115379	0.128391	0.12121	0.113697	0.11687	0.137693	0.138965	0.131594	0.11381	0.122426	0.116513	0.120961	0.128498	0.123894	0.122984	0.123813	0.123783	0.126223	0.11532	0.118721	0.124657	0.122541	0.126355	0.121415	0.119909	0.116643	0.125012	0.121723	0.118417	0.121443	0.127561	0.121842	0.11804	0.117496	0.121768	0.121032	0.120878	0.129784	0.120013	0.118139	0.11492	0.128733	0.121241	0.127257	0.114311	0.126214	0.116836	0.113706	0.11475	0.110018	0.116948	0.117996	0.122902	0.108182	0.118768	0.126634	0.120436	0.119583	0.114447	0.123816	0.13391	0.136559	0.129206	0.127174	0.123178	0.115826	0.120951	0.123169	0.119008	0.123786	0.118435	0.115919	0.118228	0.114472	0.112781	0.129607	0.137882	0.125051	0.125998	0.12243	0.125994	0.113153	0.1246	0.132975	0.121824	0.126697	0.126807	0.117987	0.121963	0.120963	0.125789	0.114358	0.125676	0.123204	0.11756	0.130922	0.116979	0.134126	0.119148	0.11651	0.118191	0.12546	0.115276	0.122618	0.125677	0.125805	0.124268	0.130451	0.127225	0.127349	0.126659	0.123493	0.124643	0.123329	0.121796	0.12122	0.1193	0.127911	0.125444	0.128757	0.119736	0.119865	0.126381	0.119609	0.123274	0.118863	0.125687	0.128569	0.122298	0.116566	0.124402	0.130345	0.119506	0.108165	0.124383	0.125446	0.117588	0.114682	0.122894	0.130705	0.129831	0.122847	0.124912	0.128493	0.122922	0.126035	0.121269	0.11951	0.127357	0.120591	0.119384	0.133942	0.111291	0.124141	0.11546	0.121043	0.130816	0.117499	0.115024	0.117122	0.132127	0.118419	0.114985	0.117965	0.125679	0.136586	0.13048	0.114075	0.130524	0.137422	0.127499	0.130222	0.135785	0.130031	0.121512	0.136044	0.128282	0.12484	0.127708	0.120355	0.127727	0.122107	0.119668	0.122431	0.121333	0.121156	0.111016	0.123458	0.115508	0.117135	0.121529	0.120264	0.118669	0.120805	0.148016	0.124257	0.135807	0.13403	0.114738	0.128255	0.126791	0.131556	0.13109	0.132152	0.113027	0.125456	0.124975	0.115281	0.115047	0.122515	0.125575	0.129395	0.121613	0.125511	0.125713	0.120545	0.127245	0.124592	0.127988	0.12274	0.112637	0.126562	0.122094	0.145774	0.127636	0.118279	0.118669	0.11396	0.12462	0.113385	0.130584	0.120132	0.121431	0.130139	0.119863	0.125079	0.124773	0.123106	0.120951	0.127743	0.126461	0.127722	0.124332	0.121382	0.118297	0.121674	0.11666	0.125469	0.113576	0.114406	0.132051	0.115702	0.1197	0.113653	0.11587	0.125793	0.113795	0.123625	0.123538	0.108394	0.10935	0.120865	0.121385	0.119114	0.126745	0.118231	0.126176	0.120419	0.122841	0.114328	0.130593	0.128193	0.11255	0.123254	0.124686	0.120338	0.126406	0.120872	0.12252	0.120167	0.127519	0.121848	0.132062	0.121235	0.12683	0.114696	0.116308	0.123055	0.120303	0.12284	0.119889	0.126488	0.125337	0.121262	0.131078	0.116552	0.119826	0.112827	0.118326	0.117033	0.131977	0.120689	0.118123	0.117021	0.122925	0.122632	0.117909	0.127927	0.110434	0.127659	0.118629	0.115277	0.122553	0.118875	0.11066	0.124585	0.121504	0.124832	0.113118	0.126359	0.125979	0.114153	0.114869	0.118654	0.123658	0.124972	0.123949	0.118553	0.125397	0.11883	0.117787	0.121984	0.119451	0.121401	0.127658	0.127398	0.12269	0.113973	0.117651	0.120055	0.11688	0.123415	0.120662	0.126319	0.120463	0.123261	0.113943	0.110586	0.118425	0.117952	0.11879	0.123616	0.117871	0.123119	0.125939	0.129243	0.117817	0.130824	0.119858	0.124561	0.126951	0.12396	0.12843	0.120995	0.123228	0.124895	0.110879	0.12887	0.118161	0.120303	0.122434	0.121267	0.120799	0.120325	0.118324	0.118122	0.123136	0.111492	0.12085	0.129325	0.117138	0.123118	0.12887	0.12647	0.128139	0.136424	0.139098	0.133668	0.124381	0.125576	0.119763	0.125962	0.122609	0.116506	0.118111	0.120731	0.121017	0.113154	0.115282	0.126991	0.12478	0.125167	0.121471	0.121556	0.127142	0.12842	0.12884	0.122999	0.12634	0.122385	0.118339	0.111523	0.111236	0.126124	0.123091	0.120704	0.115385	0.123332	0.125376	0.128755	0.124212	0.117823	0.115929	0.11943	0.115537	0.130556	0.123694	0.130971	0.119312	0.107763	0.133647	0.130879	0.12246	0.123152	0.124829	0.125667	0.128233	0.119677	0.132787	0.120598	0.122256	0.117608	0.11557	0.109386	0.108971	0.1235	0.11587	0.120359	0.117611	0.118202	0.117732	0.12316	0.113956	0.126698	0.11502	0.117995	0.112309	0.120098	0.118992	0.13004	0.121101	0.118638	0.118288	0.119629	0.127278	0.133688	0.118821	0.114733	0.123821	0.12511	0.11813	0.121514	0.117261	0.12294	0.117727	0.122916	0.129135	0.119371	0.125791	0.124995	0.120249	0.12781	0.121235	0.118204	0.12409	0.128774	0.110301	0.128032	0.126261	0.120112	0.12012	0.809978	1.12443	0.55635	-0.595809	1.52843	0.75681	1.1877	0.919766	1.11061	-0.248657	1.89645	0.378261	-0.305863	-1.99639	-1.24496	-1.28286	-1.91518	-1.84134	-1.19818	-1.27161	-1.08059	-1.05901	0.72473	-0.665857	-0.422436	0.326496	-0.418814	0.333829	0.145137	1.27881	-0.618655	-0.459475	-1.51305	-2.02984	-2.28055	0.73407	-0.0764001	-0.130217	-0.191836	0.453616	0.441765	0.338361	-0.278624	1.34591	-0.237846	-0.0956403	-0.0103409	-2.03164	-0.375618	-0.238638	0.38154	-1.03289	0.244864	-1.91082	-0.553137	-2.26699	-1.66074	0.0299268	0.30247	-1.84308	-1.83167	-2.21549	-1.91119	-1.60083	-1.892	-2.06047	0.444235	1.51129	-1.72822	0.691518	-0.620208	-0.81368	-0.717769	-0.890813	-0.399792	1.27048	1.0343	-0.715565	-0.899719	0.195675	0.810836	0.59741	0.0750177	0.371514	-0.601616	1.38643	-1.65456	-1.38015	0.326445	-0.0053356	-1.12404	-1.92919	-2.105	-1.93466	-0.0073231	-0.369893	0.410481	-1.36198	0.695125	-0.464416	-0.0877215	0.842834	0.887328	-0.0540757	-0.402101	-0.3739	0.313838	0.170916	-0.0009358	0.931849	0.961686	0.104397	-1.68748	-0.682709	0.390239	0.976383	1.48082	0.733083	0.672633	0.290012	1.02098	-1.86992	-0.332011	-0.457692	-0.247708	0.271151	0.140337	-0.484208	1.82359	-1.10133	-0.487987	-0.355784	-0.976341	-0.613482	-1.06436	-1.09328	-0.359594	-0.949694	-1.12617	-0.468206	-0.241265	-0.437209	-0.702632	-0.6421	-0.37216	-0.526525	-0.849892	-1.07199	-1.07425	-0.891539	-0.473697	-1.21541	-0.851586	-0.61003	-0.927559	-0.744745	-1.06215	-1.17679	-0.851576	-1.13105	-0.926361	-1.19804	-0.403197	-1.01603	-0.877288	-0.857219	-1.07975	-0.941912	-1.08272	-1.20413	-1.17753	-1.07261	-1.35995	-0.964673	-1.08032	-1.01072	-0.852038	-1.29497	-1.16613	-0.67302	-1.10427	0.0461657	-1.7572	-1.45097	-0.977113	-0.661967	-0.173686	1.40553	-0.132864	-0.978835	0.385477	-0.158526	-0.0866887	0.293876	-0.229098	0.012906	-0.180023	-0.725314	-0.530965	-0.190327	0.00399487	-0.301416	-0.596631	-0.968259	1.26521	1.4265	-0.608176	-1.70756	0.404422	-1.24047	-0.627782	-0.822806	0.60919	-1.04334	-0.831318	-0.449173	-0.66918	-1.10909	-1.0664	-0.874065	-0.910099	-0.580201	-1.09339	-0.867913	-0.606513	-0.780884	-0.792186	-0.870119	-1.16971	-0.969322	-1.00342	-0.846888	-0.798715	-0.789454	-1.10456	-0.462746	-0.997216	-1.06093	-0.874892	-1.06193	-0.864541	-0.923495	-1.31258	-0.934968	-1.02426	-0.968857	-1.06909	-1.01292	-1.01554	-1.20425	-0.981323	-0.708094	-1.05647	-0.63512	-0.780887	-1.17109	-0.412098	-0.699461	-0.912376	-0.570567	-1.00103	0.798113	-1.09258	0.165389	-0.141337	0.200371	-0.297025	-0.0353849	-0.0197491	-1.54811	0.73505	1.15847	-0.222858	-1.88301	-0.644512	-0.249691	-2.17207	0.741907	-0.0397392	0.523189	0.576136	0.344144	-0.664701	1.06246	-0.211283	0.603448	-0.216527	0.229566	0.636075	0.0257831	0.523338	0.143105	-0.461776	0.800008	0.284075	0.379621	0.297318	-0.279942	1.75776	-0.62341	0.0953033	-0.135019	-0.336469	1.67755	1.49998	0.316141	0.932203	-0.563575	0.796235	0.719009	0.496801	0.0981673	0.999636	1.55544	-0.3378	1.33586	-0.330895	-0.37967	0.247924	0.710393	0.396493	0.583378	-0.676948	0.928838	1.40027	-0.48421	0.307363	0.0501487	-0.446267	0.785651	0.111877	1.34186	0.845959	-0.246791	0.516649	-1.43428	-0.0003429	-1.21671	0.614783	0.681073	-0.96807	-0.545804	-0.381332	-0.0717625	0.231868	-0.26888	-0.274796	-0.0153473	-0.438034	-0.469307	-0.348392	-0.878156	-0.164777	-0.157757	-0.365838	-0.30221	0.887475	-0.3796	1.6322	0.249325	-1.03813	-0.816194	-1.26196	-0.244069	1.01328	-0.964367	0.404454	-0.859083	-0.620788	0.706618	-0.0778397	-1.28482	-1.33939	-0.634042	1.00839	0.724153	-0.433793	0.471674	0.683946	-1.60768	-2.0436	-1.95136	-1.9173	-1.23401	-2.00892	-1.64575	-0.480004	-0.646022	0.764519	-0.674787	-0.547566	-1.21433	0.259373	-1.8958	1.62174	0.863422	0.414371	-1.07806	-0.531223	-0.780778	-0.176115	-0.453239	-0.598093	1.32052	-1.59732	0.371807	-2.0905	-2.16879	-1.74217	-0.294862	-1.68936	-2.43495	-2.16129	-1.69755	-2.24922	-2.08631	-0.498152	0.846489	1.07342	0.559733	2.00188	1.18464	0.039977	0.741823	-0.505478	-0.0163444	0.201177	0.0965628	-0.782408	-0.644313	-0.427373	-0.658675	0.366585	0.0258231	0.777675	0.044302	0.411308	-0.0835837	0.193055	-1.83224	-2.09707	-1.3871	0.6908	0.759164	-0.688159	-0.221131	-0.339277	-0.0650067	-0.0157698	0.975657	0.721017	-0.88114	-0.19948	0.0660495	0.33568	0.0641872	0.687992	-0.270253	-0.713184	-0.314017	0.63835	-0.367455	-1.95846	0.0502469	-0.417444	-0.074901	-0.29149	-0.587395	-0.0848202	-0.352002	-0.0228388	-0.313144	-0.0761884	0.175418	-0.0784653	0.847639	0.21252	-0.547261	-0.346707	0.557412	-0.478724	0.00761422	-0.150997	1.51703	-0.292616	-0.242556	1.00885	-0.0219291	1.10557	2.06216	2.07166	0.435233	2.45013	-0.518295	-0.673726	-0.743174	0.163261	-0.356078	-1.37395	-0.862635	-0.0405184	-0.313419	0.0442782	-0.639011	-0.66858	-0.715162	-1.63933	0.100694	0.327298	0.544783	0.868038	-0.993607	-1.83642	-0.872555	-1.81787	-1.92851	0.401854	-0.34937	-1.91354	-0.769792	0.108229	-0.392653	0.476732	0.0223874	-0.397363	-1.06537	-0.40901	1.1344	-2.11004	0.692082	-0.421698	-1.36191	-0.0177386	-0.95671	-0.457475	-0.227571	-0.820116	-0.351657	0.663331	0.685568	1.4691	0.38405	1.05833	0.626863	0.555638	0.697133	-0.105018	-0.107184	-0.124924	-0.129027	-0.444527	-1.00616	-0.165889	-0.801748	-0.613159	0.733329	-0.872672	-0.955042	-0.682564	-1.12	-0.940498	-0.48656	-0.449971	0.484603	0.491518	-0.131688	1.6179	1.08175	0.781108	0.369621	1.30842	1.06034	0.848782	0.137886	1.00572	1.6655	2.21923	2.45362	1.34999	1.17923	1.00994	0.78439	-1.15484	0.675698	1.62239	0.391781	0.604178	0.709136	1.02354	1.81233	1.14098	0.547864	0.727068	0.578751	0.274837	0.67608	0.325559	0.578815	2.2734	-1.79202	-1.45559	-0.361944	-1.15866	-1.27044	-0.853523	-0.005461	-0.862726	-1.36007	-0.491936	0.447515	0.623641	2.55117	0.790255	0.58383	-0.0272051	0.774721	0.819406	-1.0504	-0.793547	2.12067	0.335556	0.948262	0.975571	0.669668	-0.1626	-0.000424	-0.466311	0.527245	1.38119	-0.911383	-1.02893	-1.30075	1.01252	0.649606	0.748657	0.372124	2.38091	-0.340356	-0.129879	0.734206	0.995819	1.71466	1.49643	3.49147	0.634252	0.745344	1.21497	0.891397	1.10352	0.968257	0.55369	1.17808	1.09969	1.25309	1.21295	1.168	1.17121	1.11604	0.826064	0.753122	1.26838	0.796934	1.0008	1.03963	1.14587	0.792329	-0.280572	0.643126	0.928023	-0.82255	0.113201	0.71046	0.622483	1.54294	1.14674	0.366406	-0.287689	0.717945	0.0223074	0.0583437	-0.090873	-0.435266	-0.195792	-0.176238	0.121943	-0.489919	0.48316	0.584356	0.79277	0.770741	0.5047	1.39423	0.364503	0.29927	0.628324	0.375236	0.00142652	0.213818	0.219269	0.0104971	0.395178	0.247507	0.344793	0.544796	-1.60518	0.276648	0.244332	0.961177	0.338007	0.845834	0.428162	0.113301	-1.61103	0.922197	1.00269	0.896925	-0.138662	0.226459	-0.102518	-0.0014102	-1.0519	0.83906	-1.31257	0.616403	1.17726	0.776891	0.370469	0.693916	2.49652	0.151326	0.381808	0.0556876	-1.27692	1.17322	-0.0439754	1.76383	-0.140458	1.43465	1.02834	0.534545	0.590172	0.528953	0.438904	0.576732	-0.052633	1.8036	0.886779	-0.347358	1.38536	0.321971	1.25183	-0.541237	-0.170053	0.76073	0.960123	0.900575	0.640515	1.10894	0.187067	3.04508	2.38327	0.820716	0.260425	0.582849	0.0360544	1.15791	0.776747	0.468071	0.795202	-1.19044	0.39892	1.01786	2.89057	0.900358	1.00045	-0.274369	0.044217	0.542588	0.342735	0.358983	0.300109	0.710699	1.04293	1.4185	-1.51054	-1.01395	-1.56836	-1.41077	-1.77057	-1.14418	-0.839912	-1.03663	-1.02194	1.14941	0.34616	-0.0238204	0.13416	-0.386503	0.527688	0.039751	1.36016	0.732837	-0.798197	1.81879	-0.0856331	0.368567	0.353303	0.286847	1.00721	0.689552	2.71316	0.633522	-0.0618879	0.614441	2.28214	0.0316622	1.69736	0.600074	0.770464	0.475611	0.834427	1.00569	0.0551949	1.25538	0.0603454	0.216065	1.59355	2.50334	1.04479	1.15192	0.948874	-0.308792	2.08905	0.265665	-0.294577	-0.277217	1.01596	-0.379938	0.888361	-0.218926	0.49025	2.14214	1.46235	1.63236	0.644125	1.01124	0.633923	0.672683	0.863021	0.566442	1.36801	1.43299	0.557978	0.281527	2.17836	0.917953	1.22209	-0.0881937	2.63643	-0.691334	-0.576756	0.195874	-0.351158	-0.987538	-0.616988	1.84166	1.09118	-1.21213	1.94485	0.139967	0.540737	-0.776285	-0.560421	-0.953119	-1.12093	-0.429097	-0.942668	-0.712484	-0.0527072	0.443444	3.0935	-0.915962	1.00756	3.6693	3.08302	0.887769	0.960999	1.12929	0.739997	0.858731	0.991521	1.84699	1.00106	0.481606	0.315946	1.09638	1.14211	0.408929
LBCL_003	DLBCL	NA	0	Male	51-60	4	Normal	2	1	2	Low	No	not performed	CMR	Yes	Non-progressor	na	na	0	53.9501	0	53.9501	38979536	1.6492	0	0.0319682	0.0178832	0.0234202	0.0818685	0.251456	0.395748	0.0925747	0.019455	0.00449954	0.0016693	0.00142628	0.00267642	0.0042475	0.00360107	0.00266959	0.00184159	0.00096754	0.935434	1.6883	0.319943	0.351978	0.323821	0.330505	0.363067	0.379187	0.37262	0.353003	0.383222	0.344607	0.352225	0.360788	0.353567	0.360254	0.345563	0.36528	0.358061	0.376661	0.376784	0.362932	0.355437	0.366887	0.359161	0.377913	0.363719	0.389092	0.391081	0.37028	0.350298	0.374983	0.357407	0.366007	0.368451	0.363584	0.35579	0.360598	0.364744	0.349751	0.333796	0.350057	0.376197	0.359656	0.357523	0.341229	0.361767	0.329712	0.352213	0.34614	0.34456	0.356342	0.349651	0.378141	0.333855	0.357612	0.349949	0.341996	0.363038	0.35524	0.385015	0.335327	0.347736	0.364373	0.356251	0.368885	0.348757	0.358182	0.354892	0.326244	0.336466	0.319256	0.350108	0.355665	0.367468	0.346271	0.339107	0.351552	0.365773	0.333328	0.360562	0.365958	0.375484	0.401581	0.384142	0.372143	0.341276	0.353153	0.338987	0.355076	0.347877	0.347233	0.34845	0.355361	0.338345	0.336424	0.317259	0.350825	0.362043	0.37024	0.362786	0.367275	0.380812	0.356482	0.368865	0.366577	0.385925	0.351249	0.357696	0.368635	0.363538	0.350415	0.34161	0.358597	0.362025	0.341479	0.35395	0.365868	0.337408	0.367487	0.338774	0.333403	0.344308	0.349734	0.335018	0.37629	0.377513	0.370238	0.35913	0.360297	0.359143	0.358327	0.352623	0.357351	0.350322	0.35403	0.3541	0.346835	0.328919	0.336902	0.346402	0.367718	0.350824	0.350195	0.348554	0.35854	0.372545	0.360474	0.352857	0.388355	0.372151	0.338827	0.34039	0.36281	0.335719	0.322972	0.356651	0.339879	0.345925	0.340326	0.367187	0.366349	0.365557	0.370856	0.367496	0.372659	0.360258	0.380121	0.356614	0.358586	0.360366	0.324703	0.356549	0.372173	0.317752	0.363143	0.349221	0.351023	0.354699	0.327373	0.353524	0.335049	0.366956	0.357236	0.338339	0.351053	0.332599	0.370666	0.369765	0.316415	0.365523	0.395609	0.341696	0.362303	0.390795	0.359072	0.35771	0.359962	0.366662	0.36196	0.37383	0.367517	0.356182	0.345565	0.341802	0.346804	0.339834	0.355433	0.336712	0.349817	0.347247	0.341963	0.361304	0.348742	0.359012	0.337339	0.389438	0.377428	0.386954	0.381285	0.332198	0.367454	0.376156	0.385687	0.372415	0.374184	0.318906	0.34517	0.343054	0.355388	0.350945	0.370052	0.353254	0.361243	0.351239	0.369469	0.372759	0.345425	0.393589	0.370375	0.364591	0.344247	0.342531	0.355874	0.353784	0.344697	0.362708	0.338526	0.337752	0.317766	0.354882	0.346859	0.3666	0.364842	0.337686	0.362216	0.355472	0.367352	0.35577	0.359535	0.346646	0.364452	0.346626	0.362136	0.365543	0.349711	0.346272	0.341717	0.353905	0.34843	0.326495	0.33986	0.376291	0.340229	0.337278	0.346049	0.325008	0.370579	0.32865	0.359427	0.364853	0.317901	0.324238	0.351681	0.355143	0.346108	0.367082	0.333722	0.356915	0.371689	0.367801	0.345351	0.379252	0.353009	0.329518	0.34046	0.343505	0.345717	0.36617	0.362519	0.342184	0.368485	0.367325	0.362677	0.375526	0.360618	0.356005	0.340505	0.353521	0.353395	0.347397	0.358308	0.361129	0.358851	0.352676	0.355048	0.37486	0.36364	0.349359	0.346912	0.356053	0.352475	0.389481	0.352917	0.369934	0.352743	0.373229	0.35951	0.352938	0.366408	0.361146	0.393316	0.349186	0.333058	0.330701	0.346234	0.335044	0.345881	0.355605	0.370674	0.339582	0.343621	0.344084	0.364563	0.36529	0.370012	0.366921	0.372539	0.355276	0.362293	0.370801	0.364118	0.3574	0.355184	0.361491	0.352797	0.342579	0.362484	0.34994	0.341371	0.35797	0.351547	0.332821	0.367059	0.342772	0.351	0.349791	0.328216	0.313019	0.330346	0.34361	0.335355	0.355931	0.343995	0.361266	0.365782	0.369667	0.358208	0.363982	0.393736	0.353804	0.366146	0.360372	0.357247	0.358317	0.348568	0.342336	0.366884	0.356271	0.346201	0.352199	0.354014	0.364423	0.361564	0.362381	0.34877	0.332162	0.340901	0.338246	0.328914	0.352513	0.378884	0.358511	0.362046	0.378032	0.369528	0.354057	0.382245	0.376745	0.388876	0.35604	0.355808	0.357494	0.340543	0.347303	0.349749	0.342251	0.367973	0.356071	0.342376	0.353811	0.370911	0.35966	0.349952	0.334932	0.356762	0.350624	0.3686	0.381158	0.353632	0.361108	0.353402	0.337972	0.320507	0.347871	0.366603	0.344591	0.377872	0.35109	0.355935	0.343002	0.373558	0.353214	0.336543	0.331397	0.357125	0.345838	0.370875	0.346737	0.347613	0.362471	0.349155	0.369736	0.372006	0.360896	0.353951	0.342526	0.36096	0.382023	0.364807	0.361753	0.343566	0.347751	0.323381	0.306396	0.332732	0.332622	0.36496	0.332471	0.368528	0.334165	0.334568	0.336652	0.337218	0.335183	0.352296	0.353982	0.358146	0.355732	0.351419	0.350068	0.376863	0.363707	0.367665	0.346484	0.347296	0.364584	0.359309	0.332039	0.312138	0.342927	0.386802	0.375511	0.370479	0.357606	0.382429	0.360616	0.376634	0.39782	0.360055	0.353081	0.332194	0.339903	0.354998	0.377605	0.360493	0.355986	0.375529	0.350106	0.360706	0.366435	0.355987	0.341551	0.612152	1.07445	0.515484	-1.20431	2.01891	0.754475	1.36192	0.970738	1.43987	-0.712455	2.28106	0.432842	-0.608197	-1.66401	-1.06819	-0.978489	-1.71095	-1.52835	-0.982481	-0.999653	-0.956682	-0.773238	0.671599	-1.19661	-1.06478	0.191354	-0.884033	0.0984304	0.158016	1.57425	-0.398182	-0.462725	-1.12926	-1.65764	-1.77421	0.867772	-0.190776	-0.675274	-0.764771	0.369666	0.252419	0.0859063	-0.425625	1.82141	-1.07833	-0.651828	-0.426394	-1.83745	-0.580352	-0.51691	0.300572	-0.76779	0.601395	-1.44009	-0.0433821	-1.94562	-1.34897	0.370545	0.741145	-1.73932	-1.66154	-1.88516	-1.8096	-1.4969	-1.68584	-1.88325	0.316068	1.59025	-1.50499	0.381393	-0.488739	-1.22408	-0.978759	-0.818069	-0.723601	1.50922	1.2804	-1.2052	-0.814906	0.0606921	0.835125	0.591994	-0.160659	0.00838438	-0.373817	1.50172	-0.902589	-1.05745	0.0556388	0.15685	-0.915027	-1.75375	-1.87888	-1.76871	-0.351966	-0.238374	-0.0869161	-1.23788	0.648954	-0.798354	-0.257519	1.00926	0.877077	-0.446192	-0.483306	-0.725894	0.0370821	-0.0363242	-0.315456	1.03026	1.35728	0.0130924	-1.58021	-0.687546	0.212479	0.885686	1.66785	0.730864	0.805446	0.0385326	1.15577	-1.72804	-0.796748	-0.788558	-0.602363	0.0942406	0.0585619	-0.572662	2.33158	-1.36469	-0.597684	-0.277331	-0.908854	-0.382075	-0.90661	-0.907799	-0.234102	-0.820901	-1.04348	-0.33651	-0.097152	-0.249624	-0.514322	-0.633003	-0.231189	-0.355912	-0.718766	-1.03508	-0.964624	-0.813036	-0.49708	-1.13519	-0.729645	-0.483986	-0.694843	-0.622729	-0.954847	-0.946481	-0.843819	-0.959662	-0.808485	-1.08759	-0.256077	-0.879959	-0.789325	-0.750891	-0.883659	-0.827116	-0.871221	-1.04523	-0.998911	-0.950664	-1.16075	-0.768615	-0.912715	-0.750167	-0.77105	-1.19404	-1.06978	-0.555903	-0.997679	-0.053815	-1.27709	-0.921616	-1.08362	-0.849159	-0.069447	1.80764	-0.523696	-0.950419	0.00988607	-0.203568	-0.156933	0.400505	-0.585708	-0.398494	-0.551334	-0.682027	-0.879086	-0.555998	-0.393485	-0.650049	-0.582751	-1.07711	1.59102	1.46928	-0.894246	-1.44687	-0.642304	1.37465	-0.769929	-1.12625	0.415064	-0.988186	-0.740591	-0.354398	-0.628221	-1.0156	-0.923957	-0.820355	-0.785841	-0.575874	-0.970674	-0.67304	-0.441665	-0.586589	-0.631786	-0.676986	-1.08916	-0.8253	-0.869904	-0.756278	-0.681	-0.602541	-1.04886	-0.350273	-0.910644	-1.04374	-0.79815	-0.838172	-0.673995	-0.804478	-1.13113	-0.853906	-0.807632	-0.852768	-0.855828	-0.954973	-0.871909	-1.14173	-0.73473	-0.626587	-1.01368	-0.573152	-0.621127	-0.952416	-0.203789	-0.53212	-0.812237	-0.39406	-0.83341	0.633242	-0.354937	0.595071	0.428161	0.0920731	-0.464981	-0.213978	-0.111112	-1.28532	0.954534	1.68078	-0.662587	-1.72914	-0.68677	-0.259608	-2.08742	0.798683	-0.183821	0.568545	0.448447	0.0801681	-0.7447	1.47605	-0.291912	0.830583	-0.2995	0.219742	0.543547	0.0854875	0.179478	0.00296468	-0.720057	0.643608	0.300553	0.278056	0.175047	-0.303696	2.24149	-0.653499	-0.0021774	-0.429632	-0.545565	1.71491	1.61826	0.379054	1.3381	-0.649627	0.832196	0.516108	0.293513	0.100304	0.850542	1.84863	-0.346113	1.64315	-0.563179	-0.43308	0.315477	0.53467	0.445013	0.406519	-0.726552	1.05361	1.64031	-0.541922	0.102939	0.104377	-0.606739	0.751633	0.0171486	1.63504	0.916019	-0.226186	0.368081	-1.20526	0.100338	-1.04902	1.04071	0.814969	-1.44874	-1.18578	-1.22367	-0.285066	0.311843	-0.589196	-0.639074	-0.427439	-0.642427	-0.958821	-2.24797	-1.27029	-0.512906	-0.528124	-2.05078	-1.16501	1.04737	-0.961278	2.25291	0.827344	-0.970865	-0.86501	-1.65809	-0.72808	1.07057	-1.07691	0.44745	-0.655882	-0.802928	1.00002	0.370698	-0.733186	-1.16031	-0.908557	1.3052	0.857427	0.197166	0.261368	0.373502	-1.56542	-1.85438	-1.58489	-1.73492	-1.15489	-1.84551	-1.47544	-0.973411	-0.825012	0.564507	-0.461185	-0.0110116	-0.60746	0.662495	-1.68252	1.01953	0.466418	0.221906	-0.583024	-0.8985	-1.34263	-0.903622	-0.784286	-1.01889	1.48387	-0.857765	0.950928	-1.85591	-1.74527	-1.57923	-0.0984877	-1.54258	-1.92593	-1.77967	-1.59565	-2.14582	-1.9009	-0.473101	1.22949	1.61481	0.707441	2.5338	1.49094	-0.509406	0.486505	-0.573919	-0.523138	-0.346342	-0.402773	-0.940779	-1.78867	-1.50883	-1.50328	0.266574	-0.483288	1.32164	-0.138863	0.471704	-0.251306	0.14722	-1.77513	-1.42211	-1.02946	0.742643	0.661391	-0.931806	-0.416763	-0.716584	-0.626087	0.496466	0.851446	0.554771	-0.941057	-0.68706	-0.415205	0.373866	-0.0475793	0.746107	-0.715518	-1.38833	-0.671762	0.474354	-0.298151	-1.73665	0.223698	-0.761009	-0.53303	-0.331382	-0.92532	-1.72816	-2.0925	-0.350602	-0.769178	0.0811197	0.00970461	-0.205478	0.916043	0.04421	-0.873974	-0.797181	0.65923	-0.751964	-0.16458	-0.34834	1.90884	-0.519971	-0.326044	0.831717	-0.0693339	1.25187	2.26432	2.21618	0.591537	2.40854	-0.697771	-1.03045	-0.9097	0.349133	-0.199024	-1.02616	-0.82656	-0.708316	-0.950637	-0.0638968	-0.729371	-0.672385	-0.55698	-1.29529	0.391551	0.292564	0.68141	1.02017	-0.951869	-1.7183	-0.697359	-1.66238	-1.74661	-0.0957747	-0.62646	-1.47525	-0.281194	-0.654758	-0.991718	0.357274	-0.140109	-0.861866	-0.915249	-0.209327	1.32727	-1.34204	0.784555	-0.904326	-1.01733	-0.100285	-1.06289	-0.519985	-0.571793	-1.2628	-0.397389	0.515485	0.806225	1.74117	0.329505	1.37495	1.06755	0.877263	0.606469	-0.378406	0.0561815	-0.349275	0.17489	-0.103601	-0.879271	0.0789166	-0.574321	-0.326633	0.840969	-0.611923	-0.766565	-0.50697	-0.906389	-0.761377	-0.265763	-0.1164	0.205672	0.428545	-0.272742	1.78707	1.11478	0.667076	0.211957	1.29681	0.84576	0.775727	0.139154	0.997141	1.67398	2.30202	2.7188	1.22764	0.989678	0.643001	0.45148	-0.806847	0.655152	1.66738	-0.140291	0.419768	0.524621	1.11524	1.73563	1.12132	0.473981	0.640717	0.140176	0.0647478	0.437984	0.391127	0.371311	2.47709	-0.79997	-1.27752	-0.0464256	-0.974109	-1.07793	-0.646535	0.321215	-0.607998	-1.21463	-0.263452	0.258694	0.616661	2.7095	1.01127	0.414172	0.547665	0.887146	0.759781	-0.633622	-0.562422	2.40247	0.547392	1.27884	1.41491	0.724822	-0.175724	-0.146687	-0.0299228	0.495282	1.68043	-0.639376	-0.734338	-1.18499	0.867621	0.586243	0.795079	0.450151	2.58779	-0.354226	-0.222951	0.75231	0.970289	1.92888	1.55255	3.29964	0.474804	0.633389	0.924023	0.519592	0.765867	0.799708	0.389542	1.1011	1.11093	1.32281	1.14486	1.20621	1.02035	1.0255	0.500943	0.509821	1.23691	0.457842	1.01481	0.686563	1.05354	0.790922	-0.434592	0.434615	0.763418	-0.610198	0.023718	1.00617	0.486836	1.55223	1.04599	0.51283	-0.188126	1.18689	0.147983	0.371222	0.0351192	-0.297336	-0.0001208	-0.0722251	0.298246	-0.389769	0.349122	0.753829	0.849684	0.518607	0.616309	1.97142	0.557975	0.451173	0.481807	0.333709	-0.0271645	-0.134244	-0.0981221	-0.309428	0.322174	0.0597582	0.205178	0.32129	-1.26064	0.193172	0.00241696	1.12757	-0.324369	0.647185	0.185447	0.127622	-0.822134	1.01743	1.10595	1.04131	-0.441474	0.200512	-0.228368	-0.239868	-0.944873	0.685529	-0.623836	0.951028	1.55814	1.07346	0.655348	0.519301	2.70514	0.448859	0.6302	0.33396	-0.675679	1.34187	-0.210976	1.79076	-0.0674889	1.59102	0.832382	0.395163	0.688505	0.359132	0.362655	0.554406	-0.198304	2.16318	0.891485	-0.549468	0.760898	0.0314653	1.18956	-0.66074	-0.231471	0.864276	1.01823	0.717585	0.723891	1.06062	-0.0560651	2.76675	1.46942	0.974438	-0.111093	0.736322	-0.18199	1.04947	0.582668	0.354118	0.616915	-0.975155	0.260308	1.65814	2.90658	1.01717	0.703216	-0.231203	-0.258487	0.290509	0.0910662	0.0723118	0.0586713	0.357027	0.818742	1.66564	-1.2172	-0.714538	-1.42734	-1.24125	-1.58945	-0.936093	-0.667232	-0.85265	-0.33602	1.28833	0.271122	-0.0241068	0.182469	-0.331292	0.680072	0.0963173	1.56444	1.11217	-0.47409	2.01933	-0.0496669	0.118178	0.3828	-0.196977	0.849497	0.63227	2.18573	0.588141	-0.137588	0.568009	2.32266	0.0496555	1.78089	0.358253	0.942918	0.551486	0.862706	0.729091	-0.048126	0.775089	-0.0675979	0.0682729	1.72646	2.61695	0.837447	1.16202	0.842738	-0.477823	1.72671	0.0375509	-0.381767	-0.427366	1.09707	-0.360072	0.880002	-0.220741	0.474063	2.45467	1.53066	1.69981	0.557767	0.932735	0.699625	0.930032	1.09831	0.672957	1.51821	1.35052	0.265327	-0.034976	2.46697	0.954365	0.820018	0.00965237	2.47408	-0.551425	-0.303197	0.455469	-0.0554276	-0.868116	-0.916264	1.66561	0.959345	-0.488145	2.01154	-0.0094995	0.410935	-0.538201	-0.323719	-0.77359	-0.889243	0.0342276	-0.760114	-0.411718	-0.260092	0.25184	3.07646	-0.812979	0.492183	3.60367	2.86612	0.491708	0.50931	1.56667	0.715068	0.978697	0.960556	1.86649	1.04924	0.650068	0.0245739	1.61369	1.1679	0.572878
LBCL_003	DLBCL	A	1	Male	51-60	4	Normal	2	1	2	Low	No	not performed	CMR	Yes	Non-progressor	na	na	0	53.9501	0	53.9501	28422542	1.272	0	0.0141175	0.014945	0.0209919	0.0651971	0.242572	0.463137	0.116292	0.0227425	0.00433516	0.00131915	0.00099875	0.00226704	0.00480777	0.00444418	0.00300651	0.00189154	0.00084202	0.93559	1.07759	0.238222	0.253857	0.248316	0.24939	0.26933	0.279047	0.273603	0.261241	0.277702	0.248806	0.276986	0.261529	0.274362	0.265788	0.260077	0.258693	0.260613	0.267218	0.261593	0.26419	0.264982	0.272228	0.258189	0.250148	0.255995	0.276949	0.294186	0.285311	0.2693	0.268497	0.263123	0.26562	0.278022	0.275474	0.268294	0.268044	0.271142	0.255714	0.250516	0.26199	0.275517	0.256165	0.278007	0.248563	0.277994	0.254907	0.260009	0.267795	0.263536	0.254264	0.273387	0.273726	0.247255	0.268132	0.255271	0.249495	0.249545	0.266169	0.273048	0.256103	0.257212	0.27084	0.259521	0.275649	0.254927	0.2631	0.252699	0.247724	0.257281	0.235078	0.261937	0.262457	0.268081	0.245503	0.257029	0.266659	0.258265	0.258287	0.250372	0.276747	0.274879	0.296822	0.278664	0.258319	0.256614	0.262638	0.251229	0.26009	0.263651	0.258824	0.255256	0.249256	0.248379	0.254502	0.233593	0.273904	0.270857	0.276125	0.266395	0.260588	0.268932	0.263282	0.26083	0.277332	0.286245	0.269197	0.260198	0.265514	0.271512	0.261685	0.255134	0.254877	0.258273	0.246557	0.257772	0.263461	0.249444	0.282551	0.261873	0.246117	0.263411	0.262284	0.253307	0.27663	0.292202	0.270348	0.264668	0.266159	0.278166	0.270837	0.259715	0.261519	0.264684	0.261349	0.255066	0.25055	0.251415	0.265616	0.266189	0.268664	0.266888	0.254008	0.259384	0.260055	0.266056	0.264457	0.270422	0.280352	0.271491	0.253236	0.258648	0.262207	0.254119	0.244908	0.264875	0.246756	0.259304	0.260401	0.275859	0.262878	0.275676	0.259536	0.264996	0.267033	0.272866	0.26388	0.253547	0.255102	0.268157	0.261332	0.261476	0.273875	0.234397	0.256773	0.259021	0.254091	0.262518	0.250989	0.259467	0.264803	0.274127	0.25695	0.247464	0.261018	0.257521	0.278156	0.267358	0.245471	0.276037	0.292302	0.259459	0.290034	0.288362	0.269613	0.26739	0.274885	0.272165	0.263407	0.278943	0.261062	0.260839	0.261712	0.257342	0.255125	0.255853	0.265909	0.246808	0.257422	0.263548	0.254474	0.254109	0.263811	0.260951	0.251752	0.28806	0.273584	0.291845	0.287834	0.228593	0.27581	0.272846	0.282598	0.282546	0.279169	0.245724	0.260792	0.249038	0.254675	0.266473	0.270118	0.269839	0.273083	0.26354	0.271763	0.259147	0.259408	0.286533	0.275341	0.271217	0.253196	0.25306	0.26244	0.26011	0.253739	0.267931	0.252068	0.258954	0.2358	0.260382	0.254129	0.274362	0.258292	0.253243	0.263406	0.257832	0.273575	0.264388	0.270208	0.257494	0.265501	0.26893	0.263506	0.258053	0.268164	0.262234	0.26087	0.257222	0.266538	0.238357	0.255404	0.275898	0.260341	0.250484	0.252472	0.234598	0.267922	0.244647	0.261786	0.260995	0.238217	0.232578	0.262803	0.264368	0.252412	0.265883	0.24765	0.27139	0.267684	0.259858	0.258143	0.27987	0.266245	0.242511	0.267204	0.251787	0.259234	0.273463	0.264094	0.259034	0.273765	0.273183	0.275346	0.288041	0.260481	0.253716	0.251341	0.254371	0.263194	0.257451	0.260584	0.266272	0.269226	0.2705	0.261876	0.274995	0.262045	0.271179	0.252781	0.269133	0.252192	0.287283	0.263531	0.264587	0.268448	0.276856	0.266319	0.263808	0.273751	0.256659	0.291889	0.263206	0.238546	0.255705	0.258559	0.251228	0.25358	0.261932	0.265351	0.258891	0.264914	0.250563	0.257759	0.267582	0.27443	0.26904	0.288512	0.258422	0.264292	0.273861	0.263268	0.256282	0.265151	0.266509	0.270324	0.261098	0.261398	0.266037	0.250466	0.264547	0.254664	0.252417	0.265151	0.246963	0.252298	0.254353	0.253797	0.240111	0.238636	0.258613	0.254392	0.263591	0.274313	0.265369	0.267925	0.268092	0.266064	0.268618	0.264208	0.26716	0.270848	0.264811	0.26161	0.262729	0.266368	0.255217	0.266241	0.257789	0.260779	0.262005	0.257876	0.267237	0.264661	0.263962	0.266831	0.262181	0.251275	0.251711	0.246086	0.248437	0.262767	0.257479	0.265614	0.266374	0.278623	0.267485	0.284091	0.291102	0.272746	0.275205	0.269257	0.255374	0.262341	0.255101	0.261302	0.261094	0.266321	0.259335	0.252597	0.254743	0.272162	0.271746	0.256302	0.254853	0.258045	0.266997	0.267774	0.267355	0.258516	0.25713	0.263544	0.255699	0.241604	0.262587	0.276647	0.255918	0.272747	0.26201	0.26725	0.245499	0.263652	0.268443	0.248177	0.24783	0.261013	0.244555	0.2875	0.258497	0.269058	0.262336	0.246206	0.265505	0.265646	0.26753	0.249879	0.25216	0.254799	0.271733	0.273161	0.276663	0.266494	0.266694	0.24097	0.251414	0.247592	0.247948	0.26414	0.250224	0.261707	0.252052	0.251614	0.261495	0.25134	0.255905	0.261862	0.251717	0.256635	0.250311	0.262632	0.249222	0.272994	0.263288	0.281112	0.263641	0.262541	0.263658	0.281478	0.259735	0.252714	0.259394	0.265528	0.278885	0.258319	0.247165	0.265112	0.260453	0.259732	0.276224	0.263816	0.269389	0.245234	0.254468	0.253547	0.271674	0.260776	0.256558	0.264826	0.254067	0.255216	0.266924	0.27762	0.242809	0.596264	1.06014	0.568176	-0.864557	1.93881	0.623371	1.36449	0.88039	1.21983	-0.331995	2.04338	0.435626	-0.239287	-1.75342	-1.21774	-1.12568	-1.96834	-1.76095	-1.13097	-1.24753	-1.12966	-0.845947	0.725258	-0.792484	-0.629441	0.29606	-0.550252	0.187479	0.305748	1.44191	-0.514832	-0.521327	-1.2544	-1.80958	-2.01608	0.823647	-0.264578	-0.0523314	-0.310522	0.333746	0.405788	0.112055	-0.131027	1.63602	-0.391187	-0.13629	-0.0370192	-1.88334	-0.520996	-0.399728	0.427127	-0.911806	0.442104	-1.67479	-0.262042	-2.1721	-1.60314	0.222196	0.529961	-1.89021	-1.745	-2.15819	-1.87576	-1.60978	-1.85565	-2.07283	0.415737	1.4819	-1.66774	0.530149	-0.372559	-0.643959	-0.979446	-0.994548	-0.332386	1.50153	1.30736	-0.63608	-0.865509	0.180558	0.667268	0.64482	-0.115192	0.147098	-0.484981	1.3866	-1.21475	-1.27128	0.16949	0.0344921	-1.26001	-1.899	-2.03638	-1.84251	-0.471877	-0.311646	0.141611	-1.65836	0.591882	-0.478193	-0.0003242	1.17633	0.917402	0.0178943	-0.30652	-0.391311	0.145368	0.0069547	-0.15812	1.05458	1.15907	0.0811433	-1.70643	-0.70405	0.232589	0.880847	1.61535	0.76718	0.734096	0.0955599	1.16214	-1.81729	-0.422059	-0.500419	-0.357116	0.0870095	0.143864	-0.549301	2.24631	-1.25469	-0.546755	-0.429356	-1.10752	-0.556722	-0.995267	-1.06989	-0.396247	-0.914127	-1.19007	-0.571408	-0.296442	-0.415278	-0.678992	-0.68487	-0.419432	-0.530983	-0.880572	-1.06381	-1.11553	-0.8678	-0.492326	-1.19688	-0.886179	-0.558072	-0.900904	-0.81146	-1.06363	-1.12926	-0.959375	-1.1409	-0.969032	-1.26277	-0.340838	-1.00792	-0.88965	-0.899861	-1.10138	-0.908939	-1.03295	-1.15833	-1.15991	-1.0875	-1.29261	-0.954445	-1.11391	-0.930766	-0.908208	-1.32458	-1.12213	-0.676894	-1.02709	0.0928188	-1.4532	-1.12585	-0.940129	-0.858297	-0.277915	1.6437	-0.405025	-1.27243	0.117255	-0.270681	-0.233461	0.469479	-0.318162	-0.0911306	-0.345958	-0.632344	-0.650959	-0.268655	-0.114812	-0.425789	-0.440738	-0.99353	1.63076	1.46775	-0.628164	-1.71443	0.170497	0.365389	-0.723632	-1.10804	0.455684	-1.01113	-0.893571	-0.455899	-0.75709	-1.15633	-1.03739	-0.869592	-0.903647	-0.631335	-1.18632	-0.810513	-0.637896	-0.789074	-0.788063	-0.863223	-1.20389	-0.999692	-0.898444	-0.930799	-0.825695	-0.787683	-1.1085	-0.519368	-0.972333	-1.0933	-0.92075	-1.05159	-0.858443	-0.960366	-1.26382	-0.999521	-0.977548	-1.02826	-0.962097	-1.05269	-0.932846	-1.21222	-0.895999	-0.732241	-1.15172	-0.692896	-0.810089	-1.10976	-0.497458	-0.609682	-0.959059	-0.573337	-1.00892	0.737232	-0.619339	0.386328	0.149865	0.218518	-0.202407	-0.22083	-0.131922	-1.6664	0.688688	1.34706	-0.590826	-1.83776	-0.7649	-0.341169	-2.21111	0.815544	-0.0702715	0.57565	0.530514	0.25897	-0.791329	1.36167	-0.380525	0.657805	-0.326792	0.0701202	0.61231	0.0818675	0.112818	-0.0548545	-0.710856	0.584216	0.346026	0.0688849	0.0807176	-0.309253	2.03747	-0.772881	-0.0747195	-0.464714	-0.565157	1.67605	1.58829	0.289881	1.19976	-0.686269	0.66257	0.43895	0.282899	0.0688779	0.732532	1.70655	-0.420141	1.67114	-0.630529	-0.453088	0.222612	0.390077	0.332988	0.426336	-0.74764	0.950878	1.48092	-0.66932	0.0511399	0.0206014	-0.609877	0.676709	0.0559454	1.44421	1.01847	-0.228544	0.702679	-1.34101	-0.0370474	-1.27314	0.775687	0.763779	-1.03252	-0.618459	-0.557723	-0.210577	0.187381	-0.426157	-0.484992	-0.175142	-0.495871	-0.437069	-0.579978	-0.907808	-0.307967	-0.361724	-0.66337	-0.137228	0.950647	-0.542902	1.98214	0.63597	-0.762702	-0.722378	-1.19323	-0.275715	1.08404	-0.895076	0.352697	-0.998069	-0.587483	0.798113	0.122822	-0.932175	-1.32208	-0.651255	1.27385	0.836869	-0.293068	0.407503	0.416945	-2.24329	-1.92665	-1.74297	-1.84274	-1.16263	-1.93708	-1.60047	-0.576728	-0.550777	0.623036	-0.667745	-0.231244	-0.871227	0.525481	-1.81428	1.43074	0.790969	0.302563	-1.15932	-0.524627	-0.800596	-0.115798	-0.515726	-0.599107	1.48258	-1.16828	0.737745	-1.94952	-1.9172	-1.77998	-0.181026	-1.71464	-2.18981	-2.04754	-1.67418	-2.22573	-2.0476	-0.659852	1.09997	1.33676	0.651702	2.21689	1.5316	-0.176822	0.729721	-0.42726	-0.0684378	0.172911	-0.0508461	-0.804477	-0.868221	-0.60753	-0.707686	0.346674	-0.0334214	1.20301	0.164014	0.511031	-0.0148542	0.330032	-1.8011	-1.60918	-1.22438	0.837219	0.732142	-0.697768	-0.273821	-0.285631	-0.46932	0.287174	0.93786	0.66448	-0.989474	-0.67624	-0.350444	0.372317	0.0978326	0.754663	-0.400898	-0.921437	-0.386691	0.575871	-0.375979	-1.89747	0.156562	-0.557187	-0.274869	-0.294512	-0.624857	-0.234018	-0.535482	-0.0776377	-0.502396	-0.0384163	0.0333822	-0.220903	0.926271	0.257613	-0.64493	-0.400061	0.646311	-0.534501	-0.126799	-0.28804	1.78185	-0.520712	-0.255005	0.836986	0.0443787	1.10694	2.14201	2.13085	0.548337	2.3836	-0.786891	-0.515575	-1.17175	0.204798	-0.208076	-1.23453	-0.891644	-0.225737	-0.417322	-0.0541944	-0.601204	-0.638215	-0.628899	-1.43976	0.307396	0.268935	0.657844	1.05412	-0.970188	-1.76262	-0.890375	-1.77834	-1.8842	0.29782	-0.349172	-1.59803	-0.490354	-0.171014	-0.636428	0.470152	-0.111458	-0.451283	-1.05565	-0.337374	1.29852	-1.55753	0.79129	-0.45753	-1.173	0.081633	-0.860856	-0.311049	-0.239679	-1.00186	-0.23621	0.63334	0.705568	1.44619	0.34996	1.37366	1.02239	0.70962	0.57572	-0.215245	-0.236203	-0.228164	0.00567282	-0.316347	-1.05021	-0.0180011	-0.77476	-0.462894	0.769857	-0.773339	-0.889867	-0.645183	-1.10287	-0.875969	-0.418108	-0.31495	0.422579	0.336864	-0.14424	1.65359	1.05534	0.650991	0.232758	1.35757	0.928016	0.738667	6.29e-05	0.96685	1.66817	2.20335	2.76358	1.19499	1.05535	0.8519	0.595325	-0.865281	0.631023	1.66484	0.245282	0.528834	0.522672	1.05749	1.94925	1.16907	0.531681	0.705061	0.45914	0.155887	0.480195	0.236933	0.417972	2.39404	-1.15641	-1.40383	-0.133475	-1.1645	-1.32879	-0.765922	0.196612	-0.844828	-1.39428	-0.377102	0.351281	0.682385	2.74966	1.08554	0.542563	0.00740364	0.800373	0.870063	-1.17025	-0.6943	2.39335	0.41156	1.13211	1.26579	0.68224	-0.252606	-0.199765	-0.280212	0.516232	1.6386	-0.839461	-0.970675	-1.25028	0.947176	0.572869	0.689279	0.422335	2.50077	-0.537101	-0.308296	0.627348	1.04373	1.99128	1.78573	3.23582	0.673284	0.689402	1.01641	0.707689	0.851063	0.943192	0.439309	1.10511	0.965482	1.26995	1.19547	1.1482	1.0807	1.02177	0.593538	0.614503	1.27619	0.622445	1.03279	0.888719	1.05942	0.653343	-0.347667	0.598733	1.02948	-0.755266	-0.0264887	0.775857	0.564475	1.4629	1.05735	0.328646	-0.280068	1.03737	0.0248827	0.114791	-0.0437366	-0.368769	-0.199033	-0.200395	0.126891	-0.473745	0.443481	0.658887	0.683382	0.581065	0.471429	1.82736	0.487078	0.36436	0.493709	0.312824	-0.0389373	-0.0956825	0.0192005	-0.187069	0.343475	0.0571155	0.314651	0.375299	-1.72771	0.098305	0.2347	1.22338	0.164203	0.611121	0.331938	0.0830379	-1.09908	0.907151	1.10696	0.769971	-0.119623	0.146152	-0.0758227	-0.0036913	-1.08293	0.719475	-0.802895	0.745505	1.27731	0.874436	0.487516	0.639405	2.58287	0.0963245	0.258357	0.164568	-1.01016	1.23674	-0.0994788	1.78219	-0.250392	1.67544	1.01218	0.394108	0.516794	0.5416	0.281806	0.497087	-0.184878	2.05255	0.970843	-0.478857	1.36607	0.203891	1.15673	-0.554422	-0.147875	0.807882	1.00604	0.728044	0.645016	1.23273	0.0985404	2.69431	1.71726	1.02252	0.0915941	0.66944	-0.203768	1.04706	0.694597	0.511058	0.817728	-1.07048	0.263307	1.39354	2.82767	1.09643	0.880493	-0.318822	-0.0497801	0.49838	0.231328	0.195108	0.171133	0.620053	0.855287	1.53405	-1.38905	-0.792152	-1.54696	-1.36083	-1.73582	-1.07915	-0.85689	-0.876525	-0.638958	1.29488	0.27194	-0.116679	0.137647	-0.483636	0.614573	0.00272178	1.46751	0.850893	-0.749729	2.04441	-0.0846487	0.260561	0.440395	0.132374	0.878705	0.735725	2.17898	0.607556	-0.104759	0.567321	2.33693	-0.0183167	1.9117	0.51597	0.762819	0.500332	0.842845	0.965925	0.0198318	1.20347	-0.0709618	0.180166	1.73015	2.61137	0.894672	1.22794	0.937706	-0.387784	2.16675	0.184512	-0.259817	-0.394877	1.04346	-0.429782	0.779163	-0.378066	0.4763	2.43149	1.52192	1.7759	0.563102	1.00948	0.667846	0.820476	0.991751	0.693857	1.55054	1.4604	0.528155	0.215434	2.44169	0.934681	1.10378	-0.10211	2.37044	-0.667011	-0.541498	0.28813	-0.294542	-0.964375	-0.816049	1.74441	0.919407	-0.716057	2.09104	0.0657451	0.480563	-0.776882	-0.525068	-0.910994	-1.07551	-0.175134	-0.927522	-0.632431	-0.293972	0.332406	2.90765	-1.04199	0.814001	3.54879	2.83066	0.734523	0.793401	1.36108	0.657257	0.978956	1.09109	1.81271	1.19698	0.485365	0.174963	1.34465	1.0686	0.474861
LBCL_004	DLBCL	NA	0	Male	81-90	4	Elevated	2	3	5	High	No	not performed	not performed	No	Progressor	na	na	0	5.49035	1	5.49035	20804734	0.9652	0.2583	0.0101283	0.0130619	0.0238421	0.0810232	0.289316	0.435997	0.0860403	0.0170622	0.0040331	0.00245968	0.00309483	0.00506975	0.00702147	0.00530036	0.00341207	0.00207891	0.00105425	0.940967	1.30428	0.347949	0.345861	0.335284	0.333819	0.358841	0.354396	0.355232	0.355984	0.369217	0.337752	0.362137	0.347199	0.360615	0.353292	0.355188	0.347682	0.357503	0.37459	0.349664	0.36229	0.347442	0.361781	0.339336	0.342483	0.36154	0.399943	0.396424	0.389055	0.372058	0.368281	0.369447	0.358058	0.369584	0.369564	0.379117	0.374285	0.368262	0.361289	0.351112	0.348747	0.364947	0.355889	0.355783	0.351502	0.370673	0.333545	0.361279	0.360308	0.345622	0.344648	0.360511	0.34678	0.340677	0.340957	0.336474	0.365437	0.352227	0.350695	0.362332	0.349891	0.340348	0.375108	0.362408	0.356435	0.338207	0.340995	0.342481	0.338174	0.326145	0.325404	0.375555	0.370765	0.363666	0.358143	0.356691	0.366484	0.374168	0.352684	0.35623	0.37421	0.384139	0.388491	0.374845	0.370463	0.361669	0.370182	0.354391	0.357553	0.370888	0.363048	0.344209	0.365645	0.357486	0.364671	0.353928	0.356243	0.367153	0.351268	0.339154	0.357403	0.357324	0.367153	0.355415	0.35622	0.368838	0.363961	0.348419	0.362722	0.343905	0.358427	0.351503	0.364431	0.356079	0.338656	0.357557	0.360971	0.332062	0.36465	0.342885	0.336853	0.352665	0.373287	0.344142	0.366996	0.360313	0.358401	0.349442	0.342886	0.362717	0.350252	0.362027	0.355192	0.351232	0.347118	0.356223	0.354814	0.346987	0.337187	0.354186	0.360823	0.356078	0.34692	0.352374	0.344511	0.360566	0.367874	0.366848	0.373688	0.357594	0.348677	0.351634	0.35516	0.345006	0.326057	0.35001	0.313025	0.317503	0.316775	0.346871	0.337964	0.334828	0.332283	0.330469	0.34774	0.328325	0.330818	0.316358	0.328082	0.329177	0.315424	0.332808	0.387492	0.343299	0.391382	0.357551	0.385157	0.370089	0.320179	0.326366	0.325042	0.340495	0.322207	0.331033	0.325606	0.324431	0.377534	0.346588	0.336141	0.356855	0.384888	0.328196	0.374559	0.375091	0.353427	0.352052	0.363907	0.365846	0.345303	0.355408	0.348141	0.344266	0.340111	0.330785	0.339274	0.352208	0.347862	0.335109	0.348833	0.353608	0.340114	0.342679	0.348592	0.343603	0.344817	0.381304	0.362082	0.380401	0.378903	0.321762	0.361112	0.355619	0.362896	0.364743	0.367123	0.33818	0.346644	0.336172	0.336501	0.350998	0.3592	0.370351	0.364967	0.351574	0.353925	0.357476	0.349693	0.383261	0.359968	0.356081	0.348142	0.347179	0.36126	0.336576	0.372786	0.345539	0.329916	0.331977	0.32202	0.358136	0.331786	0.364623	0.343918	0.346834	0.361572	0.345813	0.3657	0.355852	0.355746	0.357991	0.371168	0.34367	0.364442	0.336145	0.342012	0.35136	0.340119	0.348657	0.353131	0.33699	0.335783	0.363913	0.34266	0.338118	0.347453	0.326142	0.365467	0.334463	0.349947	0.346757	0.334127	0.328398	0.338627	0.347512	0.346336	0.35458	0.350379	0.334537	0.352418	0.345689	0.349179	0.370252	0.343598	0.337449	0.34173	0.346057	0.362268	0.368658	0.356821	0.347837	0.369486	0.347739	0.35038	0.349179	0.344802	0.341406	0.34386	0.332646	0.358128	0.330717	0.352934	0.359732	0.363097	0.356551	0.365824	0.355283	0.331242	0.359809	0.345461	0.357394	0.345444	0.37307	0.357986	0.342678	0.347867	0.365584	0.350909	0.341434	0.373128	0.346029	0.386427	0.320405	0.302495	0.322835	0.32725	0.318643	0.328126	0.33399	0.337502	0.327842	0.335177	0.339427	0.324884	0.3386	0.33924	0.339444	0.345533	0.316057	0.32652	0.333004	0.33419	0.333779	0.3276	0.328529	0.315689	0.33528	0.34358	0.327664	0.317651	0.327602	0.345837	0.316068	0.337287	0.336546	0.322836	0.322907	0.320048	0.332401	0.326844	0.360274	0.345831	0.355389	0.354482	0.348334	0.359356	0.339827	0.363078	0.351093	0.353211	0.34821	0.378772	0.349257	0.368484	0.378531	0.358575	0.356387	0.355688	0.352837	0.362103	0.342937	0.338384	0.372273	0.353343	0.358666	0.352716	0.344516	0.349994	0.341169	0.332947	0.33872	0.358239	0.344164	0.355646	0.370272	0.361194	0.366817	0.368413	0.381439	0.367559	0.359402	0.349024	0.357727	0.35901	0.35989	0.328277	0.338611	0.366773	0.354793	0.338474	0.34487	0.37955	0.353473	0.350531	0.34167	0.346181	0.34307	0.351549	0.355859	0.345764	0.357543	0.368391	0.33307	0.337242	0.365885	0.386376	0.360983	0.381267	0.361583	0.361867	0.366008	0.373936	0.36838	0.354452	0.354233	0.374494	0.3718	0.388234	0.368074	0.38271	0.418899	0.389358	0.38891	0.371376	0.343471	0.342975	0.348724	0.365801	0.355268	0.353688	0.350677	0.345009	0.346447	0.348295	0.341485	0.338097	0.339948	0.347833	0.339901	0.345821	0.33917	0.339778	0.340109	0.34364	0.35684	0.347092	0.339549	0.339044	0.356463	0.349081	0.346272	0.366229	0.361036	0.34746	0.350725	0.350607	0.361043	0.361385	0.347186	0.326216	0.351904	0.359436	0.358703	0.343709	0.346104	0.345136	0.349984	0.35029	0.354824	0.351758	0.349063	0.343164	0.350444	0.36028	0.34019	0.350533	0.346237	0.355021	0.328028	0.352741	0.366887	0.356977	0.345125	1.01065	1.29647	0.827905	-0.410987	1.81745	0.756352	1.45278	0.955449	1.22974	0.457137	2.0977	0.440773	-0.0151986	-2.01933	-0.571536	-0.784983	-1.56894	-1.16768	-0.278801	-0.610098	-0.232407	-0.126795	0.788702	-0.0815898	0.0391803	0.343454	-0.487113	0.325515	0.0616366	1.56464	-0.98652	-0.752878	-1.53985	-2.25534	-2.26453	0.951848	-0.530878	-0.0372726	0.0885551	0.443187	0.737502	0.527047	0.461723	1.6328	-0.222701	0.839097	0.155259	-2.37128	-0.459573	-0.27185	0.477505	-1.15717	0.305086	-1.96931	-0.750966	-2.05505	-1.66345	-0.118014	0.268247	-1.60984	-1.60265	-2.03322	-1.50313	-1.82653	-1.62193	-1.80393	0.626356	1.81643	-1.5287	0.511724	-0.0382207	-0.323567	-0.761779	-0.851384	0.326304	1.35918	1.1443	-0.202011	-1.47747	0.106274	0.543582	0.488065	0.0173461	0.977524	-0.747579	1.32007	-1.25439	-0.926441	0.437491	-0.214589	-1.14356	-1.63433	-1.92869	-1.68795	0.487894	-0.462416	0.905243	-1.55027	0.689788	0.297129	0.288228	1.01005	0.941254	0.277989	-0.0748088	-0.259412	0.773375	0.391292	0.33305	1.13536	0.973037	0.393895	-1.60261	-1.01642	0.799138	1.1439	1.54712	0.978016	0.958155	0.388721	1.46787	-1.85826	0.0448916	-0.400293	-0.004647	0.169731	0.010976	-0.631385	2.13433	-0.97563	-0.967069	-0.458298	-0.655007	-0.315583	-0.619116	-0.821398	-0.0797104	-0.427739	-0.875197	-0.361972	0.0495252	-0.133424	-0.554361	-0.305724	0.0423049	-0.0256525	-0.71006	-0.742229	-0.688721	-0.579615	-0.21009	-0.943851	-0.621135	-0.420727	-0.696235	-0.400958	-0.905327	-0.688615	-0.692484	-0.961393	-0.619089	-1.02184	0.0586564	-0.911573	-0.67089	-0.751272	-0.838734	-0.594912	-0.866046	-0.936241	-0.942012	-0.936841	-1.10697	-0.620601	-0.894467	-0.565834	-0.567333	-0.98135	-1.09277	-0.32735	-0.926165	0.36378	-1.78876	-1.41676	-0.375241	-0.927781	-0.294668	1.53724	0.18228	-0.99399	0.556008	-0.168637	-0.0370134	0.175121	-0.308433	0.30222	-0.041185	-0.170434	-0.640573	-0.103031	0.341298	-0.0062102	-0.0889365	-0.868018	1.44282	1.60328	-0.292515	-1.55296	1.13543	-1.55946	-0.833949	-0.897122	0.562715	-0.897563	-0.592771	-0.0865021	-0.574804	-0.805384	-0.756872	-0.452106	-0.749001	-0.214541	-0.974281	-0.466934	-0.178423	-0.465632	-0.304274	-0.572269	-1.08804	-0.905118	-0.750317	-0.691307	-0.61592	-0.572381	-0.970405	-0.225849	-0.796369	-0.819758	-0.728432	-0.931568	-0.65832	-0.790338	-1.07511	-0.854388	-0.74069	-0.790145	-0.91019	-0.807328	-0.615495	-0.926695	-0.63019	-0.286103	-0.874892	-0.275448	-0.620139	-0.820973	-0.211277	-0.474616	-0.820356	-0.275706	-0.854398	0.830443	-0.736803	0.1129	0.0583241	0.666646	0.176668	0.106229	0.0540648	-1.62545	1.17331	1.25146	-0.0455908	-1.89718	-0.886452	-0.547601	-1.9764	0.944112	0.374484	0.553178	0.60563	0.544904	-0.712453	1.21477	-0.233823	0.692505	-0.262468	0.0990423	0.835998	-0.0372251	0.825199	0.139493	-0.356142	0.728205	0.356288	0.207034	0.345465	-0.463054	2.05033	-0.705846	0.220123	-0.168534	-0.301404	1.77551	1.59656	0.361915	1.06066	-0.577778	1.01307	0.849858	0.765211	-0.0622213	0.978429	1.68472	-0.463224	1.47838	-0.312449	-0.374201	0.251959	0.917476	0.338603	0.671989	-0.613941	0.965144	1.43074	-0.436349	0.189019	0.0434968	-0.565558	0.758282	0.0747364	1.31218	0.918184	-0.0874007	0.815149	-1.63591	-0.0897331	-0.450121	0.576143	0.585615	-0.753474	0.0438945	0.162443	0.135899	0.203061	-0.393004	-0.300374	-0.0825836	-0.0217306	-0.0150095	0.0205852	-0.454358	0.0891625	-0.0392937	0.028771	-0.0236454	1.00533	-0.063297	2.10579	0.332306	-0.456786	-0.449182	-0.942733	0.486893	1.14869	-0.966358	0.549362	-1.06567	0.0226705	0.778558	0.0231921	-0.86798	-1.35176	-0.670235	1.11957	0.928407	-0.278199	0.46758	0.596439	-1.57514	-2.19283	-2.01692	-1.72164	-0.803087	-1.57903	-1.51479	-0.46336	-0.165452	0.425881	-0.49761	-0.430302	-1.10979	0.433829	-1.63849	2.04433	1.05375	0.489956	-1.13035	-0.153326	-0.372134	0.174334	-0.220097	-0.211126	1.4838	-1.2542	0.415235	-2.30916	-2.24246	-1.8265	-0.436923	-1.61307	-1.88288	-1.87616	-1.72217	-1.94253	-1.90662	0.137586	0.90421	1.18923	0.392296	2.267	1.06437	0.103105	0.572	-0.345124	0.371886	0.449901	0.456867	-0.416649	-0.716297	-0.345376	-0.326078	0.561141	0.249323	0.926214	0.392784	0.596226	0.120388	0.300583	-1.7989	-1.52507	-1.20139	0.668862	0.730137	-0.544716	-0.009648	0.151145	0.179264	0.0655003	1.15925	0.684223	-1.19496	-0.181364	0.175911	0.0373991	0.0545962	0.692074	0.0928534	-0.372533	-0.0353926	0.487249	-0.305526	-1.85011	0.156084	-0.169976	-0.008575	-0.425124	-0.61155	0.307051	0.152494	0.023848	-0.2143	-0.102463	0.0418922	-0.458	1.04215	0.558535	-0.4786	0.00822795	0.579136	-0.380769	0.229166	0.0544802	1.62407	0.0402655	0.274876	1.31527	-0.162402	1.3253	2.47582	2.77449	0.961802	2.87431	-0.490946	0.131047	-0.666196	0.896465	-0.273741	-0.908807	-0.284623	-0.135758	-0.435899	0.148893	-0.916655	-0.724098	-0.205519	-1.22699	-0.0342121	0.287185	0.684025	0.852346	-0.557762	-1.41738	-1.13569	-1.38103	-1.71107	0.827728	-0.295595	-1.87354	-0.410797	0.310373	-0.507382	0.366165	-0.0396792	-0.083369	-1.24311	-0.570981	1.31682	-1.46631	0.965177	0.0855696	-1.42523	0.220669	-0.679082	0.00930645	-0.0837203	-0.661704	-0.0723847	0.778238	0.768638	1.74265	0.625888	1.22855	0.600249	0.427359	0.418142	-0.474261	-0.650783	-0.485673	-0.492922	-0.500753	-1.55922	-0.268622	-1.20883	-0.767344	0.830494	-1.27197	-1.337	-0.881128	-1.46086	-1.34489	-0.699641	-0.800935	0.123485	-0.0132725	-0.542026	1.66249	0.951516	0.301234	0.0194641	1.29081	0.841037	0.370053	-0.406681	0.948136	1.79996	2.29777	2.69763	1.22548	0.888579	0.778152	0.679083	-1.3849	0.175639	1.60881	-0.0418217	0.189162	0.39154	1.05394	1.65154	1.03457	0.0461695	0.563197	0.650497	-0.129461	0.397792	-0.287861	0.310712	2.44496	-1.82275	-1.66167	-0.447769	-1.75611	-1.4913	-1.07424	-0.166411	-1.34472	-1.68914	-0.727849	0.115275	0.198687	2.80493	0.760598	0.345945	-0.16654	0.595063	0.806997	-1.52276	-1.36767	2.35547	-0.24076	0.523823	0.808436	0.363379	-0.488061	-0.39724	-0.583508	-0.0270699	1.21008	-1.39002	-1.42625	-1.65142	0.795823	0.377371	0.668852	0.119296	2.42878	-1.16806	-0.268102	0.596113	0.802737	1.89435	1.6468	3.66614	0.29219	0.477673	0.973177	0.642694	0.796514	0.70562	0.217862	0.847314	0.704094	1.12107	0.925516	0.898571	0.819826	0.667682	0.598476	0.477884	0.899513	0.638995	0.679709	0.812475	1.12443	0.664324	-0.881877	0.224675	0.796899	-1.6849	-0.27625	0.25242	0.168729	1.40077	0.89442	-0.0478476	-0.697096	1.04148	-0.537594	-0.375092	-0.482754	-0.792289	-0.812475	-0.772684	-0.419729	-0.942657	0.193967	0.165655	0.554301	0.540433	0.270285	1.19168	0.127583	-0.0477048	0.322258	0.00972495	-0.65995	-0.345504	-0.34869	-0.432326	-0.0003651	-0.188922	-0.0857611	0.302117	-1.83774	-0.181508	-0.098217	0.936835	0.105406	0.579739	-0.0979194	-0.118141	-1.85094	0.906113	0.945858	0.891218	-0.317323	-0.127657	-0.481768	-0.425606	-1.23395	0.638497	-1.16876	0.206301	1.0298	0.446159	-0.142438	0.466395	2.61903	-0.103384	0.395737	-0.292386	-1.30264	1.0576	-0.575349	1.74385	-0.556699	1.50882	0.915464	0.116857	0.338463	0.358205	0.092823	0.223779	-0.312041	1.9283	0.819829	-0.876996	1.37085	-0.163571	1.15832	-0.938246	-0.553215	0.456832	0.721978	0.677415	0.353461	0.928962	-0.0626227	3.34453	1.97214	0.673461	-0.203263	0.434573	-0.309928	0.968043	0.655909	0.209973	0.511913	-1.84824	0.334177	0.944523	3.1354	0.568479	0.726776	-0.496848	-0.138743	0.246158	-0.18568	-0.14582	-0.224052	0.186365	0.859932	1.51767	-2.0293	-1.56089	-1.78105	-1.84388	-1.8338	-1.63595	-1.4056	-1.055	-1.1794	1.17643	0.0330942	-0.355297	-0.680467	-1.03868	-0.122081	-0.416836	1.39113	0.425961	-1.51108	1.81403	-0.577174	0.0101148	0.214612	-0.239281	0.704061	0.74059	2.93535	0.433065	-0.290355	0.0697506	2.44045	-0.552377	1.7425	0.403178	0.634534	0.0130961	0.847723	0.746884	-0.470564	1.14282	-0.497422	-0.153763	1.42458	2.72317	0.833484	1.06238	0.730674	-0.797378	2.1774	-0.176456	-0.601313	-0.838537	0.886111	-0.693791	0.751365	-0.699017	0.114938	2.2122	1.39304	1.63255	0.290496	1.12556	0.304347	0.47923	0.488173	0.178567	1.39578	1.29835	0.357194	0.0823816	2.18684	0.751334	0.549036	-0.562937	3.02882	-1.21932	-1.04319	0.345994	-0.860214	-1.27853	-1.15551	1.71382	0.809579	-1.24155	2.18121	-0.0881328	0.291907	-1.30694	-1.0601	-1.46024	-1.42996	-0.685801	-1.32598	-1.1709	-0.596745	-0.0658064	3.3671	-1.49672	0.658607	3.89988	3.09621	0.588087	0.944019	1.23609	0.824615	0.653513	0.736418	1.85704	0.917828	0.0662923	-0.112902	1.0298	1.05073	-0.200562
LBCL_005	DLBCL	NA	0	Male	61-70	3	Elevated	0	0	3	High	No	not performed	PMR	Yes	Non-progressor	na	na	0	51.9775	0	51.9775	219209127	10.2551	0.6063	0.0086074	0.00879708	0.0153078	0.0546308	0.196348	0.438473	0.157784	0.0416231	0.0102165	0.00334724	0.00240119	0.00428184	0.00894895	0.0113139	0.0115491	0.00928385	0.00519487	0.945965	2.67792	0.208532	0.212163	0.198431	0.202825	0.213536	0.215783	0.210658	0.209963	0.206036	0.20247	0.209523	0.203045	0.218043	0.206357	0.203826	0.21331	0.205583	0.211077	0.211704	0.211814	0.197519	0.216357	0.208648	0.205512	0.20306	0.218988	0.219897	0.22005	0.222899	0.212294	0.212195	0.216729	0.205367	0.215776	0.211313	0.217237	0.220242	0.211607	0.205594	0.209598	0.216887	0.208934	0.210662	0.19862	0.213354	0.205811	0.210512	0.207811	0.209436	0.220633	0.214751	0.206567	0.20411	0.202403	0.204772	0.207294	0.203131	0.212996	0.206365	0.19941	0.205185	0.22083	0.212323	0.209705	0.201511	0.204767	0.19545	0.200841	0.199338	0.186658	0.211684	0.205815	0.201421	0.208939	0.20199	0.205699	0.211025	0.205116	0.202456	0.21418	0.222666	0.232297	0.214071	0.215061	0.207082	0.209622	0.193327	0.208055	0.203926	0.207082	0.198476	0.213505	0.201461	0.206868	0.196976	0.216184	0.206759	0.2195	0.209341	0.212959	0.216757	0.209425	0.225637	0.217784	0.222868	0.217308	0.207703	0.211513	0.211552	0.210856	0.209917	0.209722	0.20516	0.202557	0.208044	0.221237	0.20537	0.227559	0.200057	0.207449	0.209535	0.208748	0.199657	0.215375	0.209592	0.221167	0.21656	0.205481	0.212467	0.202214	0.207964	0.204739	0.222599	0.216742	0.205038	0.211448	0.203522	0.205264	0.206301	0.213731	0.200189	0.214679	0.202588	0.213595	0.214876	0.204434	0.213762	0.218978	0.214451	0.211985	0.21129	0.212378	0.208493	0.196043	0.214777	0.202534	0.198519	0.20759	0.215842	0.216788	0.224146	0.219533	0.206391	0.212095	0.215655	0.21589	0.207124	0.210646	0.204128	0.204143	0.214981	0.216631	0.195731	0.222284	0.205119	0.219238	0.225419	0.200137	0.200212	0.208907	0.214619	0.198979	0.196715	0.208415	0.210253	0.217324	0.210293	0.204247	0.222586	0.224124	0.203257	0.232814	0.224449	0.208637	0.204128	0.209532	0.217967	0.214236	0.207886	0.219848	0.216192	0.207342	0.198374	0.193124	0.19237	0.201856	0.203534	0.194984	0.201787	0.208946	0.199459	0.196198	0.198244	0.194906	0.23294	0.225085	0.226732	0.232001	0.193977	0.212816	0.212206	0.224322	0.225184	0.223761	0.195971	0.210819	0.199578	0.19778	0.207829	0.211781	0.21345	0.217914	0.207565	0.219323	0.210797	0.204042	0.219199	0.21022	0.21366	0.204409	0.204264	0.215318	0.195915	0.222618	0.212213	0.197075	0.211593	0.195566	0.210277	0.212546	0.216303	0.20338	0.213997	0.221691	0.206942	0.215315	0.205458	0.209648	0.209434	0.209237	0.211256	0.212484	0.218963	0.208431	0.211162	0.203107	0.208286	0.213366	0.201851	0.206518	0.207653	0.206994	0.199274	0.208799	0.20791	0.2041	0.207135	0.205253	0.203381	0.192458	0.202579	0.203829	0.210248	0.208008	0.223812	0.203741	0.202907	0.207047	0.200907	0.202593	0.222224	0.206329	0.199906	0.206243	0.203987	0.201132	0.207861	0.209421	0.204872	0.21558	0.202328	0.202871	0.228663	0.201286	0.19941	0.198746	0.199538	0.208583	0.212633	0.203104	0.210934	0.208691	0.212409	0.202989	0.216041	0.191592	0.203718	0.202753	0.205789	0.198152	0.206074	0.200304	0.202859	0.208	0.20294	0.205924	0.204185	0.215912	0.20338	0.227828	0.217132	0.198023	0.206633	0.207791	0.206182	0.214536	0.204388	0.219225	0.205641	0.205854	0.216817	0.211149	0.212113	0.226451	0.221384	0.227243	0.209466	0.210222	0.217448	0.212881	0.20375	0.202559	0.203792	0.209718	0.213785	0.206909	0.207158	0.215432	0.213489	0.214306	0.195251	0.211609	0.209375	0.208941	0.205201	0.200684	0.199333	0.19851	0.20599	0.199551	0.217784	0.209939	0.211812	0.207567	0.207821	0.21397	0.212709	0.21817	0.206516	0.213476	0.207609	0.210682	0.214611	0.200651	0.208767	0.213063	0.212008	0.214753	0.207579	0.195749	0.218877	0.209506	0.2194	0.209583	0.197744	0.216378	0.211037	0.205516	0.202187	0.227037	0.208061	0.20721	0.215239	0.209564	0.213051	0.218683	0.220342	0.223197	0.216012	0.212915	0.211531	0.206151	0.206668	0.203343	0.201889	0.212708	0.205229	0.197457	0.202522	0.21812	0.212097	0.212673	0.205281	0.199294	0.206934	0.210189	0.216105	0.201505	0.207231	0.216414	0.207287	0.20459	0.206612	0.213405	0.209452	0.207796	0.206211	0.20794	0.202205	0.217366	0.210717	0.19484	0.202726	0.205834	0.20924	0.216912	0.207489	0.210492	0.210338	0.205407	0.21395	0.223024	0.21143	0.207567	0.202269	0.213203	0.211316	0.206077	0.22139	0.206038	0.204615	0.202666	0.20852	0.203658	0.20033	0.20374	0.194485	0.213356	0.200953	0.205028	0.203842	0.20618	0.20923	0.217425	0.209932	0.205718	0.201442	0.206592	0.205755	0.216663	0.212767	0.212673	0.214397	0.200069	0.20937	0.219223	0.207627	0.199911	0.203612	0.20917	0.211068	0.210785	0.206915	0.215604	0.206069	0.209291	0.213446	0.199595	0.215786	0.206147	0.197318	0.204203	0.211402	0.205718	0.202312	0.205561	0.201119	0.206891	0.221811	0.20635	0.196133	0.610139	1.19374	0.56393	-0.630467	1.93246	0.690481	1.45203	0.958556	1.39911	-0.185594	1.95449	0.666225	-0.0431146	-2.28639	-1.30679	-1.36865	-1.82549	-1.74928	-1.25948	-1.31362	-1.35965	-1.1309	0.778839	-0.490946	-0.408565	0.464245	-0.31472	0.398172	0.512645	1.59523	-0.635124	-0.837277	-1.41262	-2.20834	-2.25192	0.759895	-0.0747926	-0.0415565	-0.242744	0.625122	0.59421	0.255012	0.0109245	1.79468	-0.287502	-0.0914956	-0.118367	-2.26365	-0.478374	-0.0847946	0.711345	-0.653854	0.527079	-1.91177	0.299526	-1.88209	-1.56688	0.310074	0.59342	-1.56424	-1.35736	-1.83268	-1.85345	-1.18849	-1.78808	-1.7607	0.528305	1.86657	-1.60782	0.445025	-0.141224	-0.351557	-0.422507	-1.48402	-0.177802	1.70786	1.52512	-0.639609	-0.33065	0.297858	0.746	0.737199	0.058521	0.305824	-0.393506	1.30306	-0.790668	-1.16295	0.334704	0.26844	-0.592909	-1.81428	-1.79514	-1.80033	0.236446	0.110743	0.38687	-0.711977	0.668334	-0.299452	-0.287111	1.06133	0.972478	-0.137805	-0.209617	-0.268606	0.1051	0.110253	-0.0540518	1.2682	1.3544	0.298161	-1.66273	-0.0975436	0.118839	0.69058	1.72461	0.926207	0.852112	0.291954	0.799721	-1.60699	-0.266431	-0.333362	-0.0167775	0.41408	0.290789	-0.235705	2.26167	-0.814638	0.00739625	-0.852038	-1.6444	-1.06369	-1.58391	-1.58691	-0.901096	-1.47724	-1.68578	-1.10137	-0.900933	-1.10807	-1.27252	-1.38779	-1.17183	-1.04702	-1.41002	-1.71543	-1.65973	-1.48421	-1.17473	-1.77541	-1.4106	-1.24891	-1.43356	-1.39678	-1.60913	-1.72883	-1.52399	-1.60239	-1.47142	-1.76066	-1.11008	-1.56919	-1.47537	-1.45416	-1.61328	-1.47612	-1.57437	-1.73462	-1.79609	-1.68793	-1.86475	-1.61135	-1.64805	-1.46958	-1.51247	-1.8582	-1.70917	-1.27057	-1.69971	-0.220765	-0.826912	-0.804002	-0.526459	-0.611167	0.266729	1.62896	-0.127276	-0.460113	0.279384	0.0519357	0.0684146	0.680989	-0.0870374	-0.035215	-0.17157	-0.496885	-0.334691	-0.188668	-0.0919702	-0.295317	-0.58995	-0.586997	1.60424	1.6078	-0.235845	-1.47868	0.0477713	1.7892	-0.299198	-0.686225	0.67769	-1.63403	-1.48252	-1.09691	-1.34738	-1.76382	-1.65653	-1.53734	-1.53034	-1.35792	-1.7227	-1.47233	-1.28737	-1.33446	-1.47076	-1.43181	-1.64788	-1.45466	-1.55903	-1.41947	-1.38792	-1.36539	-1.72782	-1.05425	-1.48028	-1.57843	-1.55756	-1.56979	-1.39543	-1.47767	-1.80613	-1.50796	-1.59084	-1.57409	-1.59524	-1.6569	-1.52001	-1.74684	-1.52918	-1.30961	-1.66517	-1.25768	-1.35087	-1.62093	-1.0331	-1.36902	-1.51399	-1.18459	-1.50753	0.560248	-0.189083	0.851938	0.477124	0.325353	-0.128785	-0.187988	0.024385	-0.927086	0.851925	1.54082	-0.50761	-1.46175	-0.48268	-0.0694935	-1.80231	0.876105	0.0630326	0.731239	0.639782	0.317136	-0.549168	1.37684	-0.22696	0.854712	-0.140108	0.212643	0.386184	0.458143	0.109892	0.0763003	-0.610621	0.632305	0.511527	0.295478	0.100267	-0.0227576	2.07248	-0.383766	0.0133516	-0.298238	-0.198464	1.41728	1.65912	0.421212	1.30033	-0.323077	0.371501	0.536072	0.209906	0.338712	0.741837	1.65283	-0.109388	1.81913	-0.41641	-0.245848	0.505155	0.370355	0.491642	0.361948	-0.425804	1.0802	1.50766	-0.323658	0.0809663	0.281389	-0.283173	0.54822	0.183442	1.60441	1.02705	0.0927375	0.567884	-1.76159	0.494309	-1.1523	1.12217	0.850291	-1.01811	-0.220754	-0.36963	-0.0024284	-0.320919	-0.0835096	-0.201134	0.0894332	-0.261399	-0.405928	-0.396234	-0.654608	-0.13344	-0.0647881	-0.255219	-0.23678	1.22591	-0.322061	2.14458	0.805519	-0.669714	-0.571663	-0.917576	-0.215153	0.770676	-0.460786	0.672565	-0.24821	-0.42781	1.13837	0.538175	-0.507511	-0.911602	-0.385098	1.46044	1.00875	0.367226	0.491588	0.294429	-0.670494	-2.38092	-2.20107	-1.42995	-1.24867	-1.89215	-1.54911	-0.417767	-0.171858	0.637221	-0.803798	0.0611513	-0.206325	0.584278	-1.01523	0.482109	0.109322	0.405455	-0.360183	-0.667536	-0.778812	-0.162907	-0.460788	-0.393581	1.51583	-0.915049	0.839693	-2.30821	-2.22262	-1.58422	0.00284992	-1.56936	-1.75623	-1.9345	-1.52235	-1.84623	-1.64268	-1.16052	1.34548	1.61903	0.583626	2.13706	1.11861	-0.11088	0.790937	-0.131038	-0.0562387	-0.0129625	-0.0511821	-0.586519	-0.657781	-0.556216	-0.663068	0.495022	0.0321864	1.34714	0.0575397	0.669793	0.00659735	0.25695	-2.2112	-1.57729	-0.930807	0.840881	0.828856	-0.450305	-0.0855133	-0.0877648	-0.210432	0.824758	0.752791	0.761995	-0.515041	-0.580953	-0.351091	0.687305	0.416183	0.795138	-0.17304	-0.510452	-0.179142	0.351908	-0.610923	-1.80467	0.323976	-0.308068	-0.0779685	0.0447636	-0.279948	-0.171826	-0.426959	0.0279068	-0.282822	-0.124365	-0.0119519	-0.157655	1.01924	0.0460368	-0.442553	-0.355161	0.832696	-0.390459	0.0393198	-0.052863	1.83592	-0.360046	-0.0918825	0.905888	0.420637	1.02241	1.94911	0.827198	0.122433	1.27289	-0.166751	-0.410275	-0.0963437	-0.384613	-1.04507	-1.84368	-1.13916	-0.145449	-0.333607	0.0668894	-0.151371	-0.104074	-0.796094	-1.43438	0.457068	0.477664	0.803893	1.13428	-0.696071	-1.74007	-0.569424	-1.71312	-1.83121	0.32007	-0.0051007	-0.895842	-0.140896	-0.122402	-0.412038	0.549443	0.356522	-0.505747	-0.811746	-0.163863	1.61338	-0.810173	0.819622	-0.237431	-0.548787	0.0195324	-0.66013	-0.376946	-0.117202	-0.575342	-0.085404	0.602977	0.880589	1.37022	-0.101501	1.4436	1.01028	0.895368	0.69302	0.0519425	-0.0334263	0.0185592	-0.0818132	-0.447361	-0.897153	0.0476449	-0.594211	-0.642913	0.606541	-0.520444	-0.894702	-0.676874	-1.0092	-0.738304	-0.283531	-0.136876	0.423696	0.513885	0.0670337	1.7019	1.26385	0.749029	0.412792	1.43185	0.923955	0.716265	0.146369	0.926732	1.69392	1.74014	2.44018	1.05739	1.10758	0.612754	0.555279	-1.34268	0.546142	1.63671	0.260994	0.498358	0.606047	1.19512	1.5053	0.874466	0.696434	0.70536	0.634696	0.354037	0.559061	0.244848	0.610387	2.16988	-0.527315	-1.16689	-0.114469	-0.899104	-1.18233	-0.504422	0.181923	-0.569685	-1.102	-0.25993	0.308756	0.580921	2.47405	1.10984	0.504229	0.600348	0.840796	0.871093	-0.425967	-0.138383	2.00669	0.40467	0.855977	1.17009	0.628367	-0.020388	0.184161	-0.200708	0.646044	1.20175	-0.561562	-0.713013	-1.03951	0.900928	0.578363	0.478028	0.422179	1.56772	-0.0998665	0.0885557	0.912224	0.778602	1.73565	1.55996	2.59172	0.156462	0.657663	0.93688	0.878421	0.705198	0.774327	0.609815	0.984444	0.92025	1.33891	1.23102	0.981661	0.938115	0.939511	0.705846	0.875365	1.02105	0.676221	1.14478	0.655455	0.820517	0.732016	-0.0291347	0.391799	0.896371	-1.10362	0.214771	0.818684	0.604998	1.54274	1.21123	-0.0911297	-0.889637	0.0665268	0.0239701	0.0608908	-0.407062	-0.604936	-0.30162	-0.25702	-0.0169098	-0.754021	0.455128	0.34889	0.449813	0.777944	0.649308	0.950367	0.0932053	0.284285	0.669547	0.48155	0.173388	0.112008	0.286209	-0.108424	0.504364	0.204002	0.412712	0.476573	-0.870261	0.371007	0.28742	1.25268	0.31151	0.819446	0.485316	0.352292	-0.542026	1.08863	1.1156	0.857124	-0.0750264	0.426635	0.210975	0.146578	-0.775858	0.705311	-0.434549	0.418066	1.19175	0.866571	0.379212	0.60154	1.77989	0.206805	0.287631	-0.175479	-0.495172	1.22212	0.0636035	1.72547	0.0950476	1.54232	0.621945	0.362825	0.3628	0.672671	0.513869	0.72417	0.0642256	1.7102	0.981989	-0.251514	1.28141	0.375343	1.33932	-0.310348	0.069271	0.978611	1.09024	0.716088	0.739258	1.03729	0.358124	2.06124	1.7947	1.08148	0.177495	0.842489	0.0141952	0.858206	0.551882	0.333533	0.649525	-1.26651	0.446776	0.741276	2.52237	0.972309	0.805496	-0.567675	0.0869336	0.651819	0.446671	0.388535	0.357691	0.388143	0.712193	1.47588	-1.5671	-1.1013	-1.23741	-1.11815	-1.43669	-0.810608	-1.30171	-0.890516	-0.303642	1.20556	0.41126	-0.436501	0.164435	-0.110473	0.372596	0.205951	1.43858	0.816439	-1.16703	1.62423	0.275295	0.45907	0.611076	0.334491	0.778426	0.752486	1.66071	0.717059	-0.0133449	0.690073	2.1138	0.29748	1.46113	0.487001	1.10001	0.562906	0.923957	0.739714	0.235862	0.929313	0.216003	-0.0742625	1.52339	2.02665	1.0359	1.06752	0.787534	-0.0699049	1.61456	0.325097	-0.0308698	-0.12058	1.1737	-0.201232	0.778129	-0.499965	0.565158	2.05858	1.45869	1.65399	0.335184	0.90702	0.38806	0.506774	1.12721	0.702574	1.43864	1.05817	0.635937	0.222689	1.83089	1.09407	0.320039	0.199726	1.99206	-0.459653	-0.31415	0.134401	-0.578281	-1.03289	-0.341014	1.35391	1.01579	-0.361539	1.81705	0.15432	0.377292	-0.543198	-0.257681	-0.669086	-0.930495	-0.086672	-0.814798	-0.381989	0.0733716	0.438895	2.16506	-0.759494	0.537798	2.35539	2.04603	0.369162	0.537962	1.02315	0.514053	0.772337	0.927667	1.81887	1.10717	0.563673	0.303605	0.927651	1.21862	0.470576
LBCL_005	DLBCL	A	1	Male	61-70	3	Elevated	0	0	3	High	No	not performed	PMR	Yes	Non-progressor	na	na	0	51.9775	0	51.9775	114852276	5.45602	0	0.00559901	0.00620795	0.00923677	0.0295669	0.146326	0.422952	0.195082	0.0583346	0.0160255	0.0054933	0.00378624	0.00560793	0.0136708	0.0203572	0.0229687	0.0203393	0.0124225	0.932793	0.851521	0.119901	0.122524	0.114529	0.126113	0.12548	0.131857	0.128985	0.129812	0.128607	0.121336	0.117525	0.125039	0.125844	0.123669	0.124838	0.125196	0.116695	0.126431	0.125658	0.129182	0.12004	0.124643	0.129018	0.124077	0.15738	0.137361	0.136917	0.134711	0.117823	0.121424	0.124918	0.128252	0.130371	0.128416	0.123512	0.131515	0.126019	0.126188	0.11655	0.122146	0.121341	0.129146	0.136037	0.114422	0.129063	0.122807	0.12724	0.126595	0.123141	0.122956	0.132435	0.127178	0.12246	0.116989	0.127353	0.129561	0.116942	0.124827	0.131967	0.122202	0.117076	0.127928	0.123224	0.132967	0.123091	0.125243	0.121614	0.119658	0.11819	0.116276	0.129779	0.125828	0.120625	0.122939	0.123689	0.12612	0.124946	0.122977	0.121068	0.123569	0.138098	0.138798	0.128966	0.124699	0.124322	0.125493	0.118896	0.126376	0.119129	0.124147	0.123527	0.123343	0.118235	0.119603	0.112472	0.133973	0.142969	0.129577	0.119235	0.116151	0.126516	0.119353	0.122024	0.127521	0.140378	0.127166	0.123488	0.127521	0.123126	0.122891	0.121821	0.125245	0.132419	0.124216	0.125077	0.123454	0.117811	0.128136	0.12	0.120919	0.125291	0.128768	0.121652	0.125519	0.130313	0.133082	0.126859	0.12658	0.127636	0.129085	0.130989	0.125755	0.125461	0.124579	0.116975	0.128724	0.117492	0.117422	0.118154	0.127086	0.123397	0.125932	0.122226	0.133502	0.126786	0.132715	0.116991	0.129234	0.129244	0.122657	0.124131	0.129533	0.121049	0.117792	0.120189	0.1227	0.123145	0.116782	0.127888	0.126075	0.132613	0.128683	0.118263	0.129504	0.125096	0.126058	0.125601	0.121496	0.129305	0.125058	0.125418	0.126716	0.111793	0.12614	0.125168	0.124041	0.136133	0.120016	0.128177	0.120024	0.130398	0.124158	0.11845	0.129584	0.12552	0.13585	0.130073	0.116139	0.124186	0.143739	0.12815	0.133963	0.130054	0.12148	0.121827	0.133554	0.126779	0.125575	0.130745	0.131049	0.120639	0.119423	0.118543	0.122562	0.121281	0.1214	0.125218	0.119305	0.117887	0.121483	0.125445	0.125129	0.116804	0.125522	0.137691	0.142152	0.152701	0.140019	0.116133	0.131775	0.132549	0.141286	0.133865	0.140849	0.116597	0.124233	0.121437	0.118142	0.12535	0.127497	0.124113	0.125004	0.132436	0.125239	0.125127	0.115748	0.138219	0.125489	0.132453	0.115757	0.119296	0.122209	0.127683	0.130115	0.130311	0.113922	0.11548	0.113451	0.126771	0.11463	0.12967	0.125069	0.120333	0.131258	0.120176	0.123648	0.125522	0.124023	0.115217	0.126798	0.125853	0.1353	0.117062	0.129138	0.127634	0.120347	0.130956	0.129858	0.117629	0.120087	0.138334	0.119798	0.119978	0.113332	0.118453	0.127013	0.116145	0.128939	0.121471	0.115787	0.128692	0.123736	0.129381	0.124012	0.137465	0.124953	0.125075	0.125259	0.12354	0.122047	0.138571	0.126805	0.11225	0.121398	0.11942	0.12985	0.122903	0.118763	0.119932	0.131445	0.132899	0.130226	0.141131	0.119303	0.122791	0.121217	0.118953	0.127154	0.126031	0.124148	0.120684	0.124649	0.12226	0.11798	0.125864	0.116389	0.130734	0.126431	0.128079	0.125194	0.133749	0.129926	0.12453	0.123136	0.132186	0.134456	0.126973	0.133495	0.121206	0.137258	0.125097	0.114647	0.124502	0.124947	0.121385	0.125174	0.134069	0.134684	0.121245	0.11964	0.126624	0.129701	0.122842	0.123742	0.123635	0.129141	0.124263	0.125109	0.126425	0.120394	0.119754	0.124736	0.118823	0.123195	0.120154	0.12755	0.117839	0.118618	0.123872	0.1211	0.126759	0.128472	0.121675	0.129565	0.127066	0.117096	0.11343	0.11583	0.124957	0.117198	0.122643	0.124467	0.118062	0.12746	0.125006	0.123201	0.124512	0.131616	0.127655	0.134812	0.124724	0.124659	0.131663	0.129184	0.122462	0.120115	0.126876	0.128842	0.118334	0.12202	0.130161	0.124704	0.129717	0.124218	0.120789	0.122849	0.120681	0.119003	0.117184	0.131408	0.126945	0.124334	0.129194	0.13091	0.121486	0.128508	0.13726	0.130347	0.126191	0.12085	0.126257	0.126724	0.125192	0.125275	0.1251	0.130885	0.115263	0.120742	0.120742	0.137124	0.125116	0.122197	0.119132	0.121657	0.130806	0.127567	0.129273	0.122874	0.122112	0.122941	0.118079	0.112777	0.119135	0.13156	0.121563	0.117055	0.117217	0.129494	0.119785	0.133334	0.125351	0.119533	0.124497	0.120383	0.122033	0.132205	0.125373	0.122879	0.126543	0.117137	0.132296	0.133046	0.121038	0.124667	0.124191	0.124755	0.128739	0.12215	0.135522	0.121542	0.119528	0.117315	0.111792	0.115843	0.112039	0.130117	0.117077	0.126903	0.125128	0.122839	0.124766	0.119058	0.121526	0.125366	0.12012	0.119127	0.128906	0.130601	0.125305	0.136491	0.117719	0.122098	0.121153	0.121351	0.129031	0.132158	0.123056	0.122891	0.117598	0.130378	0.127905	0.12564	0.119355	0.119505	0.126144	0.122067	0.117273	0.118642	0.128836	0.123634	0.123291	0.128498	0.121655	0.124869	0.120046	0.131438	0.12146	0.127897	0.136303	0.13	0.11814	0.403862	1.12134	0.391704	-0.764576	2.0533	0.515975	1.47045	1.06899	1.50828	-0.809515	2.14506	0.559642	-0.433719	-1.90078	-1.32245	-1.2525	-1.82307	-1.7942	-1.36925	-1.42478	-1.40297	-1.06654	0.779917	-1.32795	-1.22334	0.378239	-0.985624	0.194456	0.444346	1.64084	-0.360544	-0.139454	-1.19589	-1.88638	-2.08771	0.858088	0.0727707	-0.510472	-1.15546	0.761349	0.527814	0.0528568	-0.364793	1.87709	-0.85528	-0.788708	-0.590178	-1.98906	-0.877424	-0.579172	0.509791	-0.632626	0.727153	-1.71152	-0.120156	-2.00317	-1.60068	0.574169	0.868829	-1.73049	-1.53304	-1.93089	-1.77739	-1.19885	-1.58589	-1.80493	0.293892	2.06673	-1.55806	0.411158	-0.69002	-0.756534	-0.461741	-0.760068	-0.58797	1.85415	1.64558	-1.0323	-0.206584	-0.0989412	0.667625	0.722036	-0.112136	-0.0837658	-0.126542	1.31586	-1.66	-1.1843	0.262658	0.180937	-0.935458	-1.79036	-1.91621	-1.81778	0.213668	0.159115	0.168981	-0.908365	0.802345	-0.852709	-0.839414	0.945837	0.882373	-0.643283	-0.956033	-0.74678	-0.104561	-0.151769	-0.415028	1.18937	1.49039	0.0470572	-1.51055	-0.215823	-0.156498	0.833298	1.88062	0.939378	0.849242	0.2697	0.696485	-1.66026	-1.09687	-0.990303	-0.467705	0.336966	0.404048	-0.201722	2.52561	-1.13517	0.00162953	-0.0821583	-1.1034	-0.455289	-1.11263	-1.02977	-0.267769	-1.05749	-1.07523	-0.492666	-0.228653	-0.450156	-0.742143	-0.698844	-0.609215	-0.517036	-0.767334	-1.25282	-1.11082	-0.922484	-0.605256	-1.1024	-0.839094	-0.732732	-0.75001	-0.829787	-1.01571	-1.165	-0.938636	-1.10406	-0.990046	-1.1063	-0.512388	-0.971282	-0.881795	-0.795698	-1.06885	-0.910092	-1.14112	-1.18617	-1.17784	-1.04676	-1.29325	-1.02268	-1.04916	-0.940268	-0.879019	-1.30772	-1.21953	-0.787082	-1.17113	-0.595767	-1.62998	-1.54385	-0.902463	-0.853057	0.146308	1.97403	-0.519206	-0.468044	-0.15957	0.23152	0.339319	0.729926	-0.578903	-0.982661	-0.946357	-1.67076	-0.936718	-0.922462	-1.04059	-1.08033	-1.68539	-0.760778	1.9208	1.84247	-0.585284	-1.98836	-0.743163	1.63842	-0.352834	-0.906574	0.449032	-0.936399	-0.837155	-0.693622	-0.657546	-1.16567	-1.09049	-1.03482	-0.886125	-0.781419	-1.05867	-0.893919	-0.640718	-0.777638	-0.902986	-0.908886	-1.09615	-0.864395	-0.98823	-0.946419	-0.707637	-0.786126	-1.07099	-0.425808	-0.930226	-1.06809	-0.92981	-1.03104	-0.836225	-0.98373	-1.28278	-1.01773	-0.993399	-1.01817	-1.0482	-0.959622	-1.03728	-1.27539	-0.937665	-0.885753	-0.956768	-0.800957	-0.703244	-1.13855	-0.450107	-0.699776	-0.859292	-0.569552	-0.985779	0.562365	-0.911285	0.761627	-0.0026734	0.156311	-0.497683	-0.36501	-0.0444572	-1.35773	0.757187	1.89058	-0.712981	-1.51226	-0.710471	-0.16903	-2.0615	0.808985	-0.375857	0.721933	0.670213	0.170129	-0.653568	1.57514	-0.336001	0.870537	-0.178	0.274215	0.493153	0.468416	0.153475	0.127299	-0.774534	0.830308	0.42589	0.321756	0.050231	-0.130083	2.32972	-0.467446	-0.0486145	-0.304374	-0.282361	1.67009	1.97228	0.40907	1.49209	-0.388118	0.313736	0.590271	0.08811	0.31996	0.930022	1.87738	-0.155053	1.98495	-0.534582	-0.417477	0.470439	0.512745	0.586287	0.354277	-0.441403	1.10738	1.80139	-0.359608	0.156517	0.422842	-0.358755	0.700377	0.177594	1.74326	1.14948	0.152715	0.046997	-1.30576	0.371013	-1.26602	1.26502	0.962188	-1.61637	-0.706642	-0.950586	-0.123997	0.404629	-0.496891	-0.888476	-0.488499	-1.11397	-0.694426	-1.04257	-1.42835	-0.975595	-0.410683	-0.791575	-1.0448	1.28342	-0.576237	2.33959	0.803473	-1.5742	-1.54621	-1.71406	-0.71211	0.782665	-0.970369	0.642773	-0.335354	-0.968304	1.29824	0.16467	-1.16834	-0.928784	-0.464365	1.50286	0.986635	-0.0708759	0.481637	0.103062	-1.14844	-2.01809	-1.86748	-1.73742	-1.1425	-1.92949	-1.37386	-1.11546	-0.54459	0.522125	-0.381353	-0.395268	-1.04119	0.450283	-1.93137	0.0615304	-0.190522	0.176874	-0.706694	-1.08768	-1.12359	-0.667716	-0.829744	-0.92201	1.71519	-1.57672	0.575741	-2.07715	-2.03822	-1.44826	0.1324	-1.46909	-2.4465	-2.13545	-1.40541	-2.07784	-1.91874	-0.837553	1.35196	1.75206	0.788488	2.36184	1.2694	-0.579744	0.739028	-0.600844	-0.996564	-0.769724	-0.836662	-1.06442	-1.02199	-1.01193	-1.39762	0.501572	-0.080257	1.33142	-0.252039	0.468972	-0.287535	-0.0972567	-1.70179	-2.41842	-1.5523	0.877442	0.877278	-1.34721	-0.964126	-0.511694	-0.563269	0.311172	0.902288	0.752166	-0.57981	-0.692541	-0.443318	0.761956	0.384669	0.542193	-0.955267	-1.22607	-0.848329	0.327193	0.0252009	-1.74102	0.0144446	-1.18708	-0.920611	-0.212028	-1.00451	-1.16186	-1.34188	-0.627127	-1.04867	0.389333	-0.283593	-0.342112	0.911365	-0.346353	-1.18552	-1.18513	0.945346	-1.07521	-0.0802953	-0.165571	2.0614	-0.747066	-0.256287	0.723987	0.384998	1.2654	1.7081	0.299434	-0.560477	0.640465	-0.112716	-0.875747	-0.28783	-0.54512	-0.841051	-1.67734	-1.28286	-0.606757	-0.827252	0.174187	-0.270173	-0.228361	-1.34979	-1.85379	0.63164	0.243341	0.837957	1.19372	-0.841433	-1.75792	-0.513004	-1.73009	-1.82895	0.10188	-0.21514	-1.70768	-0.712915	-0.436656	-0.752921	0.221956	0.467684	-1.04587	-0.720993	0.0689277	1.79237	-2.13028	0.847255	-0.789007	-1.4215	-0.683382	-1.54022	-1.36679	-0.787879	-1.21013	-0.712802	0.653821	1.03084	1.46657	-0.215477	1.51748	1.27446	0.983645	0.724094	0.193132	0.0990828	0.250595	0.102966	-0.252077	-0.473391	0.124656	-0.406326	-0.386427	0.648634	-0.328265	-0.582171	-0.551686	-0.722241	-0.486181	-0.0184272	0.18728	0.43146	0.869184	-0.0801359	1.8947	1.44899	0.774083	0.535751	1.60603	0.872562	0.737561	0.0959058	0.885521	1.20016	1.46633	2.35971	1.17556	1.37939	0.751214	0.635226	-1.21906	0.693327	1.82411	0.190094	0.668909	0.855033	1.29783	1.47849	0.896278	0.758952	0.826833	0.647294	0.58618	0.414832	0.494711	0.578993	1.98215	-1.54467	-0.943656	-0.0056782	-0.62034	-0.81456	-0.271603	0.178089	-0.298592	-0.814368	-0.161447	0.39287	0.715442	2.22841	0.930744	0.572224	0.634333	1.10216	0.613299	-0.49023	0.154497	1.76045	0.720984	1.08106	1.40433	0.709067	-0.147812	0.10537	0.163085	0.792372	1.2299	-0.260789	-0.498652	-0.859672	0.841023	0.643853	0.4957	0.422544	1.40126	0.129202	0.00120526	1.02239	0.782575	1.83158	1.72502	2.7407	0.10428	0.472739	0.843332	0.846043	0.69696	0.783034	0.584323	1.04382	1.05875	1.49321	1.34226	1.0435	1.00014	1.06514	0.602948	1.10343	1.15856	0.653926	1.35484	0.441792	0.875202	0.863369	-0.0354136	0.470724	0.555481	-0.451966	0.22261	0.859781	0.557451	1.68413	1.29264	0.714405	-0.165471	0.364353	0.474636	0.472759	0.029724	-0.0778004	0.265601	0.363712	0.569933	-0.199812	0.268339	0.476309	0.469294	0.979039	0.818532	0.740854	0.0865969	0.627724	0.721664	0.876603	0.33789	0.174561	0.281657	0.00703837	0.155846	0.294007	0.151002	0.55249	-1.24546	0.431342	0.367606	1.37184	0.349321	0.920423	0.581043	0.379332	-1.35157	1.30414	1.27972	0.940552	0.0291125	0.631811	0.398798	0.482502	-0.613842	0.503273	-1.21749	0.710947	1.60614	1.37595	0.656215	0.679449	1.65181	0.678664	0.280439	0.238851	-0.736579	1.42682	0.208944	1.29077	0.113984	1.75374	0.677164	0.607513	0.643946	0.8255	0.575943	0.538094	-0.152034	1.5757	0.7843	-0.0608121	1.10464	0.482042	0.871839	-0.172341	0.260628	0.804423	0.802587	0.776793	0.852963	1.021	0.527258	1.9453	1.43813	0.79798	0.280068	0.722704	-0.0629797	0.919305	0.576685	0.46247	0.522113	-0.825203	0.314132	0.94432	2.53823	1.04018	0.818382	0.167633	-0.249619	0.613658	0.641588	0.557147	0.509332	0.157513	0.686836	1.66452	-1.1694	-0.860454	-1.0759	-0.886956	-1.37949	-0.610799	-0.627388	-1.06093	-0.734248	1.2648	0.654919	0.290456	0.426723	0.1968	0.557771	0.400553	1.7504	1.28708	-0.447433	1.61416	0.436145	0.254597	0.979845	0.0658866	0.863859	0.750347	1.76111	0.661753	-0.164664	0.815635	1.89421	0.529469	1.57553	-0.123353	1.22741	0.746532	0.94127	0.8547	0.444979	0.897219	0.446006	-0.140371	1.74047	1.97492	0.460908	0.856375	0.658718	0.128998	1.16475	0.425714	0.201211	0.0410254	0.788311	0.0407084	0.793673	-0.114163	0.708474	2.05026	1.30685	1.32151	0.373747	0.999554	0.716832	0.844775	1.45253	0.651526	1.58127	0.890386	0.819065	0.221276	1.85733	1.36181	0.307374	0.56982	1.60467	-0.0901272	0.0136436	0.360595	-0.0878651	-0.794314	-0.0626245	1.18322	1.20629	-1.10208	1.65995	0.324013	0.583864	-0.255195	0.0494334	-0.362677	-0.574582	0.176619	-0.391292	-0.126485	0.384035	0.476168	2.18686	-0.48741	0.688093	2.16465	1.90113	0.329972	0.435838	1.29399	0.242312	0.677336	0.498117	1.48541	1.10969	0.827295	0.146735	1.22058	1.44879	0.633376
LBCL_006	DLBCL	A	1	Female	71-80	4	Elevated	1	2	4	High	No	not performed	PMR	Yes	Non-progressor	na	na	1	38.3338	1	39.6818	37306533	1.75777	0	0.00671776	0.00909873	0.0174964	0.0561342	0.211361	0.453401	0.134217	0.0297184	0.00706729	0.00304036	0.00281965	0.00641178	0.0152423	0.0163024	0.0122692	0.00842127	0.00431635	0.930339	1.15213	0.292219	0.219987	0.204693	0.218544	0.237561	0.229966	0.221583	0.222119	0.231136	0.214347	0.220849	0.219808	0.229039	0.215687	0.222293	0.21883	0.218594	0.232104	0.226895	0.223433	0.226857	0.220623	0.223765	0.216203	0.207385	0.233647	0.237825	0.224932	0.227997	0.224546	0.224955	0.229506	0.227738	0.220553	0.220833	0.220229	0.233807	0.217379	0.204588	0.219686	0.222266	0.21933	0.222866	0.223453	0.228944	0.21964	0.228264	0.219415	0.219253	0.225683	0.217808	0.237208	0.223136	0.224649	0.221118	0.218776	0.222385	0.220205	0.227215	0.220857	0.218365	0.226901	0.223498	0.224731	0.219145	0.220292	0.219286	0.22606	0.212448	0.21138	0.222418	0.215086	0.221951	0.219311	0.212523	0.226921	0.213799	0.228842	0.22044	0.234968	0.232024	0.239029	0.22827	0.221725	0.218315	0.221448	0.219843	0.226029	0.215814	0.228411	0.213628	0.225168	0.216175	0.210644	0.199962	0.22054	0.227627	0.228108	0.22102	0.217828	0.232941	0.225813	0.231982	0.225554	0.231374	0.230275	0.217907	0.22387	0.21549	0.220653	0.213519	0.225265	0.221336	0.222294	0.220065	0.226748	0.210088	0.230131	0.215686	0.228768	0.231058	0.224198	0.21471	0.231982	0.234657	0.222294	0.232432	0.214906	0.218592	0.220388	0.22071	0.232717	0.235354	0.217875	0.218415	0.216088	0.211258	0.235685	0.221372	0.232303	0.219884	0.218871	0.221624	0.222514	0.218921	0.228853	0.230418	0.232534	0.218128	0.222194	0.218601	0.228214	0.217169	0.215093	0.230379	0.207231	0.218548	0.214708	0.225816	0.218771	0.220204	0.227279	0.222113	0.230353	0.220341	0.225123	0.213285	0.227508	0.226328	0.224093	0.222214	0.223945	0.208118	0.236036	0.216463	0.219969	0.223535	0.216603	0.219933	0.232862	0.223549	0.223302	0.216917	0.228201	0.227692	0.230255	0.221644	0.211478	0.216939	0.242067	0.210458	0.231004	0.229177	0.228041	0.224542	0.22603	0.225858	0.226052	0.23129	0.229288	0.218452	0.220807	0.220782	0.220877	0.22263	0.219201	0.21821	0.210359	0.223247	0.221574	0.21073	0.219066	0.219836	0.214774	0.236062	0.226046	0.243124	0.241639	0.208898	0.246512	0.230318	0.234122	0.238095	0.23713	0.215287	0.216065	0.212978	0.213883	0.220407	0.215346	0.225559	0.22821	0.221923	0.219334	0.231789	0.220657	0.238469	0.232719	0.222126	0.218819	0.220236	0.226553	0.217076	0.234926	0.223853	0.20884	0.215357	0.204219	0.215284	0.211453	0.228255	0.22102	0.224302	0.230051	0.21467	0.232304	0.22446	0.228319	0.217434	0.22875	0.214006	0.219265	0.226587	0.21674	0.219097	0.217066	0.215113	0.21993	0.210518	0.214228	0.226713	0.223141	0.221387	0.208946	0.208399	0.236135	0.216095	0.228417	0.222823	0.210391	0.20711	0.2304	0.221223	0.215555	0.222422	0.211059	0.231858	0.225486	0.220017	0.220814	0.239721	0.212918	0.215819	0.216537	0.220702	0.212424	0.222227	0.228285	0.211102	0.224698	0.21848	0.221446	0.229419	0.218563	0.21804	0.215659	0.21886	0.217681	0.218878	0.216764	0.233487	0.226959	0.218883	0.217924	0.232414	0.219025	0.221244	0.218033	0.227081	0.225916	0.227299	0.227409	0.21311	0.229858	0.23325	0.230912	0.213729	0.233269	0.210379	0.23738	0.2232	0.213853	0.22158	0.219391	0.225415	0.222146	0.240844	0.232588	0.219604	0.222121	0.226829	0.222482	0.213971	0.231959	0.221262	0.228649	0.215217	0.22288	0.22771	0.228708	0.207446	0.215753	0.219228	0.230267	0.233741	0.22922	0.224266	0.215677	0.221962	0.216051	0.216338	0.226559	0.227953	0.217026	0.225828	0.21296	0.211224	0.210385	0.222454	0.218866	0.218776	0.221803	0.229532	0.225317	0.224243	0.225942	0.225598	0.221923	0.228827	0.235066	0.228201	0.222672	0.220018	0.215275	0.221547	0.22398	0.220539	0.21841	0.217521	0.213035	0.225867	0.222506	0.221292	0.219363	0.215491	0.223914	0.217849	0.211216	0.222145	0.218831	0.223057	0.23175	0.230944	0.225539	0.231993	0.242535	0.247019	0.228804	0.225935	0.222133	0.221808	0.222525	0.216801	0.226241	0.214503	0.223042	0.216016	0.208317	0.22814	0.234585	0.225611	0.230955	0.227983	0.218026	0.215062	0.23544	0.231069	0.22274	0.222534	0.232342	0.207766	0.205614	0.214388	0.226111	0.22094	0.218257	0.218734	0.219131	0.213103	0.225719	0.224061	0.212307	0.227718	0.222248	0.211568	0.2202	0.224531	0.228716	0.227053	0.220084	0.233687	0.227278	0.221092	0.219959	0.215154	0.224781	0.231168	0.229855	0.228044	0.232046	0.222017	0.214391	0.210715	0.223978	0.217182	0.21921	0.21589	0.231262	0.220206	0.209955	0.216377	0.214721	0.219462	0.217383	0.219764	0.225701	0.221526	0.220946	0.217827	0.229426	0.229517	0.22598	0.216165	0.218875	0.228316	0.232584	0.225507	0.205761	0.212741	0.220685	0.211842	0.225996	0.219694	0.221676	0.2283	0.226436	0.228018	0.216056	0.221745	0.215914	0.214337	0.22027	0.222386	0.215141	0.219792	0.222	0.214895	0.212733	0.234919	0.224466	0.222215	0.748612	1.24292	0.704311	-0.736327	2.09265	0.598532	1.51611	0.969128	1.51307	-0.330383	2.29178	0.544487	0.0162817	-1.95594	-1.02014	-1.01649	-1.7742	-1.51073	-0.867169	-1.05376	-0.968933	-0.748251	0.776484	-0.307886	-0.313415	0.35041	-0.587212	0.431685	0.286218	1.74727	-0.686494	-0.914622	-1.35483	-1.96595	-1.97011	0.745805	-0.301275	-0.156281	-0.387596	0.688664	0.575628	0.311945	-0.0039777	1.88269	-0.522091	0.172084	-0.212762	-2.12677	-0.671416	-0.410083	0.626935	-0.796525	0.540102	-1.66951	0.0410479	-1.90388	-1.54128	0.252548	0.618433	-1.66124	-1.55693	-1.86919	-1.71747	-1.34256	-1.67176	-1.71796	0.416122	1.99001	-1.61778	0.292419	-0.11476	-0.379824	-0.590184	-1.22379	-0.0590311	1.73148	1.54483	-0.464168	-0.778752	0.100544	0.625286	0.663599	0.0281903	0.343368	-0.593207	1.16903	-0.633754	-1.02365	0.164724	0.103066	-0.865865	-1.76577	-1.86012	-1.82767	0.131748	-0.0500842	0.427117	-0.978293	0.737944	-0.2654	-0.209528	0.93747	0.961595	-0.0374808	-0.33956	-0.257312	0.154126	0.00576051	0.182119	1.30897	1.39375	0.290966	-1.67122	-0.522538	0.182933	0.813653	1.89529	0.85923	0.792943	0.212859	1.65891	-1.75571	-0.422667	-0.456002	-0.0863016	0.252658	0.358512	-0.356434	2.47605	-0.953525	-0.435619	-0.796705	-1.33864	-0.902041	-1.29495	-1.3141	-0.648562	-1.1934	-1.43874	-0.870268	-0.600889	-0.785196	-1.05455	-1.15726	-0.763428	-0.792376	-1.22486	-1.3644	-1.34999	-1.24308	-0.920518	-1.53223	-1.10146	-1.12396	-1.22825	-1.17846	-1.39577	-1.3874	-1.26171	-1.4881	-1.20359	-1.53922	-0.74431	-1.33079	-1.22611	-1.24194	-1.32245	-1.1889	-1.32189	-1.44395	-1.54946	-1.50099	-1.6197	-1.30002	-1.41983	-1.22193	-1.25122	-1.58771	-1.49888	-0.97968	-1.39981	-0.111119	-1.03349	-0.951164	-0.576886	-0.885957	-0.0533395	1.93972	-0.0037761	-0.762724	0.290069	-0.0216346	0.00400767	0.686227	-0.309137	-0.201588	-0.428402	-0.566226	-0.658068	-0.491538	-0.247497	-0.455659	-0.58772	-0.849295	1.86873	1.74973	-0.433151	-1.70916	0.0698433	1.83957	-0.590951	-0.836307	0.57088	-1.39916	-1.2022	-0.701515	-1.08307	-1.44223	-1.32558	-1.18298	-1.31483	-1.08634	-1.44769	-1.14784	-0.907587	-0.988142	-1.1499	-1.15913	-1.47591	-1.35062	-1.25011	-1.20425	-1.23329	-1.10467	-1.4818	-0.843833	-1.28038	-1.32056	-1.23114	-1.34732	-1.13605	-1.23981	-1.60888	-1.34931	-1.42181	-1.36309	-1.31113	-1.46696	-1.28525	-1.48258	-1.10797	-1.09413	-1.53816	-0.99025	-1.12582	-1.36514	-0.695628	-1.14931	-1.3424	-0.902733	-1.32229	0.622128	-0.0655348	0.692335	0.418641	0.304951	-0.106805	-0.40596	-0.0628991	-1.09233	0.802751	1.62123	-0.65631	-1.58072	-0.773002	-0.403196	-1.96173	0.868049	0.0968095	0.65895	0.580678	0.395187	-0.618039	1.45931	-0.371745	0.760104	-0.21067	0.0666992	0.328924	0.25386	0.201671	-0.0164389	-0.7123	0.681641	0.323362	0.212824	0.0113336	-0.207591	2.30908	-0.590179	-0.0307474	-0.341192	-0.396235	1.45395	1.75722	0.352458	1.38647	-0.496755	0.445915	0.480964	0.0454284	0.160377	0.768962	1.88592	-0.287463	1.87067	-0.388163	-0.350716	0.382644	0.433041	0.323723	0.29078	-0.63279	1.09527	1.68281	-0.465274	0.0362859	0.102658	-0.477943	0.565418	0.00103947	1.69474	1.14514	-0.102682	0.418341	-1.51462	0.267006	-1.04666	0.951707	0.679845	-1.07736	-0.213032	-0.26188	-0.0039665	-0.231891	-0.382213	-0.548161	-0.107116	-0.424151	-0.293091	-0.362029	-0.594866	-0.239748	-0.117884	-0.230624	-0.435242	1.16391	-0.179569	2.36994	0.948355	-0.496752	-0.755504	-0.825007	-0.0432778	0.863992	-0.720044	0.548683	-0.481796	-0.286825	1.12475	0.399512	-0.476284	-1.15108	-0.599404	1.48049	0.911136	0.161202	0.352823	0.29572	-1.32817	-2.24134	-1.86646	-1.64743	-1.13713	-1.81547	-1.58798	-0.423556	-0.0328709	0.53757	-1.0197	0.0263457	-0.367659	0.734001	-1.36247	0.793268	0.287663	0.19886	-0.661416	-0.575778	-0.658818	-0.0896876	-0.776429	-0.560985	1.60524	-0.847403	0.942066	-2.13941	-1.91396	-1.69047	-0.0758339	-1.53593	-1.72927	-1.85838	-1.64696	-1.93746	-1.76965	-1.17956	1.3642	1.65529	0.481919	2.51159	1.45489	-0.574246	0.736703	-0.244266	-0.17098	-0.0755197	-0.165593	-0.734718	-0.758888	-0.677798	-0.645675	0.264173	-0.0463872	1.45657	0.161207	0.526138	-0.117194	0.127564	-2.19874	-1.42574	-1.1324	0.94234	0.645144	-0.465497	-0.273806	0.034494	-0.527804	0.800073	0.838408	0.747025	-0.782332	-0.74922	-0.610249	0.434872	0.236094	0.639988	-0.249282	-0.578422	-0.344915	0.529388	-0.348946	-1.80431	0.111168	-0.445722	-0.33465	-0.0721613	-0.598736	-0.25207	-0.427881	-0.117521	-0.422755	0.0605755	-0.265242	-0.412873	1.01652	0.0697495	-0.614638	-0.322662	0.790054	-0.569812	0.124213	-0.0370584	1.92032	-0.188839	0.099255	0.78792	0.24518	1.12337	1.67643	0.456582	-0.136857	0.898037	-0.259196	-0.321467	-0.558674	-0.33476	-0.924628	-1.42138	-0.897933	-0.359088	-0.524947	0.197906	-0.439081	-0.385728	-0.673973	-1.38278	0.373899	0.124419	0.685797	1.06886	-0.63249	-1.68898	-0.762533	-1.65194	-1.80195	0.514497	-0.105174	-1.26724	-0.137756	-0.0649	-0.474798	0.418063	0.155336	-0.648102	-1.00774	-0.281752	1.71984	-0.825494	0.87735	-0.0948641	-0.898894	-0.248029	-0.704952	-0.471238	-0.426989	-0.685944	-0.466372	0.578934	0.789665	1.30525	0.0437006	1.52492	1.03141	0.694806	0.592236	-0.194357	-0.142874	-0.123116	-0.15823	-0.45314	-1.09138	-0.0137556	-0.848481	-0.625528	0.666483	-0.724663	-1.04728	-0.688362	-1.17653	-0.985668	-0.439702	-0.288043	0.472093	0.381231	-0.0941635	1.9215	1.26626	0.665124	0.33332	1.56593	1.00185	0.695346	-0.0415144	1.0821	1.69589	2.03541	2.72182	1.28012	1.16893	0.707638	0.665389	-1.07361	0.387424	1.80471	0.09985	0.345892	0.629775	1.2077	1.69363	1.07742	0.614205	0.667438	0.650339	0.298622	0.638639	0.0488833	0.644734	2.31175	-0.562164	-1.31677	-0.203115	-1.12057	-1.29109	-0.711777	0.204206	-0.807238	-1.29522	-0.47236	0.11002	0.440645	2.53068	0.978154	0.542381	0.328049	0.954724	0.892503	-0.73347	-0.5869	2.14164	0.309346	0.866219	1.19372	0.517254	0.0216235	0.167471	-0.240702	0.406022	1.24689	-0.775078	-0.906679	-1.24339	1.01808	0.69724	0.490381	0.443109	2.03898	-0.455368	0.198498	0.846377	0.955486	1.92054	1.69263	2.71085	0.197085	0.670756	0.984685	0.916992	0.8791	0.922504	0.622509	1.15535	1.1271	1.51086	1.34089	1.21273	1.18923	1.14586	0.800765	0.82581	1.27173	0.725884	1.22845	0.783562	1.0217	0.816571	-0.337784	0.277456	0.837771	-1.00655	0.122019	0.629276	0.589615	1.62635	1.14729	0.00780736	-0.78416	0.739226	-0.141733	-0.0623408	-0.316806	-0.602221	-0.430057	-0.385823	-0.100064	-0.735107	0.489855	0.292388	0.496132	0.562921	0.527221	0.960011	0.0523807	0.517694	0.72237	0.413477	-0.0287602	-0.246098	0.026548	-0.298169	0.328431	-0.0392021	0.208737	0.541873	-1.12547	0.21356	0.12498	1.34269	0.244352	0.847165	0.401486	0.204252	-0.703985	1.10624	1.28773	0.8189	-0.122446	0.309272	-0.041425	-0.0119152	-0.977781	0.769095	-0.238458	0.459021	1.23683	0.894502	0.296375	0.699825	2.08415	0.22338	0.40907	0.272387	-0.48744	1.22888	-0.245918	1.70344	-0.079496	1.62501	0.809255	0.347562	0.357863	0.57527	0.292085	0.574998	-0.0655818	1.81777	0.938908	-0.525737	1.51108	0.187387	1.25489	-0.609727	-0.136056	0.857302	1.0186	0.82479	0.657709	1.26385	0.29335	2.25926	1.87653	1.10686	0.012602	0.801963	0.0977972	0.966202	0.620354	0.308992	0.675561	-1.30459	0.427845	0.861742	2.86948	0.860713	0.795395	-0.746384	-0.0315084	0.489861	0.385663	0.314054	0.294964	0.501866	0.773319	1.59248	-1.49398	-1.12638	-1.36882	-1.33964	-1.49937	-1.06794	-1.01323	-0.863148	-0.370173	1.34603	0.617914	-0.623459	-0.0154255	-0.403605	0.343855	0.0475188	1.55521	0.801959	-0.930046	1.84782	0.0321372	0.324408	0.495815	0.165229	0.902104	0.864323	1.87097	0.706918	-0.0479934	0.428942	2.22917	0.0467289	1.66249	0.488795	0.999953	0.504905	0.870108	0.843068	-0.0151275	0.970695	-0.0692244	-0.172991	1.66006	2.29107	1.02478	1.13604	0.7574	-0.38931	1.84587	0.115297	-0.311995	-0.392006	1.14977	-0.382025	0.800659	-0.548829	0.502275	2.25217	1.63147	1.81308	0.297415	1.07843	0.612064	0.562032	1.30527	0.482801	1.55524	1.21467	0.542741	0.285438	2.05829	1.01783	0.398684	0.125876	2.00815	-0.669586	-0.51863	0.363853	-0.509686	-1.10541	-0.677742	1.39873	1.17743	-0.245158	2.01831	0.00295093	0.369097	-0.734126	-0.407564	-0.931178	-1.12474	-0.171232	-0.992212	-0.577499	-0.114735	0.29719	2.39876	-1.02355	0.695822	2.74666	2.20725	0.331761	0.652898	1.22483	0.764919	0.846594	0.922652	1.87941	1.22723	0.447492	0.205769	1.00703	1.27574	0.292526
LBCL_006	DLBCL	NA	0	Female	71-80	4	Elevated	1	2	4	High	No	not performed	PMR	Yes	Non-progressor	na	na	1	38.3338	1	39.6818	37570981	1.6989	0.4307	0.0159871	0.0220033	0.0428877	0.158265	0.293959	0.310233	0.0696467	0.0159748	0.00624478	0.00575102	0.00697825	0.0102179	0.0128096	0.00772586	0.00398773	0.00246533	0.00154124	0.9497	2.94484	0.544639	0.612545	0.65365	0.65271	0.684735	0.706812	0.677348	0.696172	0.675074	0.645548	0.681258	0.653619	0.663099	0.668821	0.655943	0.675159	0.676885	0.684983	0.668186	0.69022	0.677118	0.68019	0.684821	0.675188	0.672046	0.724477	0.718055	0.70156	0.673984	0.7108	0.669404	0.679044	0.689998	0.674839	0.671882	0.695593	0.692426	0.66047	0.639455	0.664051	0.680166	0.658696	0.690857	0.665289	0.689425	0.656181	0.666397	0.670708	0.65245	0.67464	0.687995	0.67614	0.650431	0.6738	0.641599	0.660845	0.653974	0.673771	0.685479	0.647435	0.68599	0.677197	0.586172	0.659596	0.643702	0.689173	0.660428	0.644959	0.64579	0.651841	0.765991	0.754237	0.743624	0.741509	0.721165	0.692241	0.681488	0.658233	0.675693	0.699201	0.684868	0.651279	0.636482	0.682217	0.677165	0.664107	0.675673	0.670245	0.669076	0.689561	0.665186	0.666576	0.644394	0.645933	0.633045	0.663809	0.689745	0.685203	0.679083	0.665364	0.708657	0.664893	0.69839	0.693794	0.73436	0.673546	0.673814	0.673394	0.656347	0.67083	0.665322	0.708257	0.681229	0.672594	0.674949	0.680031	0.666436	0.682605	0.674764	0.670013	0.674467	0.69024	0.652294	0.659766	0.685589	0.690366	0.696299	0.668464	0.673375	0.654055	0.6745	0.675569	0.644354	0.677035	0.674609	0.667959	0.657075	0.669257	0.671554	0.662959	0.679337	0.669304	0.671513	0.678735	0.677296	0.699569	0.67699	0.71693	0.701031	0.6747	0.652203	0.67645	0.643997	0.601237	0.622369	0.672898	0.671599	0.631384	0.683868	0.610452	0.681306	0.68372	0.668201	0.698107	0.573422	0.561815	0.534062	0.547965	0.568625	0.56086	0.557396	0.687119	0.611828	0.639182	0.647216	0.667398	0.66575	0.636625	0.668966	0.655511	0.682101	0.648573	0.648394	0.673575	0.679508	0.696365	0.673518	0.644085	0.679215	0.72891	0.663421	0.684471	0.681155	0.685251	0.661051	0.675694	0.685111	0.653245	0.678256	0.664625	0.678327	0.667269	0.664826	0.642837	0.656251	0.664929	0.667343	0.659014	0.665558	0.667085	0.668809	0.660487	0.653857	0.650315	0.70361	0.692152	0.706163	0.710216	0.65604	0.702769	0.696094	0.702041	0.722218	0.703654	0.638182	0.648539	0.676095	0.661576	0.720361	0.739667	0.781441	0.769705	0.746575	0.769201	0.760054	0.753925	0.781227	0.744997	0.775019	0.71006	0.66354	0.672838	0.65122	0.682211	0.67358	0.661183	0.658757	0.637695	0.679921	0.642256	0.689244	0.666974	0.673987	0.662361	0.673233	0.68469	0.676486	0.673606	0.687392	0.706575	0.673155	0.67808	0.671397	0.663725	0.660986	0.683051	0.664556	0.678576	0.649663	0.661477	0.66683	0.667182	0.662321	0.667862	0.653545	0.674364	0.653866	0.64238	0.663339	0.645204	0.641218	0.665417	0.687082	0.660613	0.682909	0.665812	0.669238	0.66823	0.661405	0.681549	0.700578	0.668336	0.632815	0.663025	0.664942	0.664805	0.703823	0.680742	0.657957	0.690337	0.670044	0.688449	0.716404	0.670564	0.663146	0.658033	0.656952	0.681599	0.671087	0.698758	0.676186	0.672827	0.67039	0.687894	0.696556	0.64514	0.693872	0.664291	0.65802	0.67306	0.693593	0.696591	0.696362	0.657707	0.682534	0.69583	0.669776	0.695026	0.659016	0.710576	0.687611	0.649857	0.66267	0.660428	0.648821	0.699041	0.665122	0.686294	0.656118	0.664834	0.684332	0.652229	0.665877	0.679385	0.665107	0.683236	0.654557	0.669045	0.692218	0.674489	0.680321	0.67036	0.656607	0.681091	0.672655	0.664024	0.676387	0.6842	0.686071	0.680657	0.673129	0.669741	0.678194	0.668023	0.664155	0.652229	0.686734	0.6668	0.709737	0.711051	0.705292	0.711161	0.700777	0.735567	0.71926	0.675552	0.686346	0.660646	0.66347	0.682663	0.69079	0.678218	0.689806	0.679038	0.677759	0.684438	0.668262	0.684051	0.686307	0.667396	0.677155	0.698111	0.664309	0.657261	0.649696	0.671739	0.660244	0.645209	0.661496	0.687524	0.655112	0.685238	0.681999	0.663875	0.701708	0.666417	0.722029	0.686179	0.667704	0.668328	0.67123	0.6742	0.677338	0.67105	0.653215	0.684267	0.678344	0.673881	0.666555	0.718294	0.694439	0.679462	0.653793	0.654144	0.666097	0.682298	0.68356	0.660504	0.670122	0.692072	0.671519	0.652785	0.671088	0.668727	0.632779	0.655451	0.693223	0.662366	0.662057	0.669866	0.656579	0.657078	0.658017	0.692881	0.661127	0.695354	0.673537	0.68715	0.680134	0.67209	0.678216	0.702161	0.663541	0.683655	0.680966	0.681971	0.675997	0.69271	0.688091	0.702754	0.677795	0.675026	0.725123	0.717975	0.714591	0.718423	0.734369	0.762939	0.733435	0.76869	0.748078	0.775821	0.782014	0.789389	0.773294	0.7832	0.775607	0.811372	0.765217	0.757912	0.78951	0.775221	0.761568	0.770053	0.779316	0.788324	0.790721	0.746445	0.791591	0.653496	0.659881	0.665635	0.668745	0.585174	0.640946	0.664912	0.679465	0.654053	0.666741	0.669544	0.645717	0.673603	0.681185	0.676195	0.674213	0.663594	0.641291	0.685453	0.676039	0.754033	0.735332	0.917979	1.23991	0.764877	-0.572284	1.73166	0.664764	1.28713	0.781153	1.40884	0.0748531	1.93609	0.431713	0.104642	-2.02605	-1.10979	-1.2096	-1.75275	-1.58048	-0.960579	-1.02511	-0.95077	-0.854224	0.789397	-0.0598233	0.0429916	0.352322	-0.217581	0.369078	0.171569	1.52466	-0.849554	-0.859934	-1.35174	-2.0375	-2.11205	0.805556	-0.234007	0.201689	0.298364	0.423187	0.569836	0.246871	0.225895	1.58746	-0.0837445	0.542087	0.256555	-2.17489	-0.341799	-0.114821	0.608317	-0.830058	0.41031	-1.79622	-0.196294	-1.97806	-1.49828	0.139619	0.516257	-1.57695	-1.49512	-1.90014	-1.8319	-1.46862	-1.7683	-1.79649	0.455144	1.58933	-1.69444	0.476547	-0.0428973	-0.277836	-0.782692	-1.26425	0.208224	1.29552	1.15923	-0.226713	-0.998783	0.275799	0.650149	0.509805	0.0308864	0.533724	-0.575311	1.33767	-0.766068	-0.739624	0.294251	0.03919	-0.904313	-1.85445	-1.86954	-1.83509	0.264813	-0.309964	0.612892	-0.926381	0.763959	-0.0836096	0.162272	1.10529	1.01861	0.334549	0.0813653	-0.0820635	0.48846	0.248621	0.0925685	1.19224	1.16045	0.291427	-1.81237	-0.802722	0.491879	0.811342	1.45891	0.883026	0.923923	0.241352	1.05441	-1.74241	-0.0272666	-0.153618	-0.0136372	0.204591	0.0639737	-0.433989	2.12545	-0.839482	-0.674297	-0.829434	-1.29728	-0.929441	-1.27371	-1.38211	-0.634169	-1.00941	-1.39195	-0.960228	-0.649962	-0.825376	-1.01379	-1.05335	-0.73115	-0.693272	-1.18986	-1.28577	-1.32452	-1.0587	-0.80119	-1.50494	-1.12738	-0.944663	-1.27467	-1.0406	-1.34204	-1.28731	-1.21208	-1.29334	-1.16925	-1.54897	-0.618967	-1.27715	-1.28304	-1.17631	-1.35587	-1.2034	-1.2957	-1.34992	-1.49935	-1.47711	-1.51446	-1.15973	-1.36051	-1.08736	-1.11594	-1.5195	-1.43384	-0.874039	-1.2915	0.263437	-1.14654	-0.961889	-0.529684	-0.789495	-0.0790911	1.52739	0.0538958	-0.731105	0.432177	-0.138944	-0.116069	0.411366	-0.0390308	0.45141	0.147725	0.0644906	-0.372971	0.0672186	0.487364	0.115251	0.0757765	-0.89818	1.49584	1.4894	-0.282448	-1.40277	0.770063	0.130175	-0.705017	-0.860162	0.508181	-1.32732	-1.13348	-0.660874	-1.01344	-1.37579	-1.31627	-1.07933	-1.2214	-0.896493	-1.43483	-1.09365	-0.804567	-1.08259	-1.07135	-1.11816	-1.45692	-1.32577	-1.21328	-1.13391	-1.05584	-1.1043	-1.38412	-0.840213	-1.28707	-1.31436	-1.21862	-1.36886	-1.17275	-1.21893	-1.52439	-1.28154	-1.27838	-1.27458	-1.29385	-1.38978	-1.16093	-1.40239	-1.15507	-0.881497	-1.47049	-0.949868	-1.12309	-1.2843	-0.799957	-1.09319	-1.29942	-0.879102	-1.25372	0.733968	-0.224605	0.392053	0.409249	0.470317	-0.0677386	0.0731895	0.0866752	-1.27912	1.08447	1.4476	-0.310198	-1.57438	-0.833437	-0.432306	-1.88265	0.853667	0.0925429	0.6345	0.496716	0.403713	-0.642574	1.20672	-0.240648	0.752228	-0.123282	0.207277	0.568485	0.172155	0.489791	0.0896204	-0.505191	0.649	0.270597	0.252307	0.229316	-0.313452	2.01255	-0.525256	0.0433319	-0.168033	-0.336985	1.59111	1.67058	0.488713	1.13308	-0.500567	0.676577	0.711439	0.351138	0.0687365	0.839347	1.62624	-0.333047	1.56486	-0.226298	-0.301698	0.252378	0.666926	0.381604	0.506948	-0.520701	1.05132	1.43994	-0.39385	0.233012	0.112512	-0.480896	0.763322	0.185991	1.4768	0.969676	-0.0393758	0.946256	-1.49445	0.193852	-0.794236	0.855475	0.651809	-0.618266	-0.0309749	-0.0562463	-0.0248233	-0.216507	-0.186875	-0.044237	0.205045	0.146149	0.0384667	-0.0347027	-0.368351	0.197569	0.0149698	0.0608074	0.224195	0.944401	-0.160552	2.00624	0.597712	-0.251701	-0.142093	-0.666325	0.206844	0.844169	-0.62205	0.457372	-0.484538	-0.248927	0.972817	0.35922	-0.567286	-1.16171	-0.582881	1.23061	0.853268	0.184788	0.418985	0.433738	-1.18154	-2.21222	-2.03238	-1.56481	-1.22926	-1.92593	-1.67696	-0.164112	-0.137821	0.486964	-0.801577	-0.0024786	-0.509747	0.595051	-1.13728	1.39119	0.660878	0.4653	-0.577732	-0.171842	-0.364712	0.21795	-0.275663	-0.287792	1.3045	-0.86952	0.816245	-2.19771	-2.0536	-1.80572	-0.171377	-1.7749	-1.70984	-1.78974	-1.67125	-1.92019	-1.78945	-0.607465	1.02574	1.26265	0.543379	2.18489	1.13469	0.00727715	0.612268	-0.0747399	0.49222	0.478908	0.402373	-0.534877	-0.545512	-0.343753	-0.343442	0.543841	-0.113832	1.19982	0.206606	0.556216	0.12215	0.427106	-2.04338	-1.34761	-0.959796	0.605166	0.652745	-0.190837	0.288948	-0.0720187	-0.0646647	0.481226	0.881432	0.673845	-0.960138	-0.349552	-0.0561749	0.224724	0.143076	0.747215	0.098047	-0.387991	-0.001169	0.492175	-0.467857	-1.88611	0.244097	-0.005479	0.234445	-0.1042	-0.29992	0.35414	0.0860927	0.269507	-0.0481245	-0.174425	0.154064	-0.270371	0.968807	0.371318	-0.22312	0.0167088	0.636858	-0.152351	0.0905389	-0.0669436	1.65524	-0.164903	0.0117156	0.932017	0.0231509	1.09235	2.29037	2.17191	0.902828	2.47994	-0.50496	-0.143034	-0.37698	0.219459	-0.40998	-1.2772	-0.721723	0.102656	-0.246713	0.0923353	-0.698988	-0.650865	-0.327614	-1.29693	0.186269	0.311382	0.606702	0.861952	-0.599242	-1.71769	-0.841637	-1.74383	-1.90265	0.628319	-0.133644	-1.25551	-0.119947	0.153555	-0.338479	0.475338	-0.0171801	-0.0127482	-1.07129	-0.360161	1.25996	-0.774185	0.817925	-0.100078	-0.823521	0.455633	-0.3983	0.221541	0.0321274	-0.478904	0.0287488	0.620074	0.777607	1.50527	0.556553	1.32478	0.798588	0.491994	0.510121	-0.403166	-0.493161	-0.398876	-0.19234	-0.467709	-1.40537	-0.144489	-0.969936	-0.795592	0.818439	-0.993427	-1.24374	-0.801513	-1.36339	-1.13757	-0.634704	-0.591763	0.120566	0.210121	-0.100557	1.59244	0.950621	0.536514	0.140161	1.31934	0.807649	0.620465	-0.0932767	0.896545	1.80293	2.33208	2.80838	1.17525	0.904726	0.52714	0.459782	-1.345	0.379093	1.61494	0.2265	0.296516	0.468181	1.0923	1.85325	0.948565	0.237699	0.602348	0.488691	0.0406538	0.512079	-0.157936	0.397645	2.37762	-0.845866	-1.53716	-0.287629	-1.36225	-1.55871	-0.906691	0.0355111	-1.0422	-1.47851	-0.459081	0.181613	0.39033	2.71131	0.805701	0.370365	0.253662	0.631337	0.914197	-0.980214	-0.894156	2.40299	-0.0146484	0.71863	1.07404	0.358394	-0.28598	-0.212275	-0.364266	0.271586	1.26331	-0.990982	-1.12531	-1.41607	0.787307	0.487296	0.622311	0.215143	2.4025	-0.793941	-0.158746	0.69101	0.706466	1.74936	1.6588	3.43393	0.202902	0.663383	0.932796	0.71584	0.740393	0.749772	0.401395	0.906531	0.802658	1.19655	1.12312	0.906428	0.882302	0.869282	0.596311	0.59474	1.05631	0.495187	0.976354	0.644053	0.923845	0.52547	-0.511593	0.286634	1.11451	-1.46106	0.0336025	0.353755	0.39803	1.56656	1.01131	-0.174188	-0.92947	0.635448	-0.386254	-0.247507	-0.561825	-0.878816	-0.629711	-0.63354	-0.289562	-0.991492	0.258914	0.375904	0.533956	0.478265	0.339753	1.30778	0.145877	0.0271847	0.500326	0.0290839	-0.332641	-0.221181	-0.04586	-0.333631	0.323575	-0.132844	0.326855	0.443811	-1.36988	0.0491292	0.0365713	1.17213	0.107184	0.60979	0.237857	-0.0026588	-0.861864	0.803587	1.02087	0.869597	-0.323329	-0.0389711	-0.274253	-0.198762	-1.12773	0.602351	-0.582986	0.380896	1.07199	0.581952	0.0450546	0.376636	2.47204	-0.0464397	0.459741	-0.202179	-0.795821	1.09458	-0.313277	1.80883	-0.279408	1.50861	0.755722	0.193423	0.252583	0.498042	0.237593	0.484941	-0.0753259	2.09074	0.898355	-0.647728	1.56374	0.0771805	1.23246	-0.66947	-0.258385	0.765617	0.953763	0.724158	0.540338	0.926931	0.0276278	3.16817	1.8484	0.991417	-0.0682736	0.6966	-0.250119	0.985887	0.531422	0.160829	0.619287	-1.55009	0.234277	0.940809	3.13202	0.78799	0.703784	-0.850397	0.0768251	0.424626	0.18007	0.163574	0.198252	0.318974	0.827346	1.55531	-1.77781	-1.26592	-1.54023	-1.53507	-1.68914	-1.25779	-1.42742	-0.905667	-0.53611	1.22259	0.0967907	-0.550844	-0.357939	-0.815261	0.130852	-0.231378	1.38136	0.543454	-1.36755	1.89898	-0.261918	0.346324	0.292718	0.0400548	0.779617	0.759747	2.72621	0.612855	-0.133946	0.31548	2.42058	-0.211285	1.75327	0.566015	0.810293	0.27813	0.819169	0.826755	-0.195709	1.11169	-0.226834	-0.160605	1.46481	2.60912	1.05584	1.09077	0.8277	-0.500231	2.26605	0.0428805	-0.422079	-0.547117	1.075	-0.523438	0.774836	-0.710183	0.26545	2.27797	1.52972	1.91261	0.458019	0.972275	0.219675	0.512195	0.961328	0.399858	1.42083	1.20087	0.469722	0.21447	2.20687	0.805746	0.46223	-0.204822	2.93282	-0.985898	-0.779863	0.20796	-0.676099	-1.24782	-0.943178	1.86133	0.872447	-0.607846	2.15813	-0.109395	0.236299	-0.99096	-0.696774	-1.18661	-1.34037	-0.416562	-1.22525	-0.816101	-0.417413	0.206774	3.00354	-1.14354	0.66	3.64334	3.04803	0.449293	0.897618	1.1657	0.678011	0.742169	1.00234	2.08796	1.10131	0.246534	0.114017	1.06704	0.972353	0.0731339
LBCL_007	DLBCL	NA	0	Female	71-80	4	Elevated	1	2	4	High	No	not performed	CMR	Yes	Non-progressor	na	na	0	51.2871	0	55.4624	150291044	7.0172	0	0.00703687	0.011492	0.0234594	0.0867614	0.266061	0.438047	0.101625	0.0205942	0.00443867	0.00191026	0.00210829	0.00447989	0.00803233	0.00741259	0.00556106	0.00353661	0.00167468	0.943571	0.805643	0.317821	0.33803	0.318622	0.325921	0.345374	0.346019	0.330956	0.332021	0.341552	0.329586	0.343266	0.33978	0.322329	0.332034	0.33481	0.336717	0.343144	0.339631	0.334194	0.33487	0.335714	0.336762	0.344666	0.335135	0.345446	0.364721	0.365241	0.343764	0.335524	0.348176	0.338254	0.350269	0.345114	0.333322	0.350832	0.352535	0.349534	0.334382	0.321326	0.341662	0.341548	0.328348	0.342815	0.32016	0.338055	0.331145	0.330288	0.348289	0.336054	0.336602	0.335289	0.350519	0.323227	0.332827	0.338922	0.357288	0.332195	0.334483	0.344222	0.325872	0.325364	0.339383	0.34525	0.349887	0.334104	0.347793	0.325953	0.327619	0.317592	0.316019	0.343424	0.333191	0.331416	0.328817	0.338972	0.333682	0.341564	0.335701	0.338671	0.346395	0.347574	0.380171	0.342058	0.344887	0.322951	0.342863	0.32738	0.339491	0.346598	0.347821	0.329035	0.337655	0.335515	0.339193	0.315936	0.333438	0.343892	0.348817	0.333439	0.355983	0.339963	0.330531	0.341239	0.342393	0.36575	0.340322	0.338831	0.336685	0.332652	0.339484	0.347449	0.351766	0.355381	0.336629	0.329811	0.356544	0.325704	0.357408	0.328616	0.333771	0.329112	0.34432	0.3312	0.344451	0.34416	0.353194	0.351983	0.334472	0.33608	0.334241	0.347789	0.331656	0.342869	0.352133	0.325141	0.332891	0.32821	0.325646	0.339987	0.342019	0.329114	0.335145	0.322871	0.346426	0.348327	0.332768	0.343564	0.360905	0.332345	0.352717	0.336834	0.333835	0.343483	0.316789	0.343403	0.35204	0.326479	0.320493	0.346478	0.332222	0.344153	0.330457	0.342852	0.36117	0.330404	0.338876	0.332348	0.332255	0.343683	0.335133	0.348586	0.34719	0.324613	0.344402	0.334835	0.335111	0.334604	0.326473	0.335293	0.325667	0.344911	0.341248	0.319884	0.334495	0.336253	0.342601	0.342521	0.32542	0.354954	0.364781	0.323471	0.346761	0.364324	0.337341	0.340586	0.347129	0.348794	0.334385	0.340493	0.3395	0.339786	0.336788	0.327579	0.346228	0.328425	0.339495	0.327008	0.334166	0.336878	0.338509	0.340332	0.338604	0.338082	0.333311	0.369113	0.352927	0.356526	0.367693	0.330425	0.363901	0.350641	0.356453	0.357584	0.353788	0.320385	0.346416	0.345962	0.318704	0.341338	0.338073	0.345285	0.358772	0.341523	0.341073	0.33343	0.337258	0.354119	0.341591	0.339388	0.31659	0.339049	0.334902	0.33372	0.334459	0.347904	0.329856	0.33012	0.332619	0.348489	0.33345	0.35207	0.332618	0.346614	0.340118	0.33788	0.336344	0.342132	0.347977	0.333608	0.349929	0.333464	0.358307	0.331184	0.327114	0.340839	0.32924	0.344874	0.346525	0.317267	0.331869	0.341689	0.338335	0.34816	0.333724	0.326901	0.354958	0.321294	0.341332	0.33791	0.319713	0.326035	0.339601	0.335156	0.335792	0.361625	0.331405	0.35494	0.355225	0.32372	0.32987	0.358453	0.3342	0.338216	0.342205	0.333485	0.330927	0.341087	0.335862	0.329738	0.350165	0.328625	0.340123	0.356018	0.330618	0.343293	0.323474	0.323005	0.339595	0.338889	0.344249	0.344094	0.3399	0.34567	0.336292	0.347001	0.321155	0.330067	0.330022	0.338844	0.335383	0.347342	0.334019	0.3412	0.347481	0.344475	0.339277	0.330435	0.355254	0.344454	0.347007	0.340895	0.318681	0.335308	0.337616	0.341128	0.347046	0.337285	0.355941	0.325273	0.338467	0.335365	0.328825	0.327878	0.353205	0.338318	0.347544	0.328206	0.331414	0.34164	0.340786	0.322653	0.342513	0.332805	0.339287	0.342788	0.343135	0.329519	0.327044	0.339042	0.335972	0.33588	0.338784	0.330637	0.331776	0.334411	0.33299	0.318108	0.327156	0.331387	0.320076	0.341968	0.346084	0.337914	0.33527	0.34488	0.326979	0.340512	0.35614	0.327495	0.348534	0.326787	0.335758	0.339335	0.341333	0.343927	0.331851	0.338214	0.333935	0.341106	0.331367	0.340914	0.34245	0.33643	0.340609	0.323716	0.336048	0.340223	0.317642	0.322123	0.341725	0.342292	0.327051	0.342998	0.341949	0.347492	0.352198	0.374709	0.341502	0.358598	0.339391	0.326912	0.318625	0.324771	0.328604	0.333276	0.341602	0.335308	0.325559	0.333052	0.346955	0.339361	0.324387	0.339301	0.337857	0.341353	0.345813	0.356385	0.341543	0.34399	0.350177	0.336706	0.325332	0.323149	0.351441	0.334265	0.35268	0.3361	0.338497	0.324436	0.346813	0.336956	0.324527	0.33829	0.336006	0.340468	0.357321	0.347961	0.339352	0.343951	0.324596	0.34707	0.341716	0.348633	0.338578	0.326939	0.340056	0.348277	0.340261	0.342333	0.344777	0.32951	0.334107	0.32603	0.333808	0.333461	0.335568	0.327044	0.335354	0.331582	0.333561	0.338567	0.34521	0.326269	0.343772	0.326604	0.337082	0.33979	0.341401	0.335418	0.339357	0.358486	0.336779	0.347616	0.325894	0.337825	0.337108	0.332707	0.318865	0.33902	0.343032	0.344702	0.327159	0.327531	0.334567	0.336579	0.343443	0.32372	0.328826	0.324081	0.335196	0.321465	0.346836	0.338496	0.328701	0.326522	0.356245	0.327705	0.339587	0.346738	0.3445	0.348324	0.707746	1.19404	0.597581	-0.472001	1.99966	0.678639	1.49579	0.945543	1.50148	-0.0787313	2.12485	0.605627	-0.106233	-2.24363	-1.25512	-1.33005	-1.82143	-1.674	-1.19145	-1.20631	-1.2051	-1.11566	0.808148	-0.47464	-0.424172	0.370864	-0.338767	0.363986	0.310137	1.63375	-0.778708	-0.781379	-1.29971	-2.20177	-2.17726	0.881829	-0.117477	-0.02418	-0.0927209	0.67845	0.557473	0.274365	0.0870426	1.76706	-0.320737	0.204	0.0117699	-2.15795	-0.412596	-0.140718	0.607656	-0.686135	0.549283	-1.7967	0.138302	-1.83429	-1.54714	0.322151	0.614841	-1.44909	-1.34161	-1.83339	-1.81373	-1.34233	-1.8558	-1.79461	0.498167	1.92851	-1.62991	0.456105	-0.0824246	-0.369331	-0.463238	-1.40971	-0.0250626	1.64779	1.47745	-0.483637	-0.512829	0.290608	0.686255	0.622112	-0.0201886	0.437569	-0.567311	1.24525	-0.995151	-0.940276	0.30978	0.302933	-0.665793	-1.7965	-1.86514	-1.79593	0.413189	-0.0181133	0.484598	-0.718791	0.700382	-0.157186	-0.189935	1.09497	1.05757	-0.0281248	-0.13591	-0.291573	0.290601	0.182001	0.0610831	1.26585	1.2867	0.276721	-1.70437	-0.405857	0.242746	0.707356	1.63919	0.881725	0.837605	0.303678	0.942837	-1.65463	-0.210961	-0.364528	0.0204237	0.369754	0.140378	-0.333175	2.26919	-0.762432	-0.207335	-0.960133	-1.50163	-1.08151	-1.4277	-1.48377	-0.938373	-1.39075	-1.57059	-1.05818	-0.925554	-0.997058	-1.299	-1.322	-0.961779	-0.943066	-1.38142	-1.56628	-1.49589	-1.36253	-1.13501	-1.68769	-1.26744	-1.20168	-1.35225	-1.26504	-1.58993	-1.54083	-1.41865	-1.55736	-1.44669	-1.66106	-0.941501	-1.54921	-1.38592	-1.35242	-1.55089	-1.3855	-1.46122	-1.60721	-1.65872	-1.58054	-1.8164	-1.50976	-1.56503	-1.43596	-1.3734	-1.75552	-1.61672	-1.19005	-1.57385	-0.0396748	-0.9261	-0.862894	-0.574422	-0.659262	0.095475	1.7329	-0.0707373	-0.424988	0.241377	0.0288936	0.125808	0.717148	-0.14817	0.0641336	-0.0993469	-0.462421	-0.40738	-0.206117	0.0659704	-0.162501	-0.490986	-0.621732	1.66639	1.71123	-0.186174	-1.38023	0.299677	0.798102	-0.484584	-0.647824	0.527615	-1.53775	-1.45339	-1.04377	-1.23387	-1.58376	-1.46299	-1.37918	-1.43023	-1.22635	-1.59972	-1.34058	-1.09823	-1.24059	-1.30289	-1.3202	-1.56845	-1.46161	-1.43726	-1.37418	-1.29642	-1.33022	-1.5518	-1.01928	-1.4949	-1.50188	-1.44959	-1.47852	-1.30824	-1.44955	-1.68768	-1.47006	-1.46093	-1.56265	-1.51335	-1.54984	-1.38067	-1.61152	-1.40397	-1.27099	-1.66572	-1.19884	-1.28387	-1.50924	-1.03005	-1.2572	-1.43064	-1.11866	-1.49795	0.6708	-0.159528	0.783964	0.552051	0.372849	-0.166087	-0.0263403	0.0657626	-1.04028	0.906659	1.64056	-0.295496	-1.44824	-0.581657	-0.143034	-1.7197	0.849604	0.0968516	0.677096	0.629564	0.358352	-0.503689	1.36397	-0.152928	0.829711	-0.0596173	0.235992	0.544395	0.367634	0.396837	0.110561	-0.459927	0.724475	0.381543	0.288635	0.235866	-0.0677044	2.059	-0.336311	0.152929	-0.147272	-0.151465	1.58786	1.82882	0.486559	1.33545	-0.336762	0.569102	0.627793	0.359734	0.316801	0.818315	1.7346	-0.160927	1.81767	-0.233535	-0.212561	0.469873	0.557655	0.509815	0.42589	-0.41791	1.15097	1.51776	-0.312759	0.212197	0.310411	-0.248788	0.68989	0.188483	1.51068	1.05337	0.272938	0.654893	-1.52476	0.302639	-0.846329	1.07384	0.882077	-0.986858	-0.213169	-0.225531	-0.0306169	-0.250834	-0.166181	-0.214677	0.0383978	-0.248719	-0.289039	-0.367324	-0.615358	-0.0833045	-0.03136	-0.214081	-0.110496	1.23932	-0.217183	2.21123	0.893852	-0.627888	-0.548737	-0.877439	-0.0712018	1.08021	-0.572849	0.637129	-0.302123	-0.323958	1.18337	0.465531	-0.699229	-0.965444	-0.341967	1.4393	1.03371	0.327442	0.528046	0.472784	-0.77856	-2.27927	-2.15295	-1.46335	-1.27753	-1.86294	-1.54839	-0.366977	-0.188018	0.638357	-0.767473	-0.0573377	-0.388685	0.463064	-1.14298	0.860095	0.439755	0.372075	-0.386193	-0.472218	-0.646443	-0.106288	-0.387387	-0.412076	1.49529	-0.943486	0.846509	-2.1875	-2.17566	-1.62593	-0.0748378	-1.60692	-1.73394	-1.80103	-1.48522	-1.77759	-1.75195	-0.848456	1.28828	1.63349	0.623781	2.28729	1.2066	-0.023119	0.707814	-0.185274	-0.0148938	0.103011	0.10122	-0.499164	-0.647404	-0.499008	-0.613822	0.559312	0.0644269	1.4598	0.116995	0.62106	0.0390139	0.313543	-2.07668	-1.45037	-0.908909	0.839421	0.851717	-0.540244	-0.0983551	-0.059381	-0.0137518	0.80194	0.891138	0.770304	-0.710577	-0.424599	-0.24377	0.573591	0.285125	0.788152	-0.151755	-0.488386	-0.186966	0.409313	-0.440028	-1.77907	0.234824	-0.321881	-0.0576133	0.0187659	-0.357027	-0.168541	-0.461539	0.117586	-0.2515	0.053926	0.0395341	-0.254643	0.98546	0.120055	-0.398424	-0.318209	0.764858	-0.364497	0.048523	-0.0413005	1.85204	-0.347706	-0.0359115	0.900303	0.342262	1.10184	2.07079	1.49275	0.480995	1.91721	-0.241566	-0.332796	-0.0936068	-0.2214	-0.833773	-1.57878	-1.05487	-0.125708	-0.288611	0.190843	-0.299863	-0.272223	-0.586299	-1.34325	0.370689	0.495689	0.717161	1.04014	-0.618842	-1.74445	-0.726065	-1.72148	-1.85531	0.564677	-0.0312422	-1.03242	-0.185783	0.108156	-0.372094	0.52613	0.196969	-0.428989	-0.932274	-0.207448	1.60417	-0.771327	0.837964	-0.174155	-0.67169	0.225381	-0.671045	-0.245457	-0.126592	-0.600483	0.00488562	0.715121	0.761525	1.42916	0.165188	1.40652	1.00518	0.742644	0.532305	-0.205191	-0.163338	-0.218818	-0.0924801	-0.441821	-1.07519	0.0169432	-0.69737	-0.711462	0.706866	-0.680121	-1.00916	-0.692887	-1.14286	-0.917343	-0.359358	-0.278938	0.212972	0.385362	-0.0469346	1.70891	1.14227	0.549498	0.28678	1.31417	0.765079	0.581058	0.113037	0.850564	1.78432	1.90179	2.61512	1.04501	1.05517	0.568562	0.51104	-1.29703	0.439839	1.63313	0.214301	0.392249	0.515162	1.14733	1.66759	0.817911	0.402292	0.661472	0.50456	0.22968	0.390944	0.159649	0.391725	2.27934	-0.769156	-1.2923	-0.183158	-1.06069	-1.38709	-0.660001	0.11244	-0.658601	-1.27422	-0.275029	0.278733	0.53086	2.60289	0.982365	0.391392	0.590882	0.725172	0.913528	-0.650037	-0.341447	2.07527	0.212791	0.795977	1.21157	0.475958	-0.150853	0.0202771	-0.158634	0.553254	1.21104	-0.678495	-0.849691	-1.15082	0.727084	0.460312	0.589946	0.229054	1.91258	-0.339892	-0.071917	0.801415	0.688161	1.77928	1.56224	3.08604	0.239206	0.632211	0.861246	0.751323	0.605776	0.672037	0.402805	0.880477	0.852444	1.30373	1.15316	0.890428	0.866149	0.875438	0.576703	0.733424	0.998598	0.503164	1.08855	0.571037	0.869812	0.611481	-0.216036	0.35689	1.02172	-1.2316	0.0937132	0.573389	0.439575	1.52397	1.06538	-0.123106	-0.907528	0.246164	-0.124697	-0.0755849	-0.416351	-0.712443	-0.439847	-0.385919	-0.118341	-0.826551	0.191285	0.261029	0.545223	0.576084	0.510456	0.984098	0.15274	0.174052	0.494827	0.332821	-0.0001164	0.0446391	0.160033	-0.0965787	0.404225	0.132854	0.315996	0.339831	-1.0842	0.24934	0.083988	1.3108	0.145515	0.743945	0.330257	0.197948	-0.646866	1.01167	1.01124	0.809807	-0.268106	0.244991	0.0338752	0.0519572	-0.873698	0.535124	-0.693979	0.394273	1.25547	0.850766	0.261524	0.462257	2.04265	0.185507	0.402297	-0.165964	-0.614372	1.12278	-0.119409	1.70885	-0.0616958	1.40466	0.604961	0.237929	0.339854	0.528399	0.432738	0.652317	0.00087449	1.86769	0.898026	-0.488862	1.44448	0.260268	1.23176	-0.395391	-0.0348863	0.803421	0.971525	0.65223	0.793746	1.03801	0.188296	2.64974	1.71018	1.11634	0.0312458	0.79796	-0.122632	0.807905	0.488116	0.237151	0.537234	-1.40262	0.282875	0.802342	2.86923	0.937006	0.657437	-0.572675	0.0076088	0.566601	0.346837	0.26282	0.247147	0.230384	0.71629	1.53331	-1.62613	-1.15243	-1.36972	-1.26328	-1.53181	-0.954537	-1.30641	-0.970463	-0.400212	1.14614	0.365765	-0.387383	-0.0826349	-0.330498	0.257238	0.0756775	1.38922	0.799751	-1.12397	1.74731	0.0883297	0.433265	0.545224	0.121506	0.728923	0.790429	2.30737	0.694532	-0.0964064	0.568562	2.39364	0.0462965	1.57004	0.469123	0.971748	0.429774	0.768871	0.663915	0.0404134	0.904228	0.0286595	-0.0667512	1.48125	2.3581	0.966518	1.08311	0.788581	-0.260489	1.84636	0.246151	-0.13962	-0.273826	1.04725	-0.375499	0.671539	-0.488598	0.36704	2.11375	1.44168	1.74786	0.313709	0.932916	0.313578	0.565745	1.14679	0.498101	1.38876	0.96646	0.501109	0.177148	1.95931	0.960499	0.319775	0.122849	2.47417	-0.665238	-0.438849	0.243682	-0.592336	-1.12281	-0.552438	1.56102	1.03658	-0.649114	1.97424	0.0840964	0.353043	-0.623144	-0.383068	-0.830561	-1.11859	-0.170175	-1.00657	-0.511578	-0.0225686	0.402951	2.62205	-0.838193	0.702693	2.85317	2.4315	0.413519	0.70104	1.13763	0.490775	0.703401	0.896537	1.93524	1.19881	0.394318	0.241495	1.01892	1.1738	0.240958
LBCL_007	DLBCL	A	1	Female	71-80	4	Elevated	1	2	4	High	No	not performed	CMR	Yes	Non-progressor	na	na	0	51.2871	0	55.4624	20819016	0.980037	0	0.0060272	0.0097872	0.0205149	0.0713692	0.236321	0.444345	0.121834	0.0299597	0.00736605	0.0025746	0.00224961	0.0048241	0.0100063	0.0103996	0.00848086	0.00623884	0.00334094	0.918777	3.03254	0.259613	0.271538	0.25536	0.267837	0.283766	0.304613	0.281449	0.275612	0.293527	0.26544	0.280851	0.275018	0.279851	0.279191	0.280224	0.275796	0.283327	0.288843	0.28359	0.287793	0.269995	0.291519	0.279825	0.280332	0.26645	0.301274	0.312016	0.302377	0.270434	0.287465	0.275475	0.278819	0.281252	0.281736	0.281167	0.281494	0.289697	0.276353	0.266437	0.270454	0.276947	0.278667	0.272753	0.263016	0.293467	0.261421	0.276073	0.275662	0.276608	0.268523	0.286458	0.278055	0.271077	0.267652	0.281625	0.273017	0.276006	0.290666	0.29101	0.266618	0.27381	0.282655	0.284752	0.284384	0.26114	0.289474	0.263618	0.257731	0.270507	0.246962	0.271411	0.281699	0.27793	0.264863	0.279044	0.270074	0.275569	0.273481	0.272064	0.283157	0.285289	0.304729	0.289196	0.281673	0.278613	0.282851	0.263771	0.284436	0.278477	0.274032	0.266591	0.274714	0.273804	0.257515	0.248081	0.278845	0.301062	0.287459	0.274765	0.272322	0.276911	0.290692	0.285304	0.295637	0.299406	0.269669	0.282377	0.286018	0.288364	0.275865	0.268621	0.288386	0.282577	0.27208	0.27472	0.279718	0.265737	0.293747	0.264034	0.255197	0.267338	0.278753	0.276839	0.280017	0.297559	0.289408	0.278395	0.279425	0.272663	0.269271	0.282432	0.273293	0.269015	0.284324	0.271133	0.27614	0.263157	0.261431	0.270479	0.285314	0.276402	0.27822	0.267633	0.286879	0.280674	0.27906	0.275916	0.290294	0.287264	0.281173	0.270371	0.281562	0.271229	0.254519	0.275812	0.260148	0.270425	0.276721	0.287899	0.292056	0.282278	0.278093	0.277286	0.297661	0.274907	0.280501	0.267641	0.265414	0.279789	0.259854	0.275649	0.285102	0.258763	0.276547	0.260479	0.281315	0.278387	0.26085	0.280071	0.270586	0.285138	0.265725	0.261915	0.270492	0.272061	0.301589	0.275435	0.256866	0.279942	0.300533	0.270249	0.324311	0.296869	0.273322	0.273945	0.286359	0.29227	0.276954	0.287198	0.278447	0.278982	0.267531	0.26516	0.268178	0.270795	0.276289	0.269578	0.277532	0.269343	0.27876	0.271459	0.264775	0.274571	0.256534	0.302324	0.298997	0.305245	0.30909	0.246164	0.305378	0.292493	0.303041	0.295914	0.301786	0.257931	0.278274	0.269075	0.262334	0.277368	0.288654	0.278697	0.284379	0.290388	0.287672	0.272189	0.271241	0.297393	0.277415	0.293056	0.265472	0.26569	0.277945	0.266051	0.274356	0.28229	0.261363	0.2575	0.255219	0.266768	0.279975	0.285049	0.284791	0.277842	0.294855	0.280844	0.28167	0.27457	0.280982	0.265372	0.276144	0.281556	0.290093	0.280104	0.259725	0.269462	0.274091	0.260213	0.277405	0.251487	0.271429	0.298221	0.278874	0.272424	0.266944	0.256193	0.28671	0.265382	0.277514	0.278759	0.270556	0.262274	0.275537	0.272904	0.25987	0.280376	0.277246	0.276585	0.269184	0.269719	0.272308	0.294137	0.277193	0.254028	0.269725	0.271541	0.281477	0.28555	0.274779	0.268397	0.291285	0.276116	0.281432	0.309863	0.282677	0.275188	0.268298	0.264293	0.269978	0.281143	0.27826	0.291606	0.273232	0.279001	0.27562	0.28772	0.268518	0.285096	0.279245	0.276971	0.27456	0.283032	0.277338	0.272333	0.279146	0.287389	0.289668	0.283468	0.289344	0.269507	0.299419	0.274195	0.249029	0.271577	0.270573	0.268968	0.275472	0.278373	0.302655	0.280376	0.272295	0.28518	0.280113	0.278021	0.275394	0.275929	0.289744	0.274698	0.287937	0.277756	0.283912	0.27982	0.269834	0.2845	0.281638	0.282533	0.28217	0.283872	0.275229	0.279533	0.267814	0.270199	0.288638	0.269572	0.275544	0.269681	0.265831	0.253076	0.259546	0.272397	0.269325	0.277504	0.275831	0.275781	0.28124	0.28468	0.287964	0.281479	0.2795	0.297664	0.289021	0.283415	0.276394	0.283057	0.275867	0.266016	0.274152	0.285563	0.280707	0.276293	0.263772	0.285298	0.287341	0.279287	0.273822	0.262472	0.269367	0.273259	0.263773	0.264373	0.296893	0.280362	0.277534	0.30081	0.289875	0.288633	0.290038	0.309307	0.289877	0.284917	0.267723	0.265113	0.266468	0.27041	0.274468	0.26195	0.282222	0.287114	0.270036	0.277264	0.297267	0.278589	0.282702	0.265245	0.272982	0.274183	0.283305	0.289236	0.272024	0.275223	0.284384	0.260228	0.261862	0.272769	0.27486	0.27653	0.28189	0.26753	0.289362	0.261429	0.285536	0.2778	0.266033	0.268638	0.273235	0.280878	0.288902	0.27915	0.266598	0.288726	0.267791	0.292192	0.29344	0.273204	0.270834	0.273362	0.267528	0.266507	0.265617	0.281403	0.274175	0.280617	0.254141	0.254169	0.253113	0.271123	0.283731	0.266811	0.273564	0.259595	0.267483	0.264277	0.273603	0.274695	0.280745	0.273305	0.273463	0.275727	0.27535	0.267718	0.296597	0.277918	0.283251	0.272828	0.266847	0.27054	0.283294	0.286965	0.258215	0.267746	0.281428	0.27871	0.258876	0.260731	0.287222	0.268359	0.293649	0.272031	0.28647	0.284186	0.270918	0.278373	0.277172	0.272806	0.267649	0.279658	0.27898	0.251799	0.279178	0.295918	0.28478	0.269956	0.803394	1.15973	0.600869	-0.561236	1.55672	0.753406	1.24986	0.867445	1.13746	-0.043898	1.83476	0.41143	-0.119002	-1.91911	-1.15571	-1.13156	-1.83731	-1.67031	-1.08551	-1.08587	-1.02886	-0.925785	0.725389	-0.615881	-0.412051	0.308215	-0.445334	0.47893	0.280372	1.1726	-0.720297	-0.608415	-1.4041	-1.93148	-2.13257	0.86036	-0.0679447	-0.10714	-0.164865	0.371453	0.403696	0.224697	0.00987378	1.32012	-0.209291	0.221775	0.154799	-1.99785	-0.217839	-0.221742	0.45319	-1.07109	0.155492	-1.85689	-0.577602	-2.18722	-1.6522	-0.0363776	0.276996	-1.76734	-1.80286	-2.09107	-1.8553	-1.6582	-1.836	-1.96761	0.487176	1.18859	-1.71215	0.621846	-0.355388	-0.656543	-0.675346	-0.933912	-0.192099	1.07486	0.962029	-0.726952	-1.06806	0.18007	0.889511	0.708166	0.0558773	0.389829	-0.679621	1.39693	-1.63237	-1.19418	0.3581	-0.0018893	-1.20515	-1.86679	-2.03646	-1.9215	0.105242	-0.402036	0.483137	-1.31554	0.645215	-0.392216	-0.083702	0.825302	0.846726	0.0794287	-0.334043	-0.309087	0.525221	0.227475	0.167688	1.04873	1.01104	0.22657	-1.74396	-0.678862	0.525119	1.01364	1.41554	0.790273	0.804923	0.28307	1.07695	-1.83385	-0.304687	-0.354614	-0.0459456	0.237143	0.0536867	-0.584508	1.92183	-0.983406	-0.699882	-0.465621	-0.981566	-0.570342	-0.972886	-1.03005	-0.375943	-0.884545	-1.11086	-0.563127	-0.217856	-0.52222	-0.738109	-0.724785	-0.379006	-0.548901	-0.827672	-1.03048	-1.00185	-0.748951	-0.435477	-1.11982	-0.881845	-0.618245	-0.790463	-0.713915	-0.969241	-1.10816	-0.843493	-1.09286	-0.902842	-1.09405	-0.315584	-0.955006	-0.908253	-0.880905	-1.08252	-0.882124	-1.04086	-1.21795	-1.12901	-1.01493	-1.32895	-0.911638	-1.03425	-0.875551	-0.805291	-1.25096	-1.1998	-0.648234	-1.08062	0.380738	-1.69337	-1.45187	-0.743293	-0.619469	-0.282538	1.36964	-0.0753599	-1.10949	0.425406	-0.107008	-0.083842	0.289499	-0.294359	0.0520374	-0.222752	-0.699605	-0.610748	-0.15077	-0.0200585	-0.303552	-0.557072	-0.86834	1.15207	1.22574	-0.544474	-1.52253	0.583489	-1.27334	-0.672017	-0.779085	0.523742	-0.966838	-0.823785	-0.467738	-0.704894	-1.00826	-1.01366	-0.911999	-0.875368	-0.527999	-1.07831	-0.796709	-0.531459	-0.735043	-0.65178	-0.889875	-1.21249	-0.926823	-0.957696	-0.8933	-0.791965	-0.676254	-1.01357	-0.552758	-0.987958	-1.15273	-0.843422	-1.04678	-0.83374	-0.931366	-1.27805	-1.01452	-0.97014	-0.989277	-1.05744	-0.939882	-0.877473	-1.16583	-0.90279	-0.664466	-0.961159	-0.636508	-0.794849	-1.10889	-0.454887	-0.650789	-0.899772	-0.514063	-0.952876	0.839837	-0.974505	0.0226516	-0.0612172	0.304315	-0.0711398	0.191778	0.0744259	-1.54196	0.855484	1.13566	-0.0220636	-1.9282	-0.518803	-0.243883	-2.12702	0.752585	0.0360679	0.578102	0.655024	0.391549	-0.478868	1.1721	-0.102709	0.685962	-0.137345	0.195357	0.647096	0.0519071	0.595882	0.297419	-0.30582	0.70608	0.269937	0.460895	0.269045	-0.248852	1.78615	-0.59139	0.129756	-0.101712	-0.325821	1.49102	1.41489	0.390645	0.886865	-0.47362	0.882041	0.707059	0.389109	0.0410246	0.902255	1.45603	-0.294287	1.17506	-0.257704	-0.214497	0.327907	0.852667	0.33398	0.608985	-0.558961	0.857602	1.42155	-0.395513	0.400616	0.0916474	-0.476586	0.767132	0.182392	1.20414	0.696007	-0.591824	0.58467	-1.47219	-0.0247147	-1.06711	0.56876	0.736955	-0.858753	-0.329956	-0.326853	0.0637414	0.0765594	-0.35732	-0.210361	-0.167709	-0.329168	-0.446602	-0.475974	-0.765518	-0.140493	-0.041244	-0.461236	-0.290327	0.809805	-0.376324	1.86038	0.341133	-0.898421	-0.636806	-1.14068	-0.0504352	1.12253	-0.886548	0.484121	-0.854255	-0.49827	0.68132	-0.128428	-1.25381	-1.46055	-0.497668	0.989395	0.747177	-0.395595	0.496918	0.743776	-1.51541	-2.00786	-1.89515	-2.01869	-1.2459	-1.96735	-1.69042	-0.43059	-0.46873	0.745471	-0.563468	-0.493106	-1.26907	0.111638	-2.12162	1.68884	0.968447	0.363919	-1.03364	-0.555857	-0.82308	-0.214268	-0.383011	-0.489351	1.27371	-1.68686	0.21949	-2.03191	-2.05178	-1.80975	-0.40747	-1.75913	-2.31478	-2.00831	-1.778	-2.22802	-2.00828	-0.370248	0.858018	1.03755	0.632805	2.03731	1.18842	-0.152297	0.763414	-0.437526	0.087487	0.361135	0.0996867	-0.566206	-0.704098	-0.454948	-0.7143	0.408912	-0.102982	0.816421	0.200235	0.444841	0.158959	0.352072	-1.78579	-2.01347	-1.31141	0.658316	0.745213	-0.571575	-0.165909	-0.127562	-0.161752	-0.151004	1.00723	0.734028	-0.838591	-0.12412	0.167445	0.277659	0.130922	0.627275	-0.227783	-0.732019	-0.260096	0.553152	-0.37131	-1.95243	0.15955	-0.47929	-0.025164	-0.405164	-0.638906	-0.191551	-0.605387	0.0169607	-0.381513	-0.099802	0.260611	-0.0717622	0.841133	0.321915	-0.602085	-0.343462	0.405242	-0.342732	0.114802	-0.0342703	1.7153	-0.249665	0.0432852	1.03423	-0.0327637	1.13323	2.38964	2.30237	0.511121	2.47732	-0.556335	-0.516853	-1.07929	0.183413	-0.24371	-1.25735	-0.828118	-0.052142	-0.227133	0.109771	-0.70688	-0.792667	-0.54292	-1.60963	0.0664692	0.445926	0.78121	1.0526	-0.612516	-1.79081	-0.995988	-1.78001	-1.89896	0.534927	-0.280847	-1.684	-0.772399	0.223766	-0.376558	0.441963	-0.132272	-0.314333	-1.26567	-0.562158	0.802346	-1.89011	0.71933	-0.202839	-1.27816	0.0806386	-0.845245	-0.294732	-0.18729	-0.862648	-0.237448	0.738293	0.799418	1.55166	0.68589	1.0945	0.637047	0.690287	0.543879	-0.208424	-0.183522	-0.196481	-0.0551476	-0.419567	-1.15211	-0.155354	-0.850146	-0.545625	0.818409	-0.92335	-1.00703	-0.573129	-1.09871	-0.981329	-0.532966	-0.449166	0.296385	0.177796	-0.182214	1.43635	0.844497	0.562465	0.188384	1.22142	0.861566	0.702554	-0.0640779	0.762924	1.77573	2.38375	2.61987	1.14653	1.06049	1.01473	0.666018	-0.934937	0.656268	1.52819	0.260042	0.576815	0.468992	0.956996	1.96164	1.04738	0.544194	0.753192	0.467661	0.12333	0.474346	0.222414	0.393841	2.3452	-1.88063	-1.53861	-0.330215	-1.37224	-1.44756	-0.921737	0.0578036	-0.96745	-1.52841	-0.45698	0.425552	0.638759	2.65241	0.929442	0.389323	-0.117318	0.639665	0.908242	-1.20025	-0.924056	2.31752	0.378048	1.08571	1.06403	0.697554	-0.166806	-0.191334	-0.405896	0.396425	1.71255	-0.989012	-1.14021	-1.34275	0.87641	0.588284	0.977119	0.337989	2.64993	-0.433391	-0.244979	0.678532	0.933739	1.74022	1.50227	3.60517	0.812492	0.690369	1.02418	0.622246	0.870786	0.84819	0.286759	1.04606	0.971764	1.18448	1.12372	1.04862	1.01867	0.974631	0.617153	0.487783	1.24674	0.524553	0.879356	0.925393	1.10013	0.676994	-0.326591	0.652162	0.905503	-1.07531	0.00319832	0.916619	0.545631	1.35172	0.917589	0.123452	-0.415583	0.904163	-0.0899145	0.0264146	-0.108737	-0.400618	-0.32924	-0.30786	-0.011472	-0.520422	0.458794	0.765688	0.881503	0.495351	0.449322	1.65168	0.627344	0.146058	0.3824	0.227103	-0.138079	-0.0759214	-0.0682668	-0.207139	0.30973	-0.0053926	0.272247	0.342665	-1.63365	0.105694	0.105883	1.14918	0.220062	0.541931	0.304443	0.0587078	-1.5575	0.926304	1.02129	0.8947	-0.220445	0.11583	-0.129922	-0.0597782	-1.24098	0.65839	-1.41554	0.688748	1.14974	0.704253	0.444945	0.537029	2.73559	-0.012818	0.324494	-0.0309078	-1.33047	1.0651	-0.115049	1.8812	-0.398443	1.39914	1.05077	0.534455	0.612565	0.399201	0.225341	0.520983	-0.143029	1.99076	0.898841	-0.50466	1.34041	0.105435	1.44614	-0.59936	-0.193603	0.721879	1.06223	0.709351	0.641933	1.05439	0.0737815	3.21985	2.25671	0.926734	0.0212406	0.563595	-0.180064	1.11675	0.748379	0.484288	0.707435	-1.23642	0.282279	1.14279	2.9522	1.06941	0.95258	-0.485651	-0.0117871	0.372234	0.167431	0.164331	0.222718	0.697424	1.00361	1.39752	-1.5807	-1.05717	-1.6563	-1.51342	-1.75949	-1.20607	-1.01171	-0.920207	-0.95139	1.15876	0.213759	-0.0695962	0.11813	-0.377087	0.622533	0.0926212	1.2405	0.716503	-0.822976	1.9369	-0.108724	0.362195	0.296481	0.3252	0.893763	0.792039	2.80725	0.504621	-0.121709	0.500234	2.45612	0.025024	1.93207	0.627554	0.60095	0.332738	0.751353	0.995424	-0.0564959	1.16644	-0.110775	0.409008	1.50004	2.70543	1.15831	1.17114	0.842504	-0.397295	2.21838	0.0534866	-0.315427	-0.389683	1.0595	-0.546176	0.855348	-0.336462	0.445879	2.27559	1.45933	1.77825	0.543428	1.06962	0.463659	0.687684	0.768055	0.63943	1.27752	1.4006	0.411647	0.174809	2.30431	0.76973	1.23478	-0.280357	2.82077	-0.808593	-0.693553	0.385613	-0.457658	-0.976576	-0.828331	1.91918	0.916324	-1.28522	2.02214	-0.0155856	0.438004	-0.91677	-0.723221	-1.04977	-1.30591	-0.456489	-1.02204	-0.809188	-0.184797	0.381549	3.26582	-1.1449	0.938577	3.95999	3.25083	0.715038	0.773749	1.23232	0.73078	0.909609	1.0404	1.92052	1.07519	0.496687	0.190611	1.30666	0.842649	0.499154
LBCL_008	DLBCL	NA	0	Male	51-60	4	Elevated	1	3	3	High	No	not performed	CMR	Yes	Non-progressor	na	na	0	28.1422	0	43.5283	262915297	12.1667	0.4992	0.00871426	0.0123229	0.0276552	0.121612	0.281438	0.383069	0.0928831	0.0202744	0.00526112	0.0029128	0.00356872	0.00646853	0.00952767	0.00720237	0.00494522	0.00304606	0.00144622	0.946745	3.97121	0.449835	0.466635	0.443584	0.464286	0.476854	0.474986	0.47231	0.477721	0.490134	0.449026	0.455618	0.451586	0.461405	0.468475	0.459947	0.460522	0.458256	0.468611	0.467814	0.467535	0.458399	0.4774	0.475292	0.451896	0.446562	0.477776	0.494353	0.477971	0.471211	0.481146	0.475973	0.461323	0.471368	0.487824	0.46052	0.465757	0.452857	0.451491	0.442071	0.467752	0.473856	0.445544	0.47995	0.44492	0.463278	0.464736	0.468147	0.473534	0.451515	0.463094	0.464874	0.478707	0.446475	0.461391	0.460297	0.475578	0.448334	0.471303	0.466535	0.448208	0.470107	0.49488	0.487487	0.479477	0.457429	0.468109	0.456424	0.451897	0.442379	0.426274	0.480435	0.469108	0.446527	0.450621	0.442885	0.467409	0.479435	0.459594	0.454214	0.45269	0.465026	0.502799	0.455249	0.457518	0.457193	0.465751	0.455959	0.460149	0.465563	0.466124	0.457292	0.455503	0.451628	0.455593	0.422769	0.473636	0.487828	0.478239	0.461378	0.484189	0.480146	0.462356	0.488895	0.48466	0.505376	0.455283	0.462647	0.472686	0.471395	0.463691	0.47243	0.508426	0.482441	0.45566	0.467072	0.471012	0.465399	0.49111	0.456425	0.450451	0.45909	0.46929	0.433281	0.484428	0.473912	0.484578	0.455308	0.45235	0.466579	0.464058	0.46594	0.454341	0.475028	0.480107	0.449285	0.477324	0.435087	0.438473	0.464689	0.463438	0.459751	0.449124	0.469002	0.471682	0.485108	0.498284	0.466987	0.503141	0.475261	0.449228	0.469719	0.47565	0.448404	0.421964	0.459969	0.450008	0.446193	0.445955	0.463625	0.481896	0.468197	0.477847	0.480587	0.48522	0.464281	0.475146	0.461806	0.452705	0.454992	0.446563	0.462384	0.487974	0.446587	0.478482	0.461821	0.463395	0.468221	0.438342	0.457091	0.45165	0.483637	0.467552	0.433007	0.464936	0.444917	0.487068	0.453896	0.437718	0.476197	0.507653	0.438253	0.506366	0.50138	0.461741	0.454362	0.482219	0.473028	0.474813	0.468825	0.478227	0.470085	0.445537	0.458722	0.454936	0.460854	0.46151	0.459651	0.440852	0.466926	0.479667	0.450971	0.470925	0.467332	0.432652	0.490033	0.489791	0.50038	0.512243	0.429584	0.486999	0.477839	0.500911	0.495668	0.487773	0.428219	0.446663	0.450743	0.456648	0.450461	0.474387	0.471415	0.464232	0.463716	0.468133	0.468253	0.465189	0.498887	0.470788	0.463997	0.4464	0.469694	0.483165	0.450608	0.470079	0.456295	0.457092	0.44361	0.434201	0.470429	0.442818	0.506855	0.47984	0.4546	0.475147	0.470659	0.487402	0.458207	0.471707	0.471558	0.462216	0.47105	0.464097	0.469173	0.46458	0.462548	0.463312	0.477213	0.469375	0.441124	0.4485	0.49297	0.451775	0.462029	0.445806	0.441215	0.474325	0.434489	0.480151	0.463643	0.448985	0.459808	0.445122	0.459253	0.456824	0.478452	0.448828	0.466635	0.474603	0.461824	0.458264	0.485804	0.463438	0.457681	0.472057	0.442403	0.451028	0.490897	0.459073	0.455825	0.486557	0.467236	0.451847	0.490279	0.457544	0.477749	0.45078	0.445447	0.471463	0.451217	0.463633	0.466219	0.471811	0.464582	0.472891	0.489425	0.448832	0.469928	0.45347	0.453913	0.468167	0.4907	0.465952	0.443551	0.459182	0.474171	0.472091	0.461753	0.492016	0.483372	0.498852	0.485074	0.435211	0.448473	0.469194	0.445706	0.457942	0.472814	0.478198	0.451337	0.466994	0.457834	0.460944	0.470667	0.474863	0.447435	0.485668	0.450414	0.460541	0.483689	0.457169	0.453743	0.462577	0.472717	0.468091	0.459512	0.465545	0.47222	0.446171	0.470727	0.472792	0.449278	0.462244	0.460029	0.462917	0.470016	0.447461	0.428112	0.437976	0.462865	0.454459	0.459228	0.458606	0.451515	0.470175	0.466162	0.462337	0.474115	0.51979	0.470329	0.4674	0.477502	0.466275	0.469626	0.460546	0.461203	0.472624	0.46917	0.461638	0.470042	0.445529	0.493826	0.476696	0.485866	0.455441	0.444751	0.463409	0.451921	0.446083	0.467431	0.464939	0.504343	0.498492	0.505673	0.506837	0.525202	0.518873	0.535528	0.499146	0.482781	0.468866	0.478301	0.495115	0.431994	0.441079	0.451823	0.460329	0.438314	0.435002	0.452272	0.481411	0.454258	0.452762	0.45039	0.436443	0.444823	0.436101	0.459967	0.455671	0.463597	0.47287	0.420921	0.413256	0.452837	0.477078	0.449573	0.475417	0.484399	0.455098	0.448443	0.470296	0.4632	0.43913	0.439366	0.455373	0.461183	0.482564	0.455225	0.464452	0.484015	0.453662	0.465439	0.48476	0.468757	0.462005	0.461639	0.472924	0.477005	0.466832	0.467413	0.468775	0.435585	0.457292	0.432689	0.436464	0.449247	0.47319	0.433331	0.463982	0.452689	0.466734	0.438698	0.472733	0.469721	0.455065	0.460029	0.450772	0.459975	0.458999	0.445253	0.48297	0.463028	0.460131	0.460938	0.464671	0.470941	0.485352	0.475682	0.426292	0.448718	0.480476	0.483048	0.477739	0.457398	0.429077	0.418343	0.47765	0.487283	0.484592	0.472193	0.466813	0.456126	0.458122	0.468909	0.467783	0.453077	0.480202	0.457843	0.476614	0.494572	0.487419	0.45828	0.812803	1.26263	0.70771	-0.521712	1.90854	0.803115	1.48667	0.949452	1.37307	-0.124807	2.10149	0.595631	-0.068814	-2.41876	-1.17318	-1.25059	-1.69046	-1.58424	-1.09128	-1.15252	-1.10224	-0.939937	0.844287	-0.32323	-0.269948	0.356024	-0.462697	0.421271	0.29861	1.58259	-0.839495	-0.897809	-1.40013	-2.34421	-2.30203	0.839832	-0.0869863	0.108256	-0.162313	0.631517	0.605233	0.352996	0.133155	1.66535	-0.23378	0.0963137	0.072028	-2.39104	-0.463618	-0.0981612	0.500556	-0.650372	0.517768	-1.94233	0.0136659	-1.79008	-1.46407	0.289209	0.58316	-1.47852	-1.36106	-1.80933	-1.73837	-1.29215	-1.7102	-1.66659	0.532469	1.76024	-1.57561	0.547166	-0.191646	-0.401891	-0.718293	-1.49314	-0.0101153	1.54602	1.34403	-0.401527	-0.594747	0.259743	0.713238	0.626193	0.0279132	0.378563	-0.43581	1.37978	-0.879369	-0.843076	0.285031	0.183363	-0.727203	-1.75737	-1.75451	-1.71836	0.0504231	-0.0632717	0.437888	-0.658431	0.600978	-0.311625	-0.0299773	1.07631	0.995823	0.0481606	-0.124021	-0.101115	0.282931	0.210529	0.128198	1.23222	1.18539	0.390141	-1.63093	-0.529748	0.281601	0.907972	1.59781	0.792697	0.823141	0.31751	0.884251	-1.64123	-0.132794	-0.265346	-0.134233	0.303329	0.279586	-0.289078	2.17323	-0.866452	-0.291112	-0.954488	-1.48155	-1.06976	-1.4938	-1.48747	-0.801246	-1.36475	-1.58489	-1.00638	-0.862621	-0.96874	-1.19773	-1.25642	-0.917297	-0.943185	-1.38478	-1.55327	-1.48048	-1.39671	-1.13856	-1.73141	-1.28453	-1.16983	-1.39989	-1.31175	-1.59126	-1.52815	-1.4666	-1.58561	-1.42456	-1.7072	-0.916247	-1.52528	-1.41627	-1.37128	-1.57641	-1.41331	-1.4615	-1.68061	-1.68005	-1.61121	-1.79988	-1.49907	-1.61952	-1.42662	-1.3729	-1.74104	-1.64683	-1.18126	-1.63475	-0.0914503	-1.09097	-0.936271	-0.515438	-0.773497	0.215452	1.62912	0.0917656	-0.493676	0.400166	-0.0085969	0.0567385	0.615665	-0.135133	0.0838432	-0.0690182	-0.321454	-0.457988	-0.150618	0.0601721	-0.162916	-0.304224	-0.641294	1.66062	1.55614	-0.208091	-1.38791	0.280999	0.79714	-0.512427	-0.903093	0.537448	-1.61647	-1.43624	-1.00319	-1.25254	-1.6419	-1.49835	-1.42779	-1.42772	-1.18295	-1.67163	-1.34324	-1.13259	-1.22314	-1.28106	-1.3005	-1.59189	-1.44419	-1.44229	-1.35311	-1.29087	-1.28035	-1.62138	-1.01625	-1.44875	-1.5149	-1.44653	-1.40809	-1.36077	-1.4563	-1.68418	-1.47226	-1.44965	-1.43026	-1.48798	-1.58279	-1.37073	-1.61188	-1.4236	-1.1813	-1.62431	-1.16453	-1.29746	-1.55712	-0.971186	-1.23213	-1.38284	-1.08409	-1.48277	0.633168	-0.0645844	0.680727	0.505859	0.408404	-0.185206	-0.205421	-0.0960299	-1.13548	0.908198	1.51878	-0.488774	-1.40058	-0.650827	-0.136518	-1.73624	0.912293	0.176429	0.639506	0.600362	0.364516	-0.583207	1.28607	-0.237931	0.78483	-0.120428	0.226713	0.607634	0.285937	0.23941	0.0401625	-0.594187	0.65894	0.446415	0.255041	0.245301	-0.224649	1.97913	-0.473928	-0.0109418	-0.284577	-0.362434	1.57063	1.63162	0.435693	1.29694	-0.444544	0.732762	0.564316	0.370399	0.138358	0.866887	1.6755	-0.251002	1.65978	-0.362215	-0.317666	0.346054	0.502509	0.484624	0.446769	-0.499615	1.09775	1.56039	-0.408097	0.196895	0.143108	-0.397555	0.611215	0.177324	1.45897	0.979346	0.162737	0.696296	-1.6509	0.452288	-0.811218	1.04985	0.826008	-0.948446	-0.218928	-0.336205	-0.0565816	-0.387957	-0.244828	-0.248501	0.0286803	-0.249558	-0.160791	-0.172689	-0.515908	-0.0573658	-0.151583	-0.173793	-0.0326257	1.14421	-0.185074	2.06468	0.72034	-0.48383	-0.467438	-0.804809	-0.104988	0.923562	-0.624115	0.577319	-0.222016	-0.391307	1.10605	0.474438	-0.756158	-0.976847	-0.400905	1.36229	0.994311	0.304335	0.423204	0.47989	-0.832675	-2.54099	-2.31232	-1.45365	-1.21017	-1.83685	-1.54697	-0.307626	-0.215043	0.631949	-0.766544	0.00674793	-0.489358	0.392121	-1.20428	1.04561	0.462602	0.400404	-0.281225	-0.421443	-0.531745	0.0822516	-0.35948	-0.396084	1.49742	-1.04874	0.700292	-2.38035	-2.33843	-1.63983	-0.0333391	-1.53937	-1.69703	-1.82427	-1.51118	-1.81359	-1.68529	-0.641795	1.21812	1.54884	0.64356	2.20854	1.39984	0.0015433	0.709317	-0.161732	-0.101355	0.0588381	-0.0042929	-0.587317	-0.563004	-0.409646	-0.506371	0.495292	0.19016	1.29154	0.225912	0.66198	0.166846	0.403096	-2.13794	-1.51606	-1.01547	0.871493	0.715229	-0.46928	-0.0547623	-0.0689193	-0.239083	0.697026	0.898933	0.672882	-0.75195	-0.557114	-0.263464	0.50362	0.217961	0.780822	-0.122453	-0.557306	-0.148478	0.584999	-0.63345	-1.75503	0.33572	-0.254939	-0.0432408	0.0705227	-0.373129	0.0549822	-0.183213	0.106161	-0.266118	-0.183814	0.0599824	-0.194081	0.975009	0.267772	-0.427267	-0.331537	0.722703	-0.325576	0.0383146	-0.104839	1.75435	-0.172037	-0.003491	0.940797	0.25004	1.1699	2.16944	1.63473	0.417251	2.03676	-0.402499	-0.371457	-0.156748	-0.10105	-0.961819	-1.64194	-1.01139	-0.0873644	-0.260414	0.226742	-0.385973	-0.320187	-0.577242	-1.3352	0.372556	0.395588	0.751848	1.04426	-0.784138	-1.68363	-0.66215	-1.64796	-1.78392	0.346042	-0.0655067	-1.11976	-0.183612	-0.0707041	-0.450817	0.466744	0.131246	-0.375173	-0.878141	-0.197349	1.51468	-0.765795	0.788758	-0.207125	-0.77667	0.211281	-0.608945	-0.18572	-0.20161	-0.628594	0.0958632	0.619679	0.827918	1.46868	0.240661	1.41247	0.953752	0.716207	0.695018	-0.0259165	-0.104716	-0.136085	-0.302258	-0.536908	-1.08237	-0.11342	-0.773112	-0.677975	0.56272	-0.706112	-1.02455	-0.827837	-1.18598	-0.910544	-0.442889	-0.31362	0.403869	0.473501	-0.0501111	1.63414	1.15581	0.641139	0.319313	1.32829	0.89711	0.658056	0.103809	1.11929	1.43815	1.88912	2.43979	1.19917	1.02754	0.68219	0.583574	-1.55099	0.50921	1.66629	0.272791	0.443958	0.713988	1.18379	1.58175	1.11476	0.433828	0.734797	0.591667	0.248384	0.599601	0.256621	0.586887	2.07251	-0.808888	-1.24575	-0.247733	-1.05989	-1.2143	-0.696448	0.0440142	-0.717055	-1.21962	-0.369744	0.275357	0.527285	2.33112	0.795526	0.559541	0.51978	0.904177	0.809081	-0.60735	-0.428475	2.01469	0.22513	0.853495	1.20033	0.587175	0.052429	0.184202	-0.209278	0.493194	1.13097	-0.710637	-0.823105	-1.20387	0.969893	0.630321	0.612757	0.435656	1.86006	-0.387211	0.180654	0.77293	0.92287	1.82344	1.64823	2.98644	0.238439	0.559724	1.0028	0.81301	0.873377	0.917331	0.622893	1.02588	1.01758	1.28657	1.14513	1.02886	0.977648	0.972513	0.732244	0.706188	1.11861	0.712368	1.03205	0.780583	1.04322	0.809366	-0.354407	0.381541	0.871562	-1.40814	0.114503	0.502064	0.462634	1.4679	1.09453	-0.241143	-0.963027	0.329532	-0.243615	-0.127481	-0.622169	-0.848988	-0.520982	-0.472492	-0.179718	-1.04857	0.427457	0.322654	0.441723	0.732969	0.532476	1.14132	0.175473	0.339291	0.631766	0.411402	-0.0047328	0.0752025	0.120056	-0.0659226	0.355699	0.141336	0.303751	0.681838	-0.85989	0.262611	0.230142	1.1297	0.281092	0.765318	0.313051	0.130767	-0.651859	1.02114	1.15625	0.960253	-0.0698095	0.253295	0.0123057	0.0975777	-0.906463	0.679067	-0.608224	0.506949	1.28812	0.874359	0.304976	0.693529	2.11598	0.247831	0.628627	-0.168319	-0.619567	1.23533	-0.159478	1.44097	0.0931749	1.54202	0.910946	0.305554	0.438543	0.6224	0.433441	0.63032	-0.136323	1.68815	0.78843	-0.407776	1.38805	0.328487	0.902334	-0.404002	-0.0857189	0.751333	0.893148	0.832136	0.767918	0.965828	0.301567	2.44298	1.17345	0.956157	0.124195	0.712988	0.0505083	1.02192	0.696504	0.457823	0.823344	-1.5405	0.453795	1.18016	2.54586	0.771061	0.834112	-0.554887	-0.0915154	0.567217	0.299529	0.279821	0.254905	0.369577	0.827642	1.54746	-1.87399	-1.42961	-1.33918	-1.28647	-1.55875	-1.0021	-1.2731	-0.965787	-0.332052	1.38894	0.486958	-0.408966	-0.1297	-0.405018	0.337837	0.0135361	1.49335	0.851866	-1.21709	1.70457	0.00294529	0.203689	0.569901	0.0137548	0.961488	0.858856	2.10158	0.670113	0.0264203	0.505393	2.06291	0.00869723	1.64805	0.349339	1.07034	0.58099	0.898471	0.942076	0.0333641	1.11848	0.00595094	-0.1673	1.60257	2.29876	0.74659	0.902635	0.656123	-0.281347	1.80818	0.299056	-0.14835	-0.3507	0.979407	-0.213038	0.831858	-0.565323	0.447035	1.97219	1.27542	1.54576	0.457096	1.01826	0.646504	0.755553	1.0994	0.465137	1.53122	1.28811	0.607341	0.368637	1.97155	0.99687	0.622577	0.0735054	2.09883	-0.686597	-0.49721	0.179896	-0.834754	-1.13542	-0.57968	1.5608	0.9601	-0.584228	1.74634	0.15583	0.511218	-0.678815	-0.415216	-0.886869	-1.06931	-0.177868	-0.982099	-0.508293	-0.0536379	0.333097	2.59548	-0.882934	0.64871	2.84599	2.43756	0.446343	0.683593	1.34249	0.714442	0.886287	0.825544	1.63856	1.08309	0.487313	0.192961	1.2061	1.19714	0.258928
LBCL_011	HGBL	B	1	Male	31-40	4	Elevated	0	0	2	Low	DH	CMR	CMR	Yes	Non-progressor	0.99868	1	0	69.5664	0	69.5664	19715189	0.930342	0.7029	0.00468998	0.00959288	0.0200673	0.0599472	0.187419	0.431935	0.164718	0.0382245	0.00862776	0.00348891	0.003519	0.00600067	0.0116657	0.0149127	0.0148449	0.0116762	0.00620083	0.944108	4.10209	0.215496	0.226268	0.214428	0.217603	0.217492	0.232833	0.227846	0.215377	0.227579	0.215322	0.219471	0.215349	0.212073	0.211892	0.217355	0.213271	0.212282	0.222321	0.220718	0.211531	0.211483	0.220298	0.217465	0.220069	0.213522	0.218189	0.226418	0.223977	0.22215	0.222783	0.221688	0.231954	0.222029	0.22607	0.216371	0.229731	0.216747	0.20864	0.222007	0.224622	0.225874	0.223218	0.221356	0.226059	0.216686	0.215203	0.213687	0.220563	0.219612	0.22311	0.216724	0.21398	0.229656	0.22205	0.234325	0.253885	0.205187	0.222139	0.234569	0.23122	0.229879	0.231942	0.227641	0.234815	0.220959	0.211682	0.220625	0.223799	0.214588	0.228214	0.225381	0.226525	0.222234	0.2227	0.21103	0.222262	0.213704	0.226471	0.228876	0.228468	0.228964	0.232966	0.228509	0.210051	0.220102	0.220064	0.227924	0.218036	0.231411	0.220348	0.227533	0.213238	0.216687	0.219385	0.209647	0.217703	0.225519	0.225326	0.214718	0.227501	0.230089	0.223052	0.232908	0.226005	0.239864	0.22563	0.221509	0.223915	0.2233	0.229293	0.220522	0.217332	0.225803	0.222007	0.215206	0.236554	0.221811	0.240747	0.216084	0.21779	0.217258	0.223635	0.219317	0.224934	0.22975	0.223576	0.230681	0.217614	0.220008	0.215366	0.217521	0.235151	0.22119	0.228008	0.223474	0.231321	0.218464	0.220733	0.224185	0.217007	0.228297	0.21869	0.22047	0.220725	0.224148	0.232111	0.222098	0.215847	0.223873	0.212918	0.224294	0.224289	0.217088	0.205173	0.222484	0.222762	0.216928	0.220134	0.221367	0.233474	0.219855	0.217839	0.225948	0.228954	0.213626	0.218401	0.22187	0.22772	0.220758	0.219681	0.21709	0.22832	0.221915	0.223105	0.231861	0.22811	0.238205	0.209539	0.22937	0.215834	0.229795	0.224355	0.225268	0.220298	0.222178	0.247026	0.228897	0.225972	0.232227	0.235108	0.22703	0.23225	0.22053	0.221592	0.225575	0.233199	0.23883	0.220676	0.22594	0.222519	0.218889	0.222533	0.223046	0.221211	0.222959	0.224534	0.216718	0.217821	0.225881	0.212402	0.221948	0.224038	0.222099	0.228966	0.245501	0.237418	0.232447	0.247077	0.227237	0.235811	0.22409	0.236305	0.238934	0.238285	0.219569	0.217951	0.217085	0.221633	0.217432	0.235006	0.229442	0.21605	0.213786	0.229007	0.223231	0.224607	0.2369	0.225049	0.225701	0.222954	0.214956	0.224609	0.224659	0.222044	0.216366	0.203941	0.226554	0.217841	0.215845	0.221184	0.225992	0.223314	0.220382	0.224506	0.214723	0.232044	0.226477	0.226745	0.221609	0.223195	0.212853	0.232594	0.21726	0.220323	0.221955	0.228592	0.225545	0.230966	0.205956	0.218254	0.218421	0.224442	0.212085	0.216237	0.21491	0.219773	0.211689	0.226318	0.218947	0.218711	0.219595	0.22152	0.225016	0.218549	0.223587	0.220913	0.237661	0.226189	0.217768	0.218651	0.23472	0.222539	0.225538	0.225756	0.226016	0.218052	0.221005	0.214639	0.211082	0.227554	0.210314	0.220052	0.237304	0.22663	0.22227	0.21797	0.211465	0.224945	0.221457	0.226422	0.220541	0.214928	0.209578	0.223245	0.225953	0.212895	0.208281	0.227257	0.222235	0.227388	0.221465	0.223961	0.233676	0.222006	0.21431	0.230601	0.228289	0.227455	0.220596	0.236158	0.229642	0.209162	0.214212	0.223576	0.221028	0.224673	0.224541	0.221287	0.227428	0.226729	0.22325	0.220067	0.215128	0.21871	0.221058	0.228381	0.217953	0.223032	0.225843	0.219561	0.226916	0.224498	0.217592	0.212622	0.217234	0.223538	0.210183	0.220088	0.221225	0.215243	0.214544	0.21408	0.219696	0.21112	0.214296	0.224809	0.214746	0.218206	0.223357	0.218914	0.229223	0.226946	0.218877	0.227373	0.21914	0.214985	0.223478	0.262664	0.225747	0.217451	0.217128	0.228051	0.217439	0.225671	0.22031	0.226071	0.222078	0.213937	0.222406	0.221557	0.231027	0.221063	0.224382	0.213184	0.21549	0.22153	0.226418	0.214918	0.217348	0.232591	0.229918	0.220339	0.231239	0.21966	0.223479	0.238088	0.246459	0.220006	0.22594	0.20554	0.215143	0.219306	0.220146	0.217494	0.217237	0.237049	0.214845	0.210898	0.227004	0.217483	0.223588	0.215572	0.216668	0.218115	0.223362	0.224825	0.224977	0.214058	0.216965	0.220652	0.214531	0.216902	0.227846	0.228583	0.239137	0.225565	0.223585	0.218219	0.219041	0.217903	0.218164	0.214935	0.217703	0.222862	0.221251	0.218281	0.224032	0.217118	0.223571	0.218067	0.221886	0.220855	0.220557	0.221944	0.215356	0.21702	0.219782	0.221606	0.217989	0.216956	0.212836	0.228036	0.217559	0.212149	0.225529	0.217063	0.217591	0.217083	0.232266	0.213212	0.227584	0.217429	0.215011	0.22548	0.222495	0.226479	0.229902	0.221966	0.217457	0.22743	0.221548	0.228366	0.223738	0.223743	0.219011	0.211559	0.213007	0.209028	0.224474	0.213516	0.221449	0.219203	0.207581	0.229852	0.220315	0.215789	0.217988	0.213368	0.220958	0.225901	0.218037	0.216692	0.218169	0.233117	0.221762	0.221114	0.207608	0.222682	0.231207	0.225924	0.218841	1.08579	1.51539	0.954677	-0.581604	2.07685	0.86286	1.7023	0.809748	1.48106	-0.0372825	2.06544	0.806728	0.378315	-2.64555	-0.676756	-0.798912	-1.3748	-1.18809	-0.565796	-0.820125	-0.599869	-0.378439	0.930517	-0.0652268	-0.0769947	0.395864	-0.467229	0.617494	0.436811	1.78929	-0.995765	-0.809173	-1.7024	-2.65912	-2.51003	0.817003	-0.199445	-0.17081	-0.289655	0.544004	0.883217	0.783712	0.380465	1.93608	-0.422138	0.492832	-0.0483714	-2.39967	-0.788199	-0.123904	0.829148	-0.541495	0.641944	-2.24062	0.120994	-1.68312	-1.37976	0.435381	0.717446	-1.16584	-1.11213	-1.67149	-1.35052	-1.18759	-1.34793	-1.51777	0.78795	1.6616	-1.15119	0.460011	0.278309	-0.198326	-0.541613	-1.4117	0.244575	1.65077	1.48136	-0.345905	-0.488127	0.212014	0.626109	0.66343	0.360803	0.617622	-0.266757	1.07818	-0.861117	-1.11155	0.294868	0.0126208	-0.818373	-1.31522	-1.62947	-1.31915	0.25376	-0.0051605	0.799663	-0.601452	0.617671	0.0884502	-0.190159	1.08994	0.802919	-0.0128377	-0.404806	-0.239467	0.584713	0.425351	0.231398	1.4753	1.31574	0.661521	-1.24507	-0.334471	0.284225	0.96484	1.74736	1.06258	1.06399	0.252931	1.35447	-1.26679	-0.220019	-0.347041	0.149703	0.286998	0.371419	-0.41118	2.21272	-0.965358	-0.249491	-0.916462	-1.48845	-1.07264	-1.48413	-1.5711	-0.810585	-1.33668	-1.63484	-1.11565	-0.721456	-0.993579	-1.32104	-1.36046	-1.03289	-0.91413	-1.31442	-1.59576	-1.52968	-1.35219	-1.04699	-1.74757	-1.34487	-1.1559	-1.47383	-1.37449	-1.54849	-1.51271	-1.54784	-1.58124	-1.38324	-1.73457	-0.922855	-1.52867	-1.49326	-1.46145	-1.42763	-1.42064	-1.42702	-1.60941	-1.74246	-1.6496	-1.80396	-1.42067	-1.63417	-1.39352	-1.33481	-1.74141	-1.6817	-1.24666	-1.53294	-0.339612	-0.890758	-0.888439	-0.347499	-0.90594	0.297879	1.71195	0.356455	-0.41761	0.613816	-0.0841303	-0.0800595	0.693608	-0.0348114	-0.0596397	-0.152725	-0.454587	-0.458702	-0.280057	-0.114087	-0.226006	-0.48314	-0.686564	1.65537	1.66959	-0.107103	-1.54494	0.189373	0.69809	-0.355691	-0.85108	0.830257	-1.4899	-1.39847	-0.842849	-1.31999	-1.63437	-1.50292	-1.41834	-1.40983	-1.26875	-1.57177	-1.25585	-0.998304	-1.24372	-1.31709	-1.31952	-1.57568	-1.46692	-1.44799	-1.41954	-1.3766	-1.2266	-1.48995	-1.09924	-1.39883	-1.55457	-1.41261	-1.42451	-1.45367	-1.42583	-1.71384	-1.51907	-1.55166	-1.62594	-1.46618	-1.61258	-1.51808	-1.6156	-1.37293	-1.30673	-1.55955	-1.20351	-1.18786	-1.53988	-1.13561	-1.26899	-1.46074	-1.1025	-1.53925	0.618424	-0.383983	0.651611	0.383912	0.634368	0.231312	-0.199966	-0.0082135	-1.03225	1.16893	1.66475	-0.674006	-1.11837	-0.728256	-0.433298	-1.40291	1.12855	0.345404	0.671855	0.641966	0.595588	-0.700732	1.33429	-0.44518	0.668555	-0.276797	-0.0146798	0.42284	0.330487	0.0199929	-0.212159	-0.844327	0.482041	0.409514	0.175381	-0.0202724	-0.205091	2.18177	-0.537234	-0.0974682	-0.528553	-0.372518	1.48815	1.78962	0.418754	1.25966	-0.481917	0.411288	0.374627	0.240645	0.152718	0.526537	1.76094	-0.32533	1.70705	-0.531621	-0.337457	0.321299	0.163907	0.264225	0.213522	-0.557331	0.916258	1.52615	-0.481496	-0.1348	0.107727	-0.467382	0.358006	-0.153895	1.51545	1.01767	0.0208815	0.377369	-1.77727	0.452619	-0.903331	1.22662	0.774707	-0.981629	0.0528461	0.0838255	0.394245	-0.274159	-0.133332	-0.28519	0.063895	-0.174524	-0.124518	-0.298677	-0.337555	-0.0059918	0.159566	-0.0238602	-0.353109	1.1587	-0.0620903	2.23924	0.912293	-0.534927	-0.710278	-0.699247	0.312082	0.771016	-0.493497	0.711992	-0.167947	-0.0834434	1.25487	0.488302	-0.515984	-0.700134	-0.604619	1.44923	1.13133	0.300957	0.391158	0.387083	-0.513301	-2.48639	-2.65649	-1.18221	-0.648776	-1.29771	-1.08938	-0.336374	0.140472	0.581376	-0.748463	0.00509387	-0.310063	0.636778	-1.60749	0.910642	0.259197	0.441658	-0.554359	-0.398443	-0.46558	-0.0122921	-0.497041	-0.222194	1.61095	-0.905538	0.839711	-2.37583	-2.64508	-1.21064	0.0457655	-1.13159	-1.64994	-1.76469	-1.27903	-1.43295	-1.45855	-0.928026	1.26398	1.58718	0.572143	2.26601	1.23149	-0.62662	0.608759	-0.057633	-0.213069	-0.064131	-0.223928	-0.532155	-0.590107	-0.474287	-0.523526	0.63622	0.0774295	1.37631	0.300231	0.875256	0.146596	0.123986	-1.7797	-1.52343	-1.04127	0.834684	0.742575	-0.403017	-0.169358	0.292975	-0.321005	0.839642	0.92882	0.761683	-0.73976	-0.963956	-0.74411	0.526557	0.506689	0.736187	-0.108781	-0.350065	-0.096877	0.39857	-1.01489	-1.34943	0.270079	-0.267884	-0.141322	0.088851	-0.341072	-0.197132	-0.216859	0.108215	-0.202391	-0.447649	-0.345063	-0.626248	1.11682	0.293733	-0.574032	-0.301931	0.845493	-0.413079	0.439718	0.308785	1.78357	-0.109275	0.376069	1.0971	0.393675	1.27794	1.28943	0.729859	-0.178145	0.911298	-0.368634	-0.0358642	-0.501568	0.0839777	-1.17084	-1.85872	-0.737594	-0.0279039	-0.155034	0.341249	-0.267935	-0.0380674	-0.792691	-1.3465	0.554748	0.226876	0.746276	1.01395	-0.530935	-1.19139	-0.448633	-1.1801	-1.30884	0.83975	0.0872062	-1.01515	-0.158256	0.0476451	-0.272667	0.498218	0.14692	-0.380185	-0.803257	-0.125313	1.52431	-0.609695	1.18399	0.0680456	-0.713467	-0.186779	-0.676347	-0.550327	-0.270051	-0.442455	-0.309889	0.627503	0.793813	1.24464	-0.270877	1.53421	1.08658	0.690946	0.605296	-0.2016	-0.411845	-0.235192	-0.248367	-0.299011	-1.0367	-0.0302161	-0.70039	-0.566138	0.719528	-0.646729	-0.92664	-0.616624	-0.975016	-0.748816	-0.287175	-0.218078	0.466179	0.3739	-0.0045293	1.86217	1.26691	0.70845	0.359145	1.45342	0.987524	0.688856	-0.130694	1.07168	1.73162	1.89759	2.42184	1.26741	1.02484	0.651619	0.661069	-1.75248	0.251629	1.81665	0.114722	0.224182	0.712524	1.2512	1.67225	1.00465	0.631068	0.532203	0.532456	0.107183	0.71589	-0.010073	0.666743	2.21076	-0.714264	-1.21133	-0.0018553	-1.10467	-1.18743	-0.611342	0.176542	-0.722966	-1.18923	-0.320022	0.132897	0.493847	2.38841	1.09218	0.616166	0.429472	0.767995	0.773417	-0.886505	-0.438906	2.05323	-0.0732611	0.592699	1.17952	0.528969	-0.07086	0.0349463	-0.332004	0.405836	1.10238	-0.699574	-0.720303	-1.13758	0.980677	0.657879	0.456556	0.411889	1.83835	-0.554721	0.109808	0.797965	0.870492	1.89677	1.58267	2.66928	0.140744	0.534325	1.05061	0.942728	0.837559	0.83634	0.675296	1.01539	0.972443	1.33974	1.19345	1.02845	0.997815	0.931042	0.82235	0.689542	1.05488	0.803594	0.957101	0.842481	0.929206	0.69227	-0.315387	0.289599	0.980439	-1.97215	-0.0408772	0.492255	0.58005	1.71578	1.24717	-0.267867	-1.07618	0.402551	-0.269488	-0.14895	-0.655264	-0.824531	-0.590471	-0.588868	-0.214825	-0.982529	0.497828	0.12311	0.272869	0.533985	0.573332	0.799491	-0.21098	0.116429	0.626616	0.152593	-0.133349	-0.0934207	0.155042	-0.173074	0.402043	0.0798196	0.269074	0.383997	-0.999597	0.321705	0.0909769	1.31371	0.0790457	0.903945	0.302837	0.188478	-0.79215	1.13932	1.27125	0.799436	-0.172867	0.190208	-0.0370656	-0.145366	-0.843671	0.718437	-0.439228	0.120671	1.02838	0.485583	0.0547721	0.708299	1.91088	-0.047178	0.512492	-0.724413	-0.780112	1.19268	-0.286471	1.70564	-0.128109	1.58507	0.708138	0.0650873	0.113819	0.580307	0.322613	0.730005	-0.0113777	1.82863	0.923898	-0.565024	1.30691	0.210421	1.25635	-0.509804	-0.177734	0.906222	1.02242	0.779402	0.706151	1.00958	0.203376	2.25439	1.88229	1.12774	0.0940287	0.798304	0.08445	0.891194	0.728555	0.117124	0.605689	-1.8548	0.565051	0.56485	2.71554	0.857848	0.750839	-0.7892	0.0837484	0.43805	0.161194	0.151784	0.125302	0.33715	0.751696	1.60964	-2.1616	-1.63397	-1.28982	-1.22332	-1.41556	-0.976078	-2.12146	-0.877485	-0.582057	1.35259	0.277467	-0.621002	-0.124891	-0.568256	0.100138	-0.187252	1.57542	0.531336	-2.07105	1.63704	-0.0224284	0.46662	0.418893	0.188922	0.742399	0.888463	1.83607	0.710113	-0.154605	0.447204	2.19965	-0.0083807	1.55048	0.554213	1.01792	0.369747	0.894271	0.63296	-0.0815516	0.985911	-0.129152	-0.215786	1.55156	2.27599	0.961971	1.09192	0.671932	-0.457305	1.76707	0.231674	-0.258997	-0.424785	1.1395	-0.333781	0.791303	-0.951964	0.472553	2.11457	1.53446	1.75118	0.256558	1.10487	0.297358	0.353775	0.833696	0.445327	1.57198	1.23265	0.509256	0.288909	1.79158	0.954093	0.347149	-0.159839	2.03699	-0.642806	-0.441568	0.45729	-0.850631	-0.89678	-0.684763	1.44722	1.05118	-0.457783	2.02433	-0.0122238	0.227289	-0.670606	-0.454051	-0.800507	-1.01149	-0.0616464	-0.800783	-0.505042	-0.154249	0.241861	2.44521	-1.14916	0.609069	2.6891	2.21361	0.394359	0.636079	1.13724	0.835042	0.818164	0.854214	1.79191	1.17685	0.326816	0.29245	0.802446	1.28031	0.0643344
LBCL_009	DLBCL	NA	0	Female	61-70	4	Elevated	2	1	4	High	No	not performed	CMR	Yes	Non-progressor	na	na	0	41.4571	0	43.7255	41915315	1.9591	0.2534	0.009281	0.0113468	0.0185083	0.0643853	0.209655	0.427338	0.132926	0.0319292	0.00955225	0.00646283	0.00703212	0.011983	0.0181843	0.0139775	0.00875781	0.00563991	0.00344412	0.937903	1.31524	0.196219	0.205505	0.224542	0.235986	0.252592	0.25994	0.248974	0.244654	0.242176	0.240515	0.250646	0.244644	0.252688	0.243345	0.234974	0.247282	0.237657	0.249115	0.245891	0.251837	0.232129	0.252395	0.245865	0.272313	0.26783	0.290442	0.292305	0.287428	0.257767	0.263232	0.273003	0.263187	0.275131	0.263018	0.26408	0.268538	0.279939	0.263779	0.24638	0.274639	0.263219	0.263346	0.260831	0.253012	0.266077	0.265075	0.277928	0.284674	0.27875	0.277653	0.291347	0.25166	0.230132	0.238869	0.241649	0.244255	0.249894	0.246796	0.247032	0.2394	0.238833	0.25822	0.239761	0.255082	0.237469	0.240131	0.234171	0.221385	0.221945	0.203117	0.252885	0.256797	0.247401	0.245121	0.243972	0.236225	0.250436	0.251459	0.243835	0.245829	0.251723	0.268216	0.253887	0.244249	0.242513	0.240408	0.242162	0.245349	0.244901	0.238899	0.235431	0.24208	0.221596	0.201486	0.193682	0.256019	0.266355	0.265508	0.264766	0.263668	0.272154	0.257733	0.275089	0.278261	0.278991	0.257226	0.256712	0.269912	0.26458	0.252572	0.270255	0.274287	0.270609	0.254513	0.262039	0.262544	0.228664	0.234227	0.244167	0.236025	0.239463	0.243823	0.236923	0.251303	0.256345	0.251127	0.248021	0.239722	0.249282	0.244769	0.252149	0.234192	0.242172	0.245055	0.236179	0.237794	0.237724	0.240009	0.242701	0.240441	0.24796	0.243972	0.233162	0.249749	0.251658	0.254569	0.249132	0.258989	0.2654	0.238753	0.241213	0.26752	0.248962	0.23276	0.239269	0.218804	0.228129	0.240456	0.24951	0.234027	0.252101	0.248048	0.243178	0.256522	0.2334	0.249799	0.24224	0.231936	0.239732	0.227268	0.232183	0.254501	0.223788	0.246175	0.228476	0.248604	0.255035	0.225869	0.239811	0.228674	0.250388	0.250966	0.23789	0.247203	0.253194	0.284931	0.266775	0.236302	0.259392	0.289925	0.255246	0.269825	0.275578	0.262218	0.256156	0.285184	0.278099	0.265478	0.274768	0.264255	0.243808	0.224042	0.232113	0.23706	0.238066	0.234254	0.229835	0.235875	0.234647	0.236894	0.2453	0.233276	0.233555	0.23227	0.267266	0.263353	0.265879	0.271513	0.214974	0.25663	0.243263	0.263572	0.268099	0.258673	0.240294	0.258911	0.263322	0.242963	0.252851	0.267583	0.273562	0.267408	0.271795	0.26311	0.264596	0.279328	0.328507	0.280772	0.267896	0.253751	0.258265	0.254288	0.243412	0.246147	0.242602	0.230954	0.22568	0.225596	0.248468	0.239807	0.257895	0.246066	0.242858	0.243783	0.242577	0.253564	0.247598	0.245506	0.238456	0.257546	0.24485	0.257333	0.245199	0.246949	0.23995	0.236303	0.251193	0.242035	0.229292	0.228895	0.26872	0.257674	0.253685	0.260101	0.240992	0.273722	0.253481	0.262845	0.266349	0.249802	0.253277	0.255461	0.264218	0.263867	0.267999	0.254663	0.278486	0.23793	0.236703	0.235433	0.259221	0.231185	0.219111	0.239008	0.23452	0.245263	0.255789	0.251792	0.230332	0.245669	0.245834	0.247408	0.268123	0.258216	0.261191	0.250449	0.252379	0.277903	0.2494	0.252693	0.248435	0.24853	0.252449	0.251309	0.259673	0.242294	0.243148	0.231445	0.245871	0.230208	0.256634	0.24493	0.250228	0.239984	0.245604	0.249107	0.240627	0.259608	0.246929	0.274324	0.242557	0.212618	0.225988	0.230108	0.233707	0.242469	0.234884	0.270812	0.236335	0.241011	0.235224	0.242422	0.236656	0.245831	0.245448	0.241545	0.235836	0.247367	0.254822	0.249294	0.248634	0.244187	0.232434	0.237759	0.249645	0.251183	0.241309	0.233411	0.236326	0.23509	0.236484	0.234812	0.23629	0.237161	0.24261	0.22679	0.215809	0.228618	0.24086	0.236138	0.241229	0.248691	0.235839	0.250834	0.243149	0.24987	0.240129	0.233635	0.231264	0.250512	0.246969	0.247501	0.257217	0.248526	0.240281	0.242298	0.24973	0.248757	0.240667	0.241902	0.249656	0.249606	0.262234	0.245335	0.236919	0.237721	0.232785	0.225224	0.238224	0.244687	0.240572	0.242571	0.256448	0.246548	0.236234	0.245062	0.266874	0.263218	0.25306	0.238026	0.237662	0.242751	0.230149	0.220471	0.212934	0.22207	0.207024	0.206247	0.213604	0.220939	0.227369	0.216058	0.209778	0.215322	0.214489	0.22685	0.219301	0.214262	0.217527	0.20744	0.2064	0.188943	0.25175	0.284447	0.258505	0.270531	0.263813	0.270783	0.259188	0.276357	0.273339	0.257839	0.25011	0.271982	0.248629	0.296934	0.259723	0.265297	0.270278	0.26004	0.272791	0.285323	0.264861	0.264919	0.263022	0.280869	0.275686	0.25741	0.269025	0.265232	0.254286	0.250433	0.198238	0.197421	0.200003	0.242867	0.230115	0.249029	0.235968	0.23619	0.234335	0.241313	0.240069	0.239594	0.232933	0.247432	0.254976	0.25433	0.248852	0.262297	0.245291	0.242002	0.251745	0.240054	0.256905	0.264226	0.253457	0.229231	0.257282	0.238857	0.243372	0.229574	0.226905	0.235432	0.234499	0.245025	0.234352	0.254294	0.244045	0.239759	0.236324	0.242803	0.245734	0.240099	0.234313	0.236628	0.234916	0.244451	0.25246	0.244884	0.231513	0.788959	1.20993	0.637347	-0.702065	1.791	0.738691	1.42197	0.880518	1.1071	-0.164246	2.03393	0.447313	-0.392449	-2.17353	-1.0963	-1.18021	-1.70806	-1.58633	-1.02304	-1.02972	-0.966762	-0.840929	0.806963	-0.616304	-0.551972	0.273153	-0.499306	0.206951	0.155524	1.52882	-0.852266	-0.612669	-1.51621	-2.16089	-2.29145	0.833957	-0.178717	-0.184222	-0.168325	0.515124	0.368077	0.171823	-0.0817458	1.61032	-0.521825	-0.0459496	-0.0051304	-2.29437	-0.371557	-0.251661	0.482469	-0.885493	0.349514	-1.89092	-0.402467	-2.04815	-1.54431	0.132659	0.486255	-1.62145	-1.5333	-1.99286	-1.74131	-1.49444	-1.76941	-1.8572	0.380567	1.52878	-1.59977	0.585573	-0.417447	-0.806606	-0.882364	-1.13956	-0.301857	1.30255	1.1543	-0.624523	-1.04276	0.140843	0.660377	0.553492	-0.0561459	0.469187	-0.481436	1.21513	-0.976384	-1.00581	0.338902	-0.0990946	-0.92298	-1.76625	-1.87276	-1.77583	0.00882398	-0.458076	0.427785	-1.16349	0.673231	-0.412571	0.0327353	1.0343	1.04108	0.0175135	-0.21885	-0.294494	0.373574	0.257491	0.0239766	1.15177	0.923415	0.178499	-1.63701	-0.805861	0.523264	0.970581	1.55528	0.757581	0.80525	0.348497	0.669656	-1.72642	-0.369609	-0.414499	-0.255125	0.218781	-0.0415096	-0.57258	2.10671	-1.04029	-0.452229	-0.544819	-1.04858	-0.573942	-1.054	-1.14683	-0.419981	-0.944716	-1.28842	-0.610309	-0.261586	-0.499312	-0.800715	-0.761411	-0.483923	-0.467337	-0.974115	-1.12367	-1.10011	-0.931488	-0.59358	-1.33088	-0.845613	-0.713904	-1.03713	-0.780514	-1.23584	-1.14072	-0.988382	-1.24332	-0.964537	-1.29762	-0.415716	-1.12267	-1.05562	-0.967298	-1.17848	-1.00905	-1.12297	-1.24361	-1.23654	-1.22458	-1.47041	-1.03847	-1.14746	-1.01503	-0.947609	-1.38346	-1.30984	-0.710173	-1.19856	0.078663	-1.42178	-1.1411	-0.778927	-0.847332	-0.0590384	1.5905	-0.148948	-0.73498	0.375753	-0.0076134	-0.0202163	0.219658	-0.35118	0.0624614	-0.255046	-0.40599	-0.654612	-0.136207	-0.0138473	-0.274039	-0.328385	-0.907305	1.40625	1.64273	-0.493751	-1.52483	0.203534	0.152238	-0.669674	-0.99015	0.475366	-1.14751	-0.887122	-0.454953	-0.753147	-1.18413	-1.12567	-0.932646	-1.03195	-0.668614	-1.23119	-0.865598	-0.580731	-0.777692	-0.832796	-0.908459	-1.29737	-1.06232	-1.05611	-0.877872	-0.936043	-0.84265	-1.12315	-0.593358	-1.10334	-1.13688	-1.02855	-1.1052	-0.89915	-1.00864	-1.37265	-1.06352	-1.0267	-1.08742	-1.0985	-1.12866	-0.988892	-1.21553	-1.00483	-0.735594	-1.22714	-0.700436	-0.85379	-1.14555	-0.523927	-0.7706	-1.00589	-0.643982	-1.08538	0.789128	-0.426318	0.361273	0.290808	0.336353	-0.243354	0.0711562	-0.0231773	-1.34485	0.986773	1.33946	-0.299467	-1.82101	-0.736365	-0.194069	-2.03259	0.808753	0.0676512	0.522319	0.576346	0.327043	-0.707837	1.11935	-0.274568	0.592544	-0.280968	0.162968	0.693697	-0.0921221	0.466444	0.0752829	-0.697755	0.705753	0.254518	0.202395	0.335504	-0.411174	1.87755	-0.655943	-0.0860408	-0.240639	-0.451522	1.73355	1.54206	0.308927	1.01512	-0.584041	0.929822	0.654023	0.566958	-0.0169906	0.796698	1.64624	-0.456875	1.44679	-0.433633	-0.420115	0.161542	0.659933	0.394187	0.471366	-0.739784	0.921548	1.41842	-0.551436	0.236523	0.0855952	-0.597328	0.754554	0.127169	1.24867	0.925431	-0.0116581	0.620388	-1.60617	0.270754	-0.932025	0.73317	0.749605	-1.04497	-0.664162	-0.555126	-0.0627916	0.0128039	-0.391662	-0.34489	-0.0899472	-0.272318	-0.480204	-0.854674	-0.741837	-0.151524	-0.31768	-0.767307	-0.248843	1.00423	-0.553583	1.91928	0.536343	-0.643273	-0.508621	-1.03301	-0.260187	0.860787	-0.853678	0.39573	-0.657925	-0.45143	0.848779	0.193823	-0.92344	-1.23432	-0.470288	1.202	0.827928	0.163041	0.450589	0.599893	-1.25863	-2.28434	-2.12017	-1.71721	-1.19718	-1.84428	-1.51145	-0.56274	-0.49614	0.692035	-0.834475	-0.204656	-0.75232	0.415505	-1.30013	1.40315	0.674234	0.402311	-0.587668	-0.470081	-0.799402	-0.337096	-0.39305	-0.439507	1.38583	-1.17821	0.569546	-2.30268	-2.29355	-1.67506	-0.233293	-1.58805	-1.98277	-1.9694	-1.57374	-2.07774	-1.83274	-0.35647	0.911188	1.21394	0.562066	2.21197	1.05365	-0.016769	0.669567	-0.371204	0.00653617	0.218112	0.0739955	-0.737675	-1.07305	-0.802569	-0.882502	0.599542	-0.180285	0.996069	0.0597057	0.615396	-0.117928	0.160523	-1.92435	-1.62014	-1.11438	0.817555	0.711202	-0.568019	-0.063322	-0.440195	0.0537265	0.288546	1.01164	0.656651	-1.12101	-0.405895	-0.0262772	0.281391	0.0650309	0.726465	-0.266405	-0.787854	-0.340013	0.413907	-0.440298	-1.79431	0.159871	-0.35143	-0.130457	-0.191838	-0.522896	-0.397958	-0.770097	0.0205398	-0.406023	-0.151928	0.23216	-0.182709	0.916943	0.27317	-0.474195	-0.309632	0.549305	-0.459064	0.0120423	-0.177682	1.72914	-0.292511	-0.173895	1.08536	-0.119276	1.18892	2.375	2.53149	0.761591	2.79504	-0.553946	-0.654954	-0.501577	0.350483	-0.467863	-1.44857	-0.765973	-0.285865	-0.454735	0.00589523	-0.722627	-0.676391	-0.467284	-1.39018	0.151225	0.316731	0.698201	0.985218	-0.90012	-1.70128	-0.885849	-1.68312	-1.82901	0.36402	-0.280981	-1.62981	-0.287416	-0.115418	-0.556757	0.387546	-0.0211332	-0.400077	-1.08153	-0.333383	1.26506	-1.28869	0.773893	-0.614117	-1.01432	0.18428	-0.780663	-0.052586	-0.189727	-0.852499	-0.0550835	0.718328	0.857007	1.44838	0.465625	1.18489	0.729707	0.59112	0.677486	-0.224168	-0.202275	-0.193258	-0.231542	-0.336583	-1.09654	-0.0805623	-0.867323	-0.552047	0.856695	-0.811554	-1.07418	-0.692719	-1.15773	-0.957812	-0.477648	-0.427687	0.246333	0.346648	-0.227888	1.72987	1.13817	0.608008	0.29747	1.40428	0.915737	0.703622	0.0197086	1.00772	1.78222	2.32295	2.85434	1.2597	1.11245	0.7492	0.686807	-1.38595	0.579299	1.67069	0.134046	0.403213	0.7176	1.13741	1.84565	1.17139	0.327738	0.766269	0.447862	0.156606	0.51078	0.156247	0.576371	2.3863	-1.14525	-1.36796	-0.370247	-1.16467	-1.21251	-0.728449	0.137064	-0.869466	-1.32565	-0.406677	0.204595	0.456217	2.74374	0.835125	0.54612	0.27228	0.80688	0.872387	-0.75512	-0.67289	2.30112	0.207364	0.801469	1.05766	0.629982	-0.151928	-0.0224531	-0.196266	0.438431	1.29747	-0.919886	-1.05762	-1.31748	0.861098	0.58506	0.75638	0.347377	2.49674	-0.545112	-0.0617913	0.711667	1.03779	1.95625	1.62672	3.70076	0.338924	0.63592	0.925628	0.678444	0.848647	0.866624	0.5844	1.06787	1.00044	1.28276	1.22892	1.08617	1.0195	0.973828	0.660699	0.699709	1.19875	0.627021	0.91153	0.687811	1.2518	0.755386	-0.475408	0.367739	0.988228	-1.14256	-0.0386725	0.625758	0.415713	1.53165	1.15798	0.185688	-0.518239	0.544276	-0.211226	-0.0120291	-0.321339	-0.600385	-0.35801	-0.268943	-0.0364392	-0.7651	0.286151	0.515964	0.632687	0.702612	0.510628	1.46689	0.321892	0.178516	0.503593	0.394319	-0.175461	-0.0272875	0.031439	-0.193491	0.256819	0.0824754	0.271919	0.439438	-1.22582	0.191856	0.128902	1.02512	0.0484832	0.797835	0.187398	0.0820886	-1.0414	1.006	1.0838	0.999567	-0.266735	0.261138	-0.2499	-0.0967095	-0.953023	0.692097	-0.85607	0.683583	1.21013	0.764268	0.342852	0.614718	2.62999	0.209268	0.607714	-0.212143	-0.759414	1.33706	-0.293105	1.71371	-0.11143	1.63902	0.852181	0.46045	0.493601	0.407587	0.286289	0.487044	-0.119917	1.97777	0.821046	-0.690407	1.22169	0.0090379	1.23328	-0.740853	-0.255569	0.646625	0.872384	0.791943	0.715746	0.914145	0.15112	3.21621	1.92055	0.915471	-0.0664181	0.73041	-0.10491	1.0153	0.746365	0.439299	0.709435	-1.50423	0.36831	1.19356	3.11392	0.853399	0.858501	-0.426155	-0.161564	0.384446	0.157631	0.16543	0.0904883	0.279064	0.857534	1.57146	-1.79323	-1.15534	-1.53235	-1.42565	-1.69511	-1.15363	-1.14009	-0.976478	-0.578626	1.31365	0.323841	-0.157465	-0.132336	-0.547276	0.285107	-0.0974323	1.564	0.857394	-1.04115	1.89618	-0.227277	0.180948	0.478431	-0.143189	0.902559	0.746431	2.84147	0.521955	-0.118691	0.527771	2.45264	-0.118331	1.78766	0.455176	0.946101	0.36103	0.828959	0.892435	-0.141632	1.1223	-0.135524	-0.133922	1.56488	2.80138	0.853344	1.09804	0.784141	-0.467082	2.06291	0.0122598	-0.386566	-0.490398	0.933319	-0.409227	0.907607	-0.401106	0.479494	2.25609	1.45113	1.74721	0.52539	1.0815	0.572098	0.723482	0.965609	0.490403	1.56473	1.34785	0.422182	0.0931063	2.32252	1.0071	0.676179	-0.0828172	2.88026	-0.745634	-0.570853	0.369424	-0.611665	-1.12941	-0.85743	1.81529	1.05723	-0.796654	2.11177	0.00683926	0.462501	-0.835251	-0.559784	-1.01859	-1.1059	-0.381005	-0.929915	-0.707995	-0.228874	0.212983	3.16937	-0.994792	0.740993	3.74355	3.13683	0.495797	0.851522	1.36248	0.665513	0.90452	1.01582	1.9743	1.19298	0.560858	0.135539	1.10779	1.14293	0.269882
LBCL_009	DLBCL	A	1	Female	61-70	4	Elevated	2	1	4	High	No	not performed	CMR	Yes	Non-progressor	na	na	0	41.4571	0	43.7255	21026409	0.996438	0	0.0051826	0.00858691	0.0156006	0.0463014	0.184644	0.450792	0.172944	0.0440146	0.00968315	0.00296101	0.00211629	0.0047275	0.0114915	0.0137455	0.0114845	0.00795304	0.00416006	0.936658	1.6353	0.159046	0.182948	0.172535	0.171401	0.184917	0.192273	0.174005	0.181921	0.189694	0.1713	0.185892	0.17455	0.175252	0.182952	0.17623	0.17603	0.191869	0.186874	0.182573	0.190429	0.17792	0.187879	0.175	0.176168	0.182232	0.185255	0.192814	0.197682	0.179441	0.181891	0.174574	0.17841	0.18205	0.179875	0.179888	0.188323	0.187643	0.180987	0.166076	0.182195	0.188307	0.179144	0.176693	0.178033	0.180668	0.169242	0.183165	0.176205	0.176524	0.180174	0.178011	0.198208	0.174184	0.174977	0.178671	0.173867	0.179511	0.176298	0.184321	0.176492	0.16866	0.180997	0.182308	0.17858	0.168694	0.175571	0.172249	0.174278	0.168307	0.148307	0.193012	0.186604	0.169039	0.163369	0.170704	0.177547	0.187039	0.179208	0.173321	0.1851	0.19695	0.200889	0.194569	0.179737	0.173063	0.183797	0.17468	0.174859	0.172853	0.180135	0.174824	0.173932	0.166906	0.170799	0.159764	0.180962	0.18607	0.187462	0.174764	0.178563	0.179719	0.182573	0.180638	0.186453	0.190076	0.179973	0.178153	0.189668	0.177004	0.172815	0.175871	0.184818	0.181093	0.178925	0.176182	0.179466	0.161009	0.186099	0.172348	0.171433	0.179767	0.178596	0.17706	0.185003	0.188524	0.180533	0.177202	0.169477	0.185639	0.180937	0.182451	0.183934	0.18079	0.175198	0.178735	0.174836	0.177074	0.173684	0.173443	0.174732	0.170863	0.170736	0.180976	0.186359	0.183616	0.185848	0.180218	0.19132	0.174129	0.174138	0.178244	0.19	0.165623	0.170258	0.182169	0.172055	0.169351	0.175595	0.18257	0.187481	0.186354	0.173868	0.17446	0.198282	0.182294	0.180068	0.178372	0.17245	0.176863	0.178143	0.178244	0.181813	0.158439	0.179104	0.171764	0.179208	0.180045	0.168515	0.187758	0.174062	0.183342	0.168441	0.167185	0.178376	0.172256	0.186082	0.187288	0.16217	0.18016	0.1932	0.175436	0.182372	0.190504	0.17456	0.172474	0.190289	0.188313	0.168878	0.176026	0.179029	0.174071	0.17636	0.168034	0.170443	0.16903	0.177777	0.173074	0.180446	0.171109	0.170229	0.176806	0.175172	0.166827	0.164438	0.190123	0.196901	0.194792	0.192768	0.161354	0.185247	0.18268	0.197324	0.188475	0.19388	0.156024	0.175066	0.173015	0.167119	0.172951	0.187897	0.179848	0.184309	0.1748	0.184379	0.175623	0.173179	0.199308	0.17773	0.184879	0.178204	0.180589	0.181624	0.171982	0.180699	0.177439	0.163479	0.168024	0.165557	0.170128	0.168885	0.191664	0.172281	0.179673	0.189394	0.172279	0.185572	0.183334	0.183463	0.182452	0.186241	0.170361	0.198282	0.171286	0.178665	0.176305	0.174947	0.169335	0.181967	0.159574	0.167984	0.181826	0.181366	0.171523	0.170824	0.168027	0.18571	0.161504	0.172073	0.184446	0.163328	0.161588	0.169388	0.171832	0.16752	0.192534	0.175537	0.174255	0.170871	0.174191	0.182667	0.194508	0.174018	0.165094	0.170502	0.168757	0.182002	0.184755	0.184146	0.176271	0.194173	0.182927	0.18097	0.188656	0.173307	0.184348	0.177031	0.165801	0.175579	0.180225	0.184713	0.176791	0.183667	0.179066	0.167768	0.177446	0.174581	0.178556	0.173873	0.182169	0.169327	0.191571	0.184578	0.178452	0.176814	0.186199	0.18339	0.168965	0.19048	0.173724	0.190984	0.17282	0.165998	0.178178	0.170941	0.168622	0.175298	0.183444	0.178111	0.167463	0.183597	0.174027	0.1776	0.183576	0.18858	0.180277	0.19208	0.182861	0.17452	0.181894	0.190128	0.169778	0.186308	0.17823	0.175338	0.175671	0.184658	0.176047	0.169579	0.180886	0.17761	0.170374	0.180375	0.175604	0.181722	0.176726	0.171117	0.158596	0.150564	0.167069	0.169018	0.171968	0.189851	0.171509	0.183326	0.164535	0.181759	0.179145	0.174238	0.182892	0.188122	0.183894	0.187438	0.182426	0.180421	0.176397	0.174663	0.171936	0.177794	0.180003	0.170308	0.177426	0.179202	0.175333	0.183761	0.170416	0.176088	0.168237	0.169625	0.175444	0.179483	0.171448	0.184483	0.179537	0.175801	0.189618	0.191078	0.191494	0.184688	0.187238	0.181919	0.175008	0.172047	0.177577	0.180717	0.172134	0.169878	0.171569	0.176785	0.162685	0.187363	0.183324	0.182433	0.176503	0.176233	0.18126	0.184588	0.181645	0.185768	0.174904	0.185793	0.17454	0.164518	0.167874	0.184224	0.182583	0.185835	0.171723	0.183169	0.170779	0.185831	0.179501	0.17175	0.165047	0.181373	0.173751	0.188482	0.176717	0.183595	0.182587	0.165126	0.17552	0.190416	0.179376	0.175678	0.173613	0.17751	0.186502	0.180497	0.187762	0.180038	0.175033	0.167892	0.161342	0.164531	0.16133	0.184362	0.175843	0.169558	0.173043	0.174256	0.165252	0.17577	0.183127	0.174358	0.170862	0.170208	0.180553	0.180854	0.175818	0.183753	0.179406	0.175622	0.165227	0.171282	0.182549	0.186892	0.174339	0.159925	0.182359	0.179776	0.180975	0.176247	0.16419	0.178416	0.178573	0.179531	0.170632	0.183098	0.181849	0.171708	0.174281	0.165569	0.184292	0.17557	0.174409	0.175626	0.163586	0.181255	0.186459	0.187444	0.174654	1.0054	0.983366	0.714057	-0.283435	1.1971	0.717497	0.965804	0.730689	0.699438	0.570083	1.68241	0.36722	-0.037702	-1.84495	-0.991412	-1.06407	-1.78527	-1.48504	-0.784508	-0.901076	-0.686373	-0.711735	0.661468	-0.0740589	0.143082	0.282971	-0.016258	0.425845	0.0519253	1.13098	-0.905048	-0.785939	-1.51267	-1.90056	-2.01481	0.911573	-0.171186	0.0570811	0.654018	0.137653	0.453569	0.319162	0.311688	1.0163	0.172107	0.870336	0.510607	-1.88964	0.0638205	-0.163843	0.366084	-1.17967	-0.0399989	-1.8167	-0.752475	-2.16586	-1.67626	-0.307256	-0.039567	-1.70669	-1.79726	-2.17633	-1.734	-1.83199	-1.97197	-2.03219	0.584003	1.14257	-1.65664	0.727946	-0.281759	-0.52715	-0.816409	-0.876126	0.213526	0.717556	0.583642	-0.197872	-1.41379	0.165618	0.714401	0.438321	0.203339	0.910618	-0.887331	1.25229	-1.18601	-1.12746	0.460409	-0.159895	-1.19532	-1.86593	-1.98513	-1.86348	0.113246	-0.58689	0.792005	-1.65916	0.55274	0.06347	0.439911	0.780595	0.85008	0.600045	0.205005	-0.045854	0.851647	0.501439	0.297529	0.822305	0.574903	0.29796	-1.76124	-0.936937	0.895498	1.01825	0.991187	0.740531	0.770989	0.460087	0.440627	-1.89294	0.141646	0.0518667	0.0727129	0.188458	-0.198936	-0.712805	1.51669	-0.757313	-0.849131	-0.608591	-0.85067	-0.519478	-0.772099	-0.975313	-0.351614	-0.600825	-1.0527	-0.487554	-0.173827	-0.460488	-0.620934	-0.461606	-0.147805	-0.399842	-0.807164	-0.820171	-0.801379	-0.598725	-0.30905	-1.0593	-0.719629	-0.440764	-0.772554	-0.593979	-1.00587	-0.905837	-0.693673	-0.932856	-0.803491	-1.10073	-0.118091	-0.897568	-0.835904	-0.796623	-0.937522	-0.77899	-0.8926	-1.01069	-1.08447	-1.04211	-1.27345	-0.797004	-0.935191	-0.748804	-0.794149	-1.13377	-1.11469	-0.498232	-0.910786	0.849625	-1.49853	-1.13563	-0.628466	-0.555758	-0.441449	1.07174	0.163212	-1.25337	0.630822	-0.355493	-0.426795	-0.0724986	-0.211054	0.695072	0.262561	0.165943	-0.482759	0.331521	0.72345	0.315891	0.404667	-0.944646	0.820043	1.05454	-0.541926	-1.22351	1.12959	-3.43335	-0.779811	-0.524309	0.539736	-0.905091	-0.658384	-0.28335	-0.659544	-0.820557	-0.844844	-0.59316	-0.796427	-0.362469	-1.09251	-0.708429	-0.406512	-0.639374	-0.560327	-0.710565	-1.03419	-0.982426	-0.845243	-0.71798	-0.70159	-0.691135	-0.911716	-0.408133	-0.919146	-0.960028	-0.814607	-1.01386	-0.744019	-0.798477	-1.14443	-0.910593	-0.800837	-0.783916	-0.959424	-0.969394	-0.769904	-0.911818	-0.810142	-0.450336	-0.902428	-0.503656	-0.709704	-1.01695	-0.446094	-0.577179	-0.855505	-0.467794	-0.901308	0.986587	-0.856123	-0.273911	-0.0066491	0.576608	0.232402	0.34962	0.253883	-1.3972	0.803521	0.73053	0.292118	-2.03025	-0.489192	-0.205406	-2.09349	0.76695	0.298337	0.436464	0.685665	0.548057	-0.548221	0.649077	-0.169382	0.469768	-0.220659	0.187607	0.78822	-0.225523	0.746162	0.231154	-0.242194	0.578664	0.182341	0.32644	0.468524	-0.408782	1.44176	-0.643652	0.221257	0.0174121	-0.178936	1.52611	1.12869	0.24194	0.613375	-0.536362	1.10904	0.838054	0.830682	-0.0932321	0.844747	1.19674	-0.41291	0.780982	-0.175493	-0.25216	0.10792	0.985847	0.228621	0.751639	-0.6552	0.564675	1.15146	-0.443346	0.312455	-0.0170981	-0.457439	0.737754	0.173348	0.84577	0.619016	-0.251711	0.767175	-1.51651	-0.233366	-0.73437	0.130658	0.547588	-0.330917	-0.0203321	0.232479	0.0375325	-0.0108896	-0.275102	0.188887	0.101498	0.239454	-0.0787452	0.105123	-0.17239	0.447288	0.0265263	0.0162091	0.420628	0.520395	-0.103889	1.32064	-0.0308774	-0.190214	0.123288	-0.632522	0.345374	1.2536	-0.770356	0.345725	-1.31865	-0.107634	0.359625	-0.149123	-1.01363	-1.53897	-0.68396	0.599209	0.605907	-0.386752	0.485567	0.805772	-1.77686	-1.82433	-1.78266	-1.87632	-1.2263	-1.80921	-1.79278	-0.0078226	-0.315917	0.592109	-0.717889	-0.417307	-0.977306	0.157512	-1.45318	2.78063	1.79167	0.685617	-1.19955	0.0857402	-0.365111	0.240863	0.0906301	-0.0282492	1.01075	-1.25955	0.200189	-1.93789	-1.94368	-1.88503	-0.58953	-1.75914	-1.88249	-1.91929	-1.82733	-2.02024	-1.99037	0.0211104	0.422618	0.502212	0.433924	1.72476	0.995593	0.396174	0.670902	-0.246215	0.84919	0.962556	0.717901	-0.317586	-0.406528	0.0574023	0.133367	0.485457	0.212734	0.487961	0.368635	0.400557	0.314467	0.36852	-1.70793	-1.35858	-0.969396	0.455125	0.696229	0.0388891	0.465199	0.0753932	0.426884	-0.185467	1.15544	0.711615	-1.06252	0.13307	0.489384	-0.0261225	-0.0024715	0.623999	0.228009	-0.396893	0.133649	0.621173	-0.573883	-1.97081	0.0964159	0.0966792	0.433158	-0.392368	-0.305291	0.699342	0.274434	0.353854	0.124529	-0.285962	0.499017	-0.0410636	0.813705	0.616598	-0.0276307	0.406188	0.0995844	0.140547	0.196497	-0.0555762	1.2356	0.117165	0.112553	1.23927	-0.249708	1.12694	2.14254	3.61757	1.39688	3.63355	-0.698881	-0.190827	-0.873574	0.773201	0.151459	-0.895684	-0.398433	0.267884	0.0597075	0.098187	-0.862908	-0.985584	-0.029794	-1.25552	-0.254832	0.33588	0.436254	0.722042	-0.693345	-1.7071	-1.1683	-1.62176	-1.86206	0.824368	-0.383521	-1.73116	-0.405265	0.51018	-0.211025	0.444361	-0.326967	0.327138	-1.44685	-0.687258	0.65998	-1.34201	0.752343	-0.0156683	-0.967785	0.586417	-0.261635	0.500795	0.270184	-0.419708	0.0561489	0.939208	0.654627	1.4168	1.0604	0.83974	0.244253	0.256358	0.454697	-0.474288	-0.344639	-0.553661	-0.369994	-0.486089	-1.54083	-0.311072	-1.10922	-0.762223	0.778085	-1.30336	-1.31975	-0.754226	-1.39251	-1.34997	-0.799194	-0.84228	0.129734	-0.015752	-0.199328	1.37937	0.768521	0.462485	0.111864	1.06827	0.842661	0.646239	-0.15226	0.64701	1.91047	2.51283	2.55534	1.11473	0.753241	0.828655	0.576083	-0.966738	0.460717	1.43627	0.34642	0.328762	0.293364	0.71185	1.89547	0.947622	0.234688	0.637908	0.39698	-0.0584628	0.395169	-0.156073	0.245559	2.43771	-1.54436	-1.72681	-0.645073	-1.62111	-1.6295	-1.18716	-0.049394	-1.33484	-1.72719	-0.768801	0.416252	0.401465	2.63938	0.645318	0.269882	-0.412265	0.31173	0.943395	-1.38369	-1.32814	2.4168	-0.0676541	0.666034	0.590466	0.58746	-0.49822	-0.419781	-0.640735	0.211965	1.53024	-1.32834	-1.47257	-1.6729	0.762983	0.390951	0.956134	0.0750975	3.03869	-0.84885	-0.448479	0.421613	0.742098	1.46322	1.35119	3.83666	0.842983	0.72663	0.991663	0.724164	0.95173	0.734365	0.184338	0.912695	0.747358	1.10312	0.997526	0.892735	0.871221	0.818551	0.549462	0.40038	1.03488	0.423847	0.43971	0.921329	1.03838	0.459899	-0.538549	0.552913	1.03082	-1.2433	-0.180965	0.531467	0.365095	1.36227	0.861967	-0.111932	-0.567272	0.763958	-0.416936	-0.342941	-0.314414	-0.684234	-0.693106	-0.70331	-0.434497	-0.796629	0.293974	0.633186	0.800239	0.471809	0.158182	1.62084	0.629253	-0.0960216	0.2208	-0.267425	-0.387154	-0.271628	-0.295812	-0.403107	0.294092	-0.214902	0.15893	0.206712	-1.73253	-0.164952	0.0319956	0.722029	0.0257681	0.418682	-0.0571403	-0.184425	-1.50403	0.762414	0.815412	0.822591	-0.409376	-0.146743	-0.530226	-0.438421	-1.33941	0.606661	-1.06602	0.365806	0.688104	0.184668	0.0527104	0.387423	2.94149	-0.255053	0.127583	-0.332945	-1.26959	0.7891	-0.354	1.90388	-0.590781	1.15227	0.894998	0.253952	0.343501	0.202692	0.0344767	0.376087	-0.138739	2.01426	0.866151	-0.658956	1.3808	-0.112154	1.46872	-0.802286	-0.447434	0.540871	0.817358	0.588642	0.380464	1.03641	-0.262651	3.73123	2.67552	0.815262	-0.0596497	0.536713	-0.320974	1.02665	0.679191	0.373315	0.610016	-1.4364	0.263539	0.953987	3.08031	0.798411	0.891075	-0.621945	0.0592532	0.258084	-0.186923	-0.0993349	-0.115217	0.590731	0.916808	1.19862	-1.72713	-1.12448	-1.82637	-1.7575	-1.89117	-1.48794	-1.14476	-0.924354	-0.851441	0.797829	-0.102395	-0.349126	-0.301989	-0.872935	0.180162	-0.316742	1.06231	0.241507	-1.12062	1.836	-0.503626	0.304696	0.0169992	0.254445	0.806168	0.689869	3.08019	0.395645	-0.294407	0.28847	2.48377	-0.439288	1.90472	0.802016	0.282761	0.112249	0.491482	0.818294	-0.364194	1.0367	-0.362813	0.465637	1.1854	2.92827	1.01386	1.20701	0.837755	-0.709006	2.52902	-0.0895554	-0.59858	-0.586618	0.890427	-0.857626	0.817426	-0.479215	0.0757557	2.23188	1.3579	1.77714	0.629149	1.0489	0.241937	0.455025	0.422084	0.401696	1.20639	1.39961	0.145421	-0.0019027	2.25649	0.565772	1.38701	-0.586982	3.26433	-1.19631	-1.06714	0.278845	-0.677613	-1.19726	-1.08828	2.07736	0.698422	-0.975243	2.23385	-0.140273	0.344811	-1.26965	-1.07183	-1.41034	-1.47033	-0.777315	-1.34245	-1.19452	-0.56559	0.133232	3.45075	-1.32854	0.901332	4.51799	3.56708	0.987534	1.12468	1.08653	0.882233	0.655862	1.25553	1.99029	1.00765	0.16862	0.176756	0.92273	0.796974	0.145052
LBCL_013	HGBL	B	1	Female	51-60	3	Elevated	1	0	2	Low	DH	CMR	CMR	No	Progressor	0.985254	1	1	12.1971	0	71.4403	65825862	3.06569	0	0.00988716	0.0157693	0.0246409	0.0622544	0.200129	0.428256	0.163007	0.0389664	0.00831219	0.0028278	0.00199484	0.00347135	0.00750459	0.00915425	0.00785637	0.0053876	0.00276194	0.938428	0.724175	0.216497	0.23199	0.220425	0.221971	0.236357	0.248402	0.243408	0.236611	0.244309	0.222004	0.231777	0.225723	0.230871	0.234767	0.234084	0.231094	0.227978	0.239044	0.234222	0.244329	0.234505	0.245259	0.24161	0.2418	0.232228	0.252644	0.260715	0.248836	0.239106	0.236005	0.23492	0.235697	0.24139	0.230978	0.240408	0.244027	0.237195	0.229402	0.222614	0.232079	0.236299	0.234878	0.236703	0.229635	0.240306	0.241146	0.238654	0.245576	0.241586	0.242031	0.242894	0.239711	0.229623	0.241421	0.232328	0.233304	0.237537	0.243352	0.240648	0.235061	0.22867	0.241917	0.244179	0.246882	0.230183	0.244354	0.223146	0.223414	0.224857	0.221938	0.238343	0.234888	0.236033	0.222855	0.225265	0.238477	0.229356	0.213104	0.228211	0.241854	0.252907	0.260832	0.244111	0.231378	0.233845	0.226784	0.229052	0.238509	0.235366	0.228713	0.223604	0.228999	0.227974	0.222291	0.224272	0.231612	0.251844	0.235955	0.246009	0.243694	0.237142	0.236265	0.246144	0.247162	0.252949	0.245277	0.231604	0.24615	0.238336	0.239014	0.237675	0.238033	0.243965	0.231403	0.236549	0.24451	0.226439	0.247302	0.226722	0.223706	0.232452	0.237273	0.222752	0.240918	0.246852	0.244307	0.246033	0.240966	0.238708	0.239449	0.236433	0.232928	0.241215	0.237046	0.226358	0.236736	0.229255	0.230258	0.237446	0.229096	0.233362	0.234514	0.231889	0.230634	0.2477	0.239642	0.229514	0.250861	0.234709	0.222344	0.221392	0.241472	0.221094	0.215134	0.234529	0.214004	0.217469	0.222375	0.248605	0.239597	0.243209	0.240547	0.229704	0.253197	0.241378	0.241124	0.238528	0.228812	0.241766	0.228146	0.238696	0.251452	0.21372	0.229939	0.231704	0.233464	0.243817	0.230011	0.225285	0.233692	0.250009	0.235781	0.218795	0.229619	0.238106	0.25647	0.237026	0.21828	0.23889	0.266344	0.245478	0.246783	0.247438	0.241293	0.231788	0.254632	0.252775	0.239162	0.244042	0.247081	0.232642	0.223295	0.233491	0.221759	0.232932	0.235366	0.231911	0.230696	0.228626	0.226347	0.234373	0.236501	0.237245	0.223646	0.269463	0.250144	0.27685	0.256658	0.217531	0.254953	0.242985	0.261938	0.261792	0.269769	0.218375	0.232261	0.229673	0.237721	0.228858	0.236519	0.242066	0.246377	0.237068	0.245145	0.247164	0.240208	0.273674	0.240507	0.236985	0.226125	0.226941	0.245226	0.234712	0.231487	0.23693	0.223802	0.229509	0.225416	0.231714	0.221489	0.248628	0.237353	0.240632	0.2521	0.22637	0.243996	0.235744	0.236919	0.224466	0.236234	0.239933	0.244344	0.236232	0.231719	0.233739	0.236265	0.237974	0.234416	0.223871	0.229796	0.250834	0.229327	0.228841	0.227694	0.219718	0.246353	0.219475	0.243138	0.236727	0.223341	0.219774	0.232287	0.232305	0.234982	0.255783	0.231113	0.238579	0.237738	0.234985	0.235003	0.259126	0.239695	0.217755	0.236215	0.226021	0.223832	0.233333	0.227828	0.227191	0.238903	0.233457	0.228935	0.245818	0.223083	0.222763	0.222273	0.220469	0.236319	0.235483	0.241957	0.235409	0.232681	0.234165	0.235739	0.239018	0.228769	0.240006	0.232303	0.241353	0.240522	0.251806	0.234145	0.234294	0.233637	0.243054	0.234889	0.230834	0.249887	0.239627	0.253762	0.233773	0.209593	0.222645	0.225003	0.226057	0.228683	0.228817	0.235967	0.219525	0.228134	0.23214	0.227481	0.233766	0.241369	0.241522	0.237772	0.231108	0.233939	0.229472	0.228726	0.222062	0.230709	0.23167	0.22827	0.240878	0.236432	0.236137	0.221125	0.229249	0.230027	0.223888	0.228469	0.22284	0.235971	0.237897	0.227894	0.222185	0.221843	0.233252	0.224652	0.236286	0.248581	0.23406	0.231022	0.241102	0.24229	0.236789	0.221621	0.229892	0.242745	0.244868	0.247759	0.242901	0.240568	0.245803	0.230547	0.232914	0.24598	0.232826	0.230348	0.244966	0.23937	0.237657	0.245574	0.230479	0.239123	0.227252	0.220171	0.227127	0.242629	0.237225	0.236594	0.246478	0.238678	0.245187	0.244218	0.252187	0.25556	0.252973	0.246475	0.23783	0.238547	0.226594	0.222134	0.218156	0.230662	0.224041	0.22393	0.221763	0.240348	0.228119	0.238318	0.221532	0.223713	0.232289	0.239937	0.235479	0.226584	0.231704	0.240601	0.218514	0.215116	0.232539	0.247098	0.23153	0.253015	0.243355	0.241555	0.225319	0.24614	0.236623	0.222359	0.237723	0.234261	0.222662	0.234821	0.239575	0.237516	0.239455	0.237323	0.246971	0.247148	0.240134	0.227503	0.239911	0.238428	0.236034	0.232396	0.245008	0.236972	0.231836	0.223663	0.222507	0.21785	0.227517	0.240125	0.226897	0.240103	0.22604	0.239029	0.23955	0.240134	0.230251	0.240189	0.234387	0.233738	0.234679	0.240185	0.230285	0.244534	0.251096	0.239671	0.235626	0.241485	0.245352	0.256182	0.235176	0.23278	0.242917	0.238247	0.234297	0.235397	0.22217	0.23297	0.229242	0.230248	0.246547	0.232739	0.228862	0.228243	0.222151	0.230886	0.233979	0.232611	0.227378	0.234074	0.215636	0.220014	0.248723	0.24623	0.229587	0.743183	1.12611	0.670374	-0.535085	1.58529	0.603172	1.15557	0.903778	1.08826	0.146218	1.83231	0.333293	0.0275173	-2.13451	-1.11749	-1.21612	-1.76003	-1.52894	-0.975021	-1.01426	-0.994281	-0.863408	0.680151	-0.300265	-0.0208693	0.252568	-0.29708	0.282891	0.125772	1.40542	-1.01571	-0.745329	-1.70742	-2.20107	-2.32918	0.766943	-0.141992	0.035349	0.170299	0.298161	0.453995	0.27027	0.125638	1.46121	-0.133281	0.506537	0.240288	-2.30849	-0.354615	-0.288039	0.471103	-0.995144	0.282111	-2.06608	-0.597473	-2.13539	-1.62393	0.0237855	0.295998	-1.62062	-1.67037	-2.09327	-1.85087	-1.74903	-1.81971	-1.92102	0.535796	1.4305	-1.66877	0.590573	-0.279925	-0.433412	-0.877629	-1.14222	0.0849723	1.23324	0.945715	-0.405546	-1.09258	0.138637	0.66261	0.464001	0.045794	0.540297	-0.746313	1.19566	-1.26475	-1.00075	0.253072	-0.191515	-1.1641	-1.90483	-2.01547	-1.84228	0.179866	-0.445042	0.385089	-1.26455	0.520783	-0.0864524	0.0862088	0.927167	0.994919	0.333943	-0.0817636	-0.245988	0.493624	0.293562	0.0862232	0.975394	0.917079	0.273018	-1.81948	-0.915218	0.573028	0.840986	1.46335	0.790756	0.781078	0.272142	1.01075	-1.81158	-0.159862	-0.288613	-0.0664182	0.125875	-0.0109233	-0.421309	1.93648	-1.01033	-0.733294	-0.615195	-1.11053	-0.705469	-1.09374	-1.18713	-0.565323	-0.920037	-1.15479	-0.677272	-0.460276	-0.58493	-0.83312	-0.731028	-0.42535	-0.550496	-0.957084	-1.08109	-1.09048	-0.94336	-0.61845	-1.25421	-0.950361	-0.789692	-0.990343	-0.764915	-1.22327	-1.18507	-1.03645	-1.17502	-0.993323	-1.24656	-0.466753	-1.12621	-1.0988	-0.997905	-1.14902	-0.956165	-1.11428	-1.28084	-1.25608	-1.20514	-1.44763	-1.00446	-1.16482	-0.956085	-1.02537	-1.37619	-1.29188	-0.715697	-1.18206	0.287586	-1.58685	-1.40051	-0.64152	-0.785091	-0.237028	1.33943	-0.0647769	-0.911996	0.339138	-0.0520222	-0.0859938	0.261413	-0.222428	0.34797	0.00629563	-0.23211	-0.543818	0.00900274	0.2773	0.0511207	-0.109397	-0.923697	1.23593	1.35712	-0.401339	-1.56347	0.763555	-1.05835	-0.767004	-0.866682	0.493556	-1.20752	-0.952089	-0.588416	-0.85337	-1.13187	-1.10475	-0.952276	-1.05538	-0.637231	-1.30714	-0.957997	-0.615629	-0.887944	-0.86917	-0.939724	-1.29677	-1.14087	-1.08679	-0.948436	-0.921775	-0.901313	-1.23995	-0.635792	-1.15207	-1.19263	-1.00303	-1.19089	-0.949731	-1.011	-1.39987	-1.07159	-1.03983	-1.09997	-1.11104	-1.1072	-1.00341	-1.22401	-0.998795	-0.762911	-1.1938	-0.722386	-0.938782	-1.19718	-0.549132	-0.844125	-1.03406	-0.606362	-1.1109	0.681885	-0.712722	0.12849	0.0460196	0.443415	-0.0026745	0.0460011	0.0593865	-1.47865	0.937029	1.13733	-0.158053	-1.86627	-0.77459	-0.380396	-2.0144	0.806905	0.150473	0.49241	0.540306	0.509791	-0.730083	1.03188	-0.294451	0.538305	-0.226929	0.111594	0.541179	-0.0399064	0.435868	0.012999	-0.575044	0.592539	0.240626	0.203505	0.215969	-0.377604	1.74667	-0.70791	0.0348715	-0.252129	-0.444511	1.48286	1.4987	0.35717	1.0072	-0.613008	0.792554	0.632812	0.536773	-0.0148377	0.838785	1.51267	-0.540019	1.23911	-0.379737	-0.361805	0.132448	0.617314	0.338884	0.368231	-0.667932	0.807608	1.35119	-0.478491	0.137387	-0.0778475	-0.584112	0.688256	0.1067	1.18942	0.830004	-0.212803	0.842915	-1.73371	0.00343565	-0.956155	0.590136	0.673724	-0.687452	-0.24867	-0.145858	0.0140381	-0.0680925	-0.325117	-0.100386	0.0154156	-0.102047	-0.3094	-0.112441	-0.464564	0.208352	-0.0041151	-0.12952	0.117877	0.793284	-0.273237	1.7775	0.315579	-0.622677	-0.227041	-0.828821	0.125734	1.08868	-0.752402	0.318285	-0.842024	-0.286873	0.730951	-0.0130888	-1.02799	-1.33543	-0.494441	0.999185	0.870871	-0.207552	0.368969	0.553387	-1.51034	-2.28238	-2.1093	-1.78858	-1.26552	-1.97618	-1.6993	-0.237656	-0.324556	0.559175	-0.729364	-0.373037	-1.05087	0.208654	-1.58693	1.83472	1.10094	0.513358	-0.904675	-0.354136	-0.676301	0.0239478	-0.267644	-0.320166	1.30032	-1.37146	0.399207	-2.27303	-2.2635	-1.82369	-0.402647	-1.79635	-2.05775	-1.99077	-1.77389	-1.99527	-1.88018	-0.323417	0.787764	1.11262	0.533299	1.98649	1.12604	-0.0261481	0.640084	-0.232036	0.47689	0.556854	0.405153	-0.530144	-0.62883	-0.270371	-0.345309	0.494915	-0.0223182	0.890214	0.226059	0.541329	0.190386	0.348085	-1.99152	-1.69652	-1.24616	0.56981	0.582873	-0.3487	0.124217	-0.023476	-0.128326	0.051404	0.888284	0.592418	-1.06829	-0.329141	0.00161702	0.240313	-0.0091026	0.738717	-0.0875221	-0.5653	-0.260804	0.432307	-0.588903	-1.94	0.0698486	-0.132899	0.219236	-0.318351	-0.502387	0.314575	-0.127695	0.198283	-0.117971	-0.216383	0.142158	-0.225827	0.877629	0.354876	-0.344612	0.0450351	0.354904	-0.226456	0.153311	-0.107728	1.51675	0.0102527	0.0528979	1.00084	-0.102579	1.13722	2.36209	2.4993	0.811779	2.77141	-0.579394	-0.21937	-0.656595	0.356989	-0.39303	-1.29298	-0.757675	0.0573477	-0.273774	0.0981513	-0.783026	-0.718107	-0.357459	-1.48409	0.0759475	0.355372	0.43769	0.756243	-0.783759	-1.79034	-0.995634	-1.76067	-1.97276	0.634238	-0.335214	-1.75565	-0.544037	0.271216	-0.29316	0.394853	-0.0948742	-0.166023	-1.23849	-0.536368	1.00407	-1.38193	0.8471	-0.236941	-1.21722	0.418596	-0.561836	0.0452138	-0.0307262	-0.544015	-0.0744226	0.597258	0.799141	1.38463	0.57398	1.19445	0.68072	0.536041	0.658958	-0.172429	-0.187459	-0.220785	-0.301689	-0.394456	-1.17553	-0.121207	-0.913325	-0.615695	0.81114	-0.918598	-1.05101	-0.689511	-1.20949	-1.09705	-0.522349	-0.489659	0.331385	0.34703	-0.0164527	1.61253	1.06283	0.627609	0.23921	1.30273	0.942374	0.728829	-0.0324599	0.82722	1.82893	2.31427	2.63615	1.20402	1.06394	0.863446	0.628421	-1.29051	0.633646	1.59161	0.351448	0.576012	0.581534	0.949756	1.85928	1.0536	0.419289	0.757164	0.496291	0.223232	0.557869	0.109182	0.421615	2.452	-1.38564	-1.43208	-0.301544	-1.29991	-1.33135	-0.877441	0.0372104	-0.980487	-1.41762	-0.490797	0.453328	0.574046	2.68623	0.72688	0.573823	0.0207839	0.652214	1.05864	-1.03563	-0.867335	2.33928	0.20191	0.883868	0.862296	0.599274	-0.173677	-0.0850365	-0.302882	0.378911	1.35656	-0.980682	-1.12021	-1.36849	0.882597	0.555096	0.836922	0.340692	2.52012	-0.615678	-0.174527	0.618511	0.926801	1.68355	1.44176	3.55852	0.486842	0.678306	1.0704	0.795679	0.885593	0.873629	0.440161	0.993879	0.936709	1.25031	1.13398	1.00165	1.00324	0.99804	0.714561	0.648595	1.16196	0.61655	0.90337	0.918299	1.0356	0.64226	-0.507144	0.606558	1.02323	-1.18254	0.0495574	0.586093	0.534138	1.48804	1.01757	0.0920648	-0.529296	0.759985	-0.281199	-0.152138	-0.286961	-0.577575	-0.47921	-0.40584	-0.0820166	-0.782012	0.401492	0.471755	0.696588	0.653504	0.490564	1.40098	0.390817	0.228219	0.523962	0.344608	-0.159193	-0.0737684	-0.0201788	-0.18232	0.335344	-0.0169369	0.269497	0.522077	-1.39831	0.147555	0.187544	1.08983	0.262792	0.760028	0.198306	0.0670421	-1.3322	0.874898	0.985384	0.896153	-0.14569	0.159264	-0.22034	-0.087574	-1.06169	0.690394	-1.05491	0.525374	1.18022	0.734215	0.229099	0.569468	2.61169	0.0943603	0.482356	-0.0599835	-1.00868	1.05709	-0.244537	1.79822	-0.253116	1.48527	0.927004	0.44788	0.546613	0.432127	0.237057	0.542668	-0.0800627	1.94254	0.847075	-0.604251	1.41323	0.181852	1.34438	-0.692096	-0.314491	0.660628	1.01259	0.817148	0.601738	1.08687	0.156616	3.21454	1.9295	0.967003	0.161143	0.616676	-0.115592	1.1243	0.61511	0.462059	0.778274	-1.53922	0.296185	1.04333	2.97246	0.834688	0.871512	-0.491931	0.0741375	0.519901	0.152575	0.165003	0.162978	0.461472	0.982649	1.40018	-1.79413	-1.22878	-1.5705	-1.53017	-1.71823	-1.26141	-1.07883	-0.906979	-0.663336	1.10705	0.184977	-0.146649	-0.183072	-0.600662	0.334596	-0.177017	1.33691	0.6985	-0.961707	1.86681	-0.279668	0.293447	0.383514	0.19795	0.900731	0.883093	2.937	0.63403	-0.127779	0.448285	2.45788	-0.198292	1.88582	0.638869	0.728065	0.348928	0.815984	0.945386	-0.140583	1.11683	-0.175102	0.12898	1.52268	2.73845	0.985594	1.05227	0.794641	-0.509918	2.3206	0.14721	-0.392778	-0.504894	1.02149	-0.387873	0.960154	-0.338549	0.356259	2.18354	1.41125	1.82511	0.620568	1.10546	0.533923	0.607429	0.902652	0.527439	1.39156	1.36296	0.414007	0.278567	2.1913	0.860828	1.0661	-0.227286	2.91351	-0.848421	-0.692257	0.207487	-0.635874	-1.08504	-0.828445	1.90534	0.984324	-0.925443	2.1781	0.086056	0.546326	-0.9077	-0.692525	-1.07736	-1.17829	-0.474189	-1.02387	-0.801067	-0.226088	0.24018	3.17674	-1.14614	0.918446	3.80666	3.1873	0.784267	0.961671	1.28928	0.799458	0.820891	1.10771	1.88245	1.07598	0.476637	0.248662	1.1584	1.04117	0.225235
LBCL_014	HGBL	B	1	Female	61-70	2	Elevated	0	0	2	Low	DH	CMR	CMR	Yes	Non-progressor	0.956511	1	0	67.4623	0	67.4623	33021688	1.56276	0	0.00523021	0.0069648	0.0137576	0.0475883	0.201913	0.480333	0.156044	0.0343962	0.00694639	0.00215862	0.00181068	0.00379594	0.00831766	0.00958313	0.00795653	0.00573073	0.00311619	0.936181	0.695134	0.166774	0.193218	0.170469	0.181595	0.185521	0.195677	0.195748	0.191304	0.19365	0.181631	0.182307	0.186314	0.181316	0.178577	0.178997	0.181238	0.174072	0.185922	0.189482	0.183729	0.182349	0.19249	0.176919	0.172454	0.195932	0.201005	0.197775	0.199611	0.180532	0.185073	0.189139	0.188119	0.192919	0.186074	0.189569	0.188219	0.191961	0.187624	0.181782	0.185711	0.187739	0.185078	0.184027	0.179507	0.194	0.180244	0.188966	0.189058	0.184704	0.181809	0.185051	0.181996	0.173781	0.179212	0.179422	0.191522	0.180671	0.192435	0.188212	0.175976	0.17928	0.186485	0.181955	0.192406	0.179194	0.182663	0.179198	0.179272	0.17656	0.168354	0.193076	0.177188	0.184092	0.180975	0.17863	0.174913	0.180482	0.184754	0.182932	0.186241	0.191464	0.197954	0.184274	0.193817	0.181817	0.183523	0.177021	0.184161	0.185782	0.183781	0.17623	0.187092	0.176003	0.185453	0.165073	0.188627	0.187058	0.185873	0.177349	0.177276	0.186341	0.182213	0.196089	0.194762	0.200954	0.183947	0.177851	0.183328	0.188228	0.181808	0.184574	0.188114	0.188082	0.177899	0.184549	0.192615	0.17072	0.197246	0.171698	0.181478	0.183461	0.194541	0.178042	0.184042	0.189228	0.197412	0.185524	0.186955	0.189502	0.187816	0.182649	0.174582	0.184351	0.181103	0.184404	0.179159	0.173887	0.177755	0.187438	0.191768	0.180406	0.181245	0.179136	0.178534	0.183295	0.184742	0.179171	0.197048	0.183592	0.18238	0.191757	0.1981	0.177377	0.1734	0.183875	0.177653	0.171641	0.171996	0.190504	0.189623	0.190169	0.183496	0.17876	0.196068	0.185971	0.190449	0.184103	0.183195	0.186789	0.18196	0.192206	0.191369	0.174646	0.189116	0.174576	0.187848	0.190857	0.178602	0.182408	0.182789	0.1907	0.192103	0.168488	0.190736	0.181449	0.206724	0.190671	0.174103	0.184323	0.200188	0.173817	0.186591	0.202809	0.186979	0.185581	0.197755	0.195233	0.186963	0.196833	0.193074	0.185329	0.178656	0.185246	0.180957	0.182124	0.183858	0.173647	0.173892	0.183057	0.179252	0.178604	0.180169	0.181584	0.177225	0.209691	0.19677	0.209229	0.213893	0.172428	0.19684	0.191968	0.203846	0.204514	0.1985	0.17592	0.181942	0.178766	0.177611	0.183025	0.186076	0.183536	0.194008	0.179701	0.193133	0.185556	0.180528	0.199829	0.193156	0.187654	0.177714	0.185995	0.187813	0.18681	0.188791	0.189491	0.179243	0.174351	0.171179	0.177268	0.176561	0.189835	0.186199	0.174722	0.199603	0.182172	0.176076	0.189056	0.183836	0.178159	0.189399	0.183755	0.184413	0.178816	0.182191	0.182796	0.179337	0.188726	0.18607	0.169564	0.178871	0.19472	0.184248	0.172966	0.181703	0.169598	0.195745	0.180957	0.185666	0.183525	0.168354	0.175116	0.179048	0.184906	0.176259	0.19397	0.183857	0.186729	0.182081	0.183438	0.177211	0.194396	0.178577	0.172847	0.190313	0.17489	0.183911	0.195856	0.182814	0.178706	0.184026	0.186174	0.178051	0.200554	0.182871	0.184336	0.178827	0.170555	0.184384	0.17793	0.190466	0.191921	0.188062	0.178153	0.183246	0.190496	0.177847	0.188751	0.180213	0.184078	0.177941	0.198691	0.183655	0.184344	0.18479	0.191919	0.18811	0.17937	0.189676	0.183454	0.203136	0.179648	0.17954	0.174784	0.179488	0.174169	0.179963	0.184643	0.193354	0.172829	0.186005	0.188825	0.180954	0.185092	0.186752	0.184644	0.178189	0.183444	0.188797	0.193492	0.186773	0.178269	0.181259	0.184191	0.184618	0.189893	0.178384	0.186714	0.184661	0.176366	0.175196	0.1844	0.190089	0.184742	0.181023	0.180689	0.179386	0.169641	0.171292	0.182562	0.180616	0.189826	0.178276	0.179028	0.18361	0.187913	0.189308	0.18738	0.18281	0.180408	0.188931	0.177849	0.18138	0.189497	0.186392	0.18462	0.17854	0.181005	0.183119	0.181494	0.183682	0.187751	0.18077	0.184518	0.181287	0.17588	0.185536	0.180585	0.171558	0.189787	0.19004	0.182597	0.189617	0.195912	0.192796	0.187228	0.189307	0.207586	0.19081	0.18937	0.181559	0.185923	0.180743	0.18057	0.180226	0.1812	0.19265	0.179773	0.181502	0.18049	0.194234	0.186956	0.184826	0.182195	0.176253	0.175143	0.19344	0.192737	0.185861	0.181481	0.186506	0.178231	0.16905	0.175574	0.182657	0.187359	0.185508	0.178178	0.189039	0.17779	0.189876	0.180466	0.17628	0.183452	0.189553	0.182598	0.199429	0.178185	0.186714	0.184935	0.174333	0.19872	0.195951	0.183478	0.185134	0.185049	0.190876	0.181311	0.176765	0.191817	0.181667	0.180589	0.173742	0.173022	0.177326	0.182242	0.179042	0.172013	0.191016	0.181562	0.184094	0.184436	0.184734	0.176729	0.190407	0.179594	0.177031	0.185454	0.179062	0.176176	0.182121	0.185972	0.18734	0.185069	0.185445	0.191216	0.195021	0.184053	0.178429	0.188919	0.180638	0.185511	0.182105	0.170615	0.182469	0.187151	0.188092	0.184612	0.174708	0.185955	0.183919	0.187017	0.179708	0.181181	0.176868	0.18191	0.18679	0.178853	0.182528	0.194161	0.18813	0.18268	0.693367	1.18723	0.601279	-0.807749	1.81775	0.713495	1.4165	1.09456	1.26689	-0.137555	2.15226	0.535122	-0.278577	-2.03356	-1.22596	-1.1882	-1.96146	-1.66166	-1.07551	-1.12468	-1.02924	-0.921333	0.688281	-0.81046	-0.681199	0.251204	-0.587793	0.276303	0.29285	1.50201	-0.685761	-0.533347	-1.58881	-2.09139	-2.32684	0.859017	-0.199812	-0.153027	-0.283277	0.498114	0.49577	0.150246	-0.241695	1.6579	-0.45285	-0.220396	-0.0177186	-2.13873	-0.355812	-0.311975	0.546296	-0.911749	0.412017	-1.98013	-0.459562	-2.15066	-1.7073	0.111567	0.436623	-1.805	-1.6877	-2.12709	-1.82457	-1.53789	-1.88716	-1.93593	0.43298	1.82226	-1.73391	0.488356	-0.600641	-0.791822	-0.653221	-0.955702	-0.452206	1.4467	1.34145	-0.779607	-0.81695	0.224915	0.647341	0.631723	-0.143442	0.411474	-0.591799	1.27203	-1.48673	-1.14142	0.225307	0.0958581	-1.02829	-1.94949	-2.00904	-1.89698	0.186965	-0.235699	0.359196	-1.272	0.771125	-0.598417	-0.183321	1.03395	1.07271	-0.193181	-0.416346	-0.497104	0.255287	0.137884	-0.0582653	1.05249	1.26954	0.268781	-1.79069	-0.584426	0.357127	0.955266	1.72875	0.809078	0.781917	0.2614	0.725206	-1.83745	-0.508531	-0.548493	-0.347618	0.331541	0.113391	-0.411866	2.14251	-1.0793	-0.386522	-0.431552	-0.977277	-0.566537	-0.979823	-1.03472	-0.377051	-0.867578	-1.06449	-0.493364	-0.222851	-0.405322	-0.75998	-0.608041	-0.405884	-0.455228	-0.867929	-1.02011	-0.975717	-0.811592	-0.529679	-1.16182	-0.817976	-0.607127	-0.854749	-0.672588	-1.10144	-1.07939	-0.877622	-1.07598	-0.924786	-1.16344	-0.282574	-1.01508	-0.87456	-0.897398	-1.0492	-0.854347	-0.96709	-1.18931	-1.18351	-1.08593	-1.33524	-0.984857	-1.03403	-0.896011	-0.921989	-1.28329	-1.2188	-0.671845	-1.14889	0.125147	-1.67236	-1.48788	-0.962301	-0.689149	-0.0580131	1.56429	-0.263963	-0.900356	0.194459	-0.0130733	0.0914446	0.434758	-0.402408	-0.14396	-0.453929	-0.751738	-0.740278	-0.338837	-0.198052	-0.497777	-0.750855	-0.934323	1.54044	1.58097	-0.686906	-1.69179	0.20771	0.481198	-0.559615	-0.789432	0.515566	-1.06629	-0.788665	-0.432271	-0.688747	-1.00485	-1.0311	-0.761902	-0.878662	-0.535219	-1.22421	-0.812776	-0.521732	-0.703375	-0.682401	-0.770503	-1.20941	-1.0295	-0.89387	-0.824337	-0.749532	-0.747333	-1.12546	-0.480654	-1.07893	-1.08513	-0.928098	-1.10765	-0.799867	-1.00562	-1.27562	-0.972517	-0.966077	-0.937351	-1.09163	-1.02891	-0.879604	-1.12387	-0.92805	-0.638124	-1.07469	-0.602302	-0.806486	-1.09068	-0.419386	-0.700425	-0.913046	-0.518228	-1.02169	0.684643	-0.990627	0.317925	-0.0852087	0.260314	-0.455458	-0.115012	0.0378587	-1.50451	0.862616	1.57147	-0.295151	-1.86089	-0.535688	-0.116652	-2.14482	0.92745	-0.114715	0.549169	0.529916	0.300049	-0.683928	1.2902	-0.187359	0.805119	-0.268975	0.211126	0.606708	0.206486	0.46559	0.10385	-0.569635	0.768937	0.302345	0.365812	0.241588	-0.282226	1.95707	-0.611737	0.0399041	-0.2694	-0.330723	1.56109	1.69639	0.351667	1.12992	-0.480296	0.693697	0.633959	0.360729	0.129496	0.995672	1.67699	-0.278241	1.56648	-0.395302	-0.375834	0.34735	0.655656	0.454621	0.484049	-0.663291	1.00349	1.52191	-0.441878	0.231685	0.167512	-0.482477	0.820888	0.227785	1.46066	0.971484	0.0231756	0.55198	-1.61332	0.133477	-0.996974	0.927322	0.790728	-1.12239	-0.612647	-0.573817	-0.0701687	0.0989243	-0.309166	-0.49996	-0.219015	-0.456396	-0.531202	-0.603649	-0.962676	-0.363089	-0.305632	-0.538205	-0.314664	1.11174	-0.481386	1.96828	0.484781	-0.99087	-0.721087	-1.32132	-0.372956	1.01996	-0.935413	0.515164	-0.668351	-0.725091	0.958731	0.0210649	-1.16171	-1.20382	-0.525088	1.27112	0.946967	-0.231018	0.452263	0.400788	-1.40563	-2.17542	-1.98552	-1.90322	-1.28303	-2.01026	-1.70254	-0.61896	-0.507631	0.704942	-0.661912	-0.414661	-1.07553	0.302495	-1.82809	1.24988	0.547302	0.351603	-0.925211	-0.668103	-0.940435	-0.252669	-0.473322	-0.621453	1.52853	-1.52763	0.384836	-2.16055	-2.16486	-1.73272	-0.211606	-1.74301	-2.33414	-2.08345	-1.65832	-2.21029	-2.03656	-0.435768	1.08355	1.39193	0.609957	2.27008	1.07624	-0.0416384	0.603737	-0.470107	-0.0882773	0.0861262	0.00947952	-0.661507	-0.916202	-0.724145	-0.877684	0.546232	-0.0837545	1.06586	0.0313692	0.487935	-0.203447	0.216016	-1.90149	-2.09666	-1.37647	0.816556	0.80277	-0.862205	-0.412757	-0.45777	-0.057477	0.117218	0.919609	0.647057	-0.804991	-0.34769	-0.0575811	0.38693	0.162237	0.747862	-0.392043	-0.863796	-0.403136	0.349098	-0.367173	-1.97712	0.192893	-0.544759	-0.276724	-0.308207	-0.70673	-0.235927	-0.613866	-0.103168	-0.547471	-0.0338948	0.247914	-0.0356591	0.955088	0.180236	-0.701565	-0.56844	0.556925	-0.521055	-0.0509103	-0.113922	1.72151	-0.395111	-0.194992	1.0818	0.0620253	1.13312	2.19483	2.34902	0.655284	2.51854	-0.460112	-0.716441	-0.444046	0.299913	-0.335699	-1.3609	-0.783597	-0.315607	-0.434513	0.188502	-0.520946	-0.487463	-0.574633	-1.61647	0.222721	0.341484	0.809219	1.10522	-0.903811	-1.81468	-0.833148	-1.77264	-1.92628	0.292987	-0.33839	-1.79068	-0.605956	-0.131604	-0.547154	0.421041	0.152177	-0.519454	-1.10051	-0.362627	1.48599	-1.92735	0.806695	-0.672502	-1.30775	0.0337576	-0.988085	-0.447454	-0.268477	-1.0032	-0.218852	0.638449	0.893535	1.62916	0.502533	1.2807	0.809646	0.80919	0.589244	-0.0272091	-0.136785	-0.12635	-0.124879	-0.410203	-1.01001	-0.0939455	-0.851379	-0.542006	0.706277	-0.806942	-0.975423	-0.675388	-1.09459	-0.974423	-0.4552	-0.373415	0.151278	0.451284	-0.146236	1.6532	1.1062	0.622731	0.368087	1.25308	0.787775	0.69157	-0.0407043	0.842264	1.66335	2.10692	2.6333	1.13265	1.01265	0.762909	0.602545	-1.22673	0.563589	1.61217	0.2838	0.484816	0.644385	1.12629	1.8741	0.972849	0.584355	0.813309	0.586251	0.347366	0.409662	0.38439	0.402126	2.29038	-1.75874	-1.37165	-0.299083	-1.18404	-1.20732	-0.766872	0.113934	-0.836895	-1.35515	-0.425478	0.298683	0.640437	2.63117	0.953351	0.502537	0.344721	0.835757	0.749902	-0.967204	-0.70563	2.31603	0.535588	1.05699	1.11098	0.714907	-0.259642	-0.129837	-0.205395	0.604598	1.55063	-0.838996	-0.966711	-1.24481	0.792197	0.47449	0.796097	0.321508	2.27847	-0.288802	-0.236594	0.712392	0.882361	1.83321	1.57966	3.3546	0.396699	0.668632	0.848118	0.600899	0.734112	0.733427	0.422105	0.908371	0.927346	1.13449	1.01627	0.967551	0.876932	0.903824	0.570564	0.649893	1.00164	0.471452	1.05746	0.64129	1.05969	0.703809	-0.249416	0.448565	0.898479	-0.95087	0.00295644	0.820857	0.459446	1.44418	1.02523	0.263525	-0.331616	0.727997	0.0312123	0.0692727	-0.101294	-0.374496	-0.266874	-0.158003	0.0776743	-0.499662	0.243319	0.603182	0.858343	0.698699	0.56854	1.48361	0.451026	0.266348	0.453369	0.467892	0.076921	0.0296204	0.0471378	-0.12528	0.342039	0.140346	0.261513	0.288378	-1.54759	0.220938	0.216124	1.14946	0.313627	0.703631	0.327374	0.239635	-1.53087	0.977316	1.05443	0.926384	-0.202487	0.317085	0.00468058	0.0632007	-1.00049	0.642995	-1.31515	0.779314	1.35798	0.994523	0.547113	0.525989	2.54778	0.343692	0.546826	0.0916823	-0.961831	1.28657	-0.0555033	1.74915	-0.156423	1.57472	0.824086	0.392058	0.650331	0.517648	0.362994	0.574156	-0.165883	2.01437	0.992114	-0.402619	1.25383	0.109755	1.23843	-0.52844	-0.0560635	0.825079	0.992096	0.691173	0.66876	1.00198	0.145485	2.88364	2.05969	0.898213	-0.0452793	0.738457	-0.203098	0.932307	0.581195	0.427204	0.579961	-1.31567	0.31225	1.27143	2.85339	1.02238	0.797062	-0.293109	-0.15682	0.469219	0.290851	0.227158	0.209492	0.306863	0.867239	1.5124	-1.65691	-1.1727	-1.49674	-1.42692	-1.70805	-1.14956	-1.00167	-1.04321	-0.822057	1.18535	0.376047	-0.0462144	0.18214	-0.244773	0.535035	0.0974192	1.45294	0.988503	-0.785445	1.84345	0.0414182	0.347128	0.501612	0.202613	0.836643	0.769118	2.4371	0.572678	-0.238899	0.641003	2.30381	0.168111	1.83179	0.335238	0.814111	0.491526	0.841384	0.854955	0.0508229	0.899529	0.0526339	0.022032	1.48552	2.56187	0.78501	1.05239	0.910684	-0.289963	1.96189	0.11131	-0.195089	-0.326495	0.957624	-0.319226	0.9011	-0.338795	0.486345	2.35141	1.41837	1.5725	0.546416	1.05626	0.753995	0.832916	0.966827	0.630132	1.53463	1.22738	0.489711	0.161496	2.34721	1.05499	0.46036	-0.0067484	2.42945	-0.669171	-0.512537	0.337018	-0.451004	-1.068	-0.607862	1.77023	0.952528	-1.14817	1.91739	0.114605	0.527205	-0.781451	-0.478261	-0.92833	-1.04562	-0.321629	-0.93723	-0.620437	-0.0884375	0.374208	3.00427	-0.957906	0.798159	3.51605	2.90413	0.589801	0.606324	1.32514	0.470668	0.816419	0.921916	1.83556	1.10125	0.606948	0.0721656	1.22375	1.14034	0.488161
LBCL_019	HGBL	B	1	Female	71-80	4	Normal	1	0	2	Low	DH	CMR	CMR	Yes	Non-progressor	0.0649787	0	1	47.6378	0	61.2158	117819720	5.48367	0	0.0103077	0.0148259	0.0255566	0.0662632	0.219191	0.432449	0.14209	0.0343552	0.00723855	0.00252082	0.00201292	0.00393157	0.00787749	0.00894599	0.00761738	0.00498312	0.00242119	0.94014	0.463644	0.263583	0.265712	0.259562	0.249037	0.268699	0.274234	0.259567	0.263859	0.257853	0.248848	0.257428	0.256634	0.256885	0.256789	0.249155	0.26395	0.259187	0.264524	0.259005	0.267534	0.248887	0.268855	0.265097	0.256451	0.250845	0.269576	0.279803	0.278839	0.255578	0.264631	0.252362	0.255822	0.271089	0.265814	0.269354	0.274623	0.265953	0.259507	0.250125	0.268146	0.268249	0.260718	0.267944	0.254011	0.269751	0.259908	0.260061	0.253743	0.251533	0.266803	0.260282	0.275341	0.253883	0.253611	0.25167	0.261074	0.257133	0.27373	0.262281	0.245292	0.254552	0.271861	0.259173	0.262707	0.253828	0.269631	0.251987	0.244863	0.243276	0.233041	0.267921	0.266074	0.259148	0.254101	0.246153	0.25248	0.257887	0.258467	0.257217	0.270699	0.275039	0.28713	0.267403	0.256229	0.24921	0.263736	0.259957	0.25526	0.262033	0.265804	0.260259	0.257682	0.256608	0.25208	0.239919	0.262246	0.276047	0.268995	0.256295	0.256312	0.269392	0.269487	0.263668	0.276548	0.281748	0.259943	0.274607	0.265611	0.257708	0.254526	0.260532	0.266555	0.253418	0.248674	0.259568	0.274495	0.248327	0.265074	0.249526	0.2397	0.257521	0.265442	0.255815	0.26576	0.263252	0.280774	0.258955	0.257513	0.261204	0.262525	0.265779	0.255637	0.247664	0.261119	0.254466	0.249334	0.257029	0.249936	0.261876	0.247819	0.259844	0.259446	0.258812	0.264513	0.263243	0.258017	0.250633	0.282773	0.272659	0.260131	0.254947	0.272697	0.250141	0.246134	0.276634	0.249048	0.245701	0.254262	0.274851	0.267886	0.268117	0.264273	0.257914	0.275913	0.266814	0.2574	0.249989	0.257936	0.261208	0.250783	0.256225	0.274676	0.241755	0.25932	0.254796	0.256697	0.269762	0.257432	0.256473	0.254927	0.263749	0.247753	0.25107	0.257702	0.262257	0.270006	0.268446	0.250046	0.25858	0.279731	0.248017	0.275608	0.272954	0.270265	0.257059	0.277719	0.267215	0.259034	0.271385	0.274338	0.268047	0.249567	0.267008	0.258135	0.253099	0.257649	0.247096	0.255439	0.249927	0.254424	0.268868	0.25082	0.249378	0.249579	0.281233	0.275943	0.283677	0.279398	0.227551	0.272151	0.271338	0.273676	0.280492	0.278036	0.245237	0.254339	0.257494	0.249661	0.255214	0.253268	0.268424	0.264946	0.262625	0.268044	0.261557	0.260897	0.264946	0.262938	0.263902	0.251434	0.249466	0.266096	0.265816	0.295493	0.270951	0.250969	0.252365	0.241914	0.264876	0.260948	0.272266	0.25992	0.25441	0.268721	0.258791	0.257666	0.269817	0.270505	0.261703	0.264978	0.261976	0.267629	0.261173	0.261057	0.257181	0.249869	0.259879	0.256557	0.248738	0.262235	0.271975	0.265014	0.250795	0.252082	0.249335	0.265993	0.255414	0.261609	0.26702	0.241735	0.246952	0.252738	0.258013	0.254948	0.262652	0.256775	0.263159	0.250839	0.24714	0.257855	0.278035	0.257448	0.2473	0.257397	0.252219	0.265441	0.265587	0.249949	0.258222	0.264214	0.258713	0.255079	0.275893	0.252491	0.24542	0.252158	0.247584	0.254603	0.257872	0.255125	0.256816	0.258565	0.265655	0.260058	0.266008	0.261158	0.267107	0.255101	0.270641	0.2529	0.277515	0.256176	0.260166	0.262047	0.264116	0.257488	0.257017	0.271572	0.259893	0.275459	0.261476	0.233593	0.254847	0.264727	0.249067	0.260526	0.265177	0.270953	0.25013	0.25836	0.259129	0.241368	0.257788	0.262565	0.267517	0.262352	0.254483	0.268358	0.263006	0.261464	0.252937	0.263319	0.25459	0.259927	0.252309	0.256363	0.258883	0.246532	0.263006	0.256158	0.261757	0.261743	0.253283	0.245985	0.25642	0.254365	0.234365	0.238236	0.254841	0.249645	0.25841	0.26702	0.25496	0.265302	0.25825	0.267463	0.265665	0.261608	0.258239	0.270728	0.260358	0.265093	0.264753	0.26253	0.264202	0.259027	0.260444	0.262271	0.262471	0.256313	0.260761	0.264936	0.276124	0.260636	0.24475	0.259639	0.259729	0.255578	0.257354	0.267624	0.260668	0.266081	0.284034	0.266493	0.26411	0.273137	0.281609	0.267185	0.268932	0.256323	0.2586	0.266096	0.26061	0.258024	0.258228	0.263056	0.260947	0.24805	0.266774	0.271367	0.260889	0.26239	0.255431	0.263637	0.262887	0.275491	0.26922	0.261311	0.267464	0.263341	0.246987	0.249549	0.249671	0.276459	0.25645	0.262899	0.25801	0.261792	0.255223	0.278244	0.256634	0.249832	0.248632	0.248718	0.250543	0.271021	0.258747	0.256512	0.255702	0.257863	0.26923	0.266278	0.264412	0.252581	0.255725	0.257902	0.267344	0.264509	0.269387	0.254775	0.266825	0.249563	0.23516	0.249885	0.242518	0.255361	0.252544	0.272275	0.243146	0.260693	0.251795	0.257494	0.251899	0.257694	0.248211	0.261155	0.267272	0.254788	0.253008	0.264688	0.25788	0.265681	0.258571	0.260852	0.260994	0.264858	0.270632	0.241762	0.246779	0.26476	0.252199	0.26543	0.254322	0.261825	0.262555	0.261817	0.249276	0.259721	0.255904	0.255889	0.252247	0.265881	0.251793	0.262632	0.264337	0.260884	0.258075	0.268611	0.26731	0.265204	0.245199	0.756331	1.18751	0.660523	-0.556382	1.68158	0.607964	1.18884	0.862297	1.20692	-0.0356765	2.01082	0.401697	-0.208879	-1.9448	-1.24266	-1.19407	-1.91261	-1.66744	-1.18657	-1.17054	-1.12844	-1.06372	0.744609	-0.529799	-0.334503	0.449866	-0.462627	0.262875	0.203832	1.31349	-0.767013	-0.552845	-1.4093	-2.01153	-2.17498	0.877797	-0.0078264	-0.111911	-0.0677406	0.406397	0.459531	0.204424	-0.0265834	1.52432	-0.292082	0.134744	0.0734941	-2.05626	-0.29891	-0.336043	0.457333	-0.92236	0.411162	-1.85269	-0.589586	-2.09364	-1.6214	0.136747	0.437704	-1.78942	-1.76349	-2.02956	-1.92825	-1.64381	-1.88055	-1.96833	0.407987	1.49557	-1.75882	0.751855	-0.451269	-0.526605	-0.739029	-1.00417	-0.127844	1.26992	1.11645	-0.597371	-0.972322	0.1175	0.841874	0.60773	0.0132739	0.449667	-0.621968	1.32391	-1.61569	-1.09789	0.43297	-0.115678	-1.20635	-1.92468	-1.98444	-1.96372	0.11112	-0.330946	0.324763	-1.21196	0.651789	-0.342467	-0.100728	0.906502	0.985857	-0.0017	-0.288202	-0.325214	0.334652	0.201618	0.1179	1.00587	0.988391	0.254922	-1.79663	-0.729758	0.5423	0.931072	1.59605	0.799234	0.818147	0.313071	0.744684	-1.8894	-0.31025	-0.404368	-0.0786974	0.370862	-0.0385173	-0.433041	2.00797	-0.945429	-0.644902	-0.544822	-1.0537	-0.700024	-1.02135	-1.11529	-0.401059	-0.933329	-1.19103	-0.604142	-0.321924	-0.568195	-0.723682	-0.690027	-0.447728	-0.549136	-0.920671	-1.14782	-1.10708	-0.887174	-0.635701	-1.27116	-0.867439	-0.631094	-0.889845	-0.738348	-1.15241	-1.11711	-0.915235	-1.19102	-0.967393	-1.2049	-0.414915	-1.05324	-1.00018	-0.993308	-1.13904	-0.991258	-1.10624	-1.23137	-1.2257	-1.16069	-1.34965	-1.0069	-1.1475	-0.942205	-0.983326	-1.33997	-1.22237	-0.744413	-1.17094	0.327388	-1.72215	-1.5204	-0.65234	-0.724383	-0.246774	1.55815	-0.118628	-0.859145	0.287164	-0.0757323	-0.0118842	0.302547	-0.324824	0.128565	-0.107075	-0.533913	-0.62579	-0.14952	0.107442	-0.184581	-0.456767	-0.823931	1.33238	1.4411	-0.53232	-1.63216	0.609043	-0.227197	-0.72811	-0.855536	0.49893	-1.04482	-0.925118	-0.597472	-0.811538	-1.16284	-1.08264	-0.887817	-0.95345	-0.604337	-1.10248	-0.869289	-0.615982	-0.847624	-0.801318	-0.849031	-1.22989	-1.01119	-1.0264	-0.926986	-0.847997	-0.853948	-1.11388	-0.499772	-1.08499	-1.14974	-0.973035	-1.1273	-0.888193	-1.02938	-1.3484	-1.06111	-1.04032	-1.08269	-1.11353	-1.05942	-1.01587	-1.23896	-0.975489	-0.737998	-1.05591	-0.710807	-0.849898	-1.11646	-0.519164	-0.778918	-1.04551	-0.624394	-1.01586	0.740453	-0.859772	0.185603	-0.0149857	0.317477	-0.126787	0.077268	0.14406	-1.47937	0.801827	1.30151	-0.155259	-1.83836	-0.721031	-0.299662	-2.15122	0.828701	0.103377	0.635637	0.678773	0.365739	-0.553448	1.23584	-0.158097	0.680042	-0.155058	0.243931	0.597811	0.0934471	0.485982	0.145176	-0.478	0.733141	0.258229	0.270927	0.304963	-0.291163	1.84455	-0.52881	0.131571	-0.185722	-0.272634	1.6797	1.58375	0.465026	1.0879	-0.577772	0.893193	0.804137	0.496545	0.0965633	0.875905	1.50733	-0.339079	1.4365	-0.288221	-0.309289	0.246305	0.750465	0.417415	0.552599	-0.627601	0.97642	1.42604	-0.451161	0.277362	0.0544063	-0.490679	0.76434	0.184057	1.4088	0.783466	-0.191247	0.666951	-1.50307	0.126378	-1.0514	0.673095	0.817014	-0.975127	-0.378358	-0.387105	-0.0284704	0.0626627	-0.352392	-0.246804	-0.101095	-0.31239	-0.370447	-0.438382	-0.759111	-0.042478	-0.014303	-0.286147	-0.158611	0.924736	-0.257118	1.94375	0.381109	-0.965092	-0.648983	-1.20754	-0.164023	1.00605	-0.862233	0.395136	-0.735364	-0.422612	0.787229	-0.0661457	-1.22093	-1.3141	-0.5323	1.17192	0.78794	-0.310113	0.547545	0.605386	-1.54282	-2.07139	-1.95984	-1.85714	-1.34264	-2.05639	-1.67656	-0.518389	-0.428624	0.677163	-0.680583	-0.556254	-1.13962	0.0975834	-1.92877	1.7608	1.15194	0.459377	-1.00217	-0.510885	-0.775761	-0.129673	-0.354365	-0.420555	1.37342	-1.50809	0.295154	-2.08698	-2.1327	-1.8165	-0.309518	-1.75905	-2.26308	-2.00161	-1.70594	-2.20785	-2.03926	-0.40988	0.845006	1.20431	0.610496	2.07781	1.29588	-0.069057	0.838063	-0.430033	0.0798205	0.275655	0.160626	-0.531935	-0.735941	-0.447477	-0.645629	0.498989	0.10686	0.938852	0.196269	0.48753	0.147048	0.223736	-1.86024	-1.9931	-1.36267	0.772334	0.837073	-0.670079	-0.142511	-0.172193	-0.0744699	0.107382	0.99469	0.778527	-0.966459	-0.300106	0.0475957	0.293415	0.0282152	0.68391	-0.207655	-0.665278	-0.233198	0.594815	-0.252247	-1.92764	0.151572	-0.374683	-0.043237	-0.292491	-0.582795	-0.0700778	-0.449441	0.0139371	-0.311047	0.0114098	0.18521	-0.164341	0.917077	0.361585	-0.583876	-0.380677	0.502392	-0.455743	0.0773758	-0.115312	1.65958	-0.175119	-0.0599796	1.00577	-0.028368	1.25806	2.1178	2.1699	0.635105	2.4494	-0.572242	-0.480992	-0.679635	0.163125	-0.292972	-1.27808	-0.926951	-0.143745	-0.353651	0.138971	-0.690708	-0.649348	-0.537784	-1.59748	0.188478	0.362313	0.671256	0.939012	-0.795997	-1.84625	-0.92689	-1.83821	-1.9943	0.493318	-0.280666	-1.77531	-0.725871	0.0137769	-0.375923	0.421478	-0.0517036	-0.357459	-1.13881	-0.401011	1.21688	-1.732	0.662159	-0.316265	-1.40106	0.110142	-0.93495	-0.372135	-0.182951	-0.697248	-0.16965	0.759571	0.812016	1.5508	0.553546	1.17614	0.75595	0.622659	0.668054	-0.237119	-0.12995	-0.203353	-0.108725	-0.41522	-1.11865	-0.155803	-0.879268	-0.611116	0.782354	-0.891756	-1.01176	-0.750325	-1.18917	-1.02882	-0.493161	-0.474895	0.317066	0.391383	-0.152433	1.59312	1.0273	0.707312	0.309325	1.36622	0.900766	0.784013	-0.0313254	0.777761	1.74254	2.20339	2.60984	1.20309	1.0741	0.861948	0.608681	-1.19132	0.714239	1.65231	0.348895	0.675806	0.566599	1.02839	1.86654	1.011	0.447269	0.782449	0.540269	0.264755	0.467666	0.247188	0.38487	2.35075	-1.77945	-1.43831	-0.348627	-1.23256	-1.32334	-0.824694	0.121162	-0.922807	-1.36198	-0.438256	0.497589	0.727057	2.60184	0.752293	0.45501	0.113715	0.719442	0.861342	-1.0913	-0.767786	2.29805	0.311994	0.995662	1.07429	0.670896	-0.182664	-0.105852	-0.24762	0.383887	1.41822	-0.922565	-1.05272	-1.33465	0.881275	0.541512	0.81205	0.274577	2.43363	-0.498482	-0.127205	0.628275	0.912424	1.65798	1.56571	3.58298	0.590241	0.622076	1.01685	0.731467	0.840169	0.750463	0.382812	1.02895	0.933146	1.27194	1.14617	0.975181	0.98435	0.98512	0.70717	0.605772	1.13199	0.534453	0.960226	0.834879	1.00869	0.661288	-0.463678	0.678404	0.928543	-1.02149	0.0233865	0.637023	0.546744	1.49346	1.08017	0.24646	-0.455389	0.631511	-0.121926	-0.0354344	-0.263183	-0.580445	-0.30818	-0.319854	-0.0170452	-0.674178	0.29259	0.54867	0.824513	0.693688	0.501443	1.50547	0.474612	0.328806	0.457961	0.305952	-0.0788859	-0.0107309	0.00527506	-0.0967775	0.193516	0.0932036	0.218292	0.435294	-1.53059	0.125009	0.144527	1.14501	0.203212	0.665274	0.217722	0.131546	-1.54056	0.969614	1.1148	0.857011	-0.155575	0.187463	-0.0193674	0.0324667	-1.13051	0.672801	-1.34574	0.623273	1.27584	0.792279	0.345873	0.489137	2.52272	0.155969	0.374061	0.0647535	-1.17202	1.11745	-0.113513	1.77875	-0.258997	1.48771	0.823001	0.498887	0.557973	0.420939	0.342029	0.487935	-0.117875	1.92182	0.830673	-0.417114	1.42355	0.163824	1.19378	-0.528757	-0.110451	0.66486	0.860931	0.758296	0.695047	1.13624	0.158857	3.12401	1.86358	0.815351	0.0792519	0.668251	-0.110703	1.03077	0.65736	0.48966	0.697438	-1.29035	0.242425	1.12446	2.85557	0.885076	0.86433	-0.384448	-0.0208854	0.507153	0.201748	0.20265	0.177105	0.538801	0.939972	1.61969	-1.59744	-1.06526	-1.54794	-1.46361	-1.71998	-1.15088	-0.956871	-1.01859	-0.939418	1.10821	0.23098	-0.151561	-0.0761905	-0.526224	0.516362	0.0506436	1.38762	0.872654	-0.807767	1.86808	-0.0493213	0.20612	0.475153	0.120337	0.889585	0.677219	2.77441	0.56551	-0.187953	0.478974	2.37116	-0.0816772	1.81065	0.429338	0.795595	0.457163	0.7913	0.814038	0.0279216	1.00585	-0.0370101	0.201144	1.65436	2.7273	0.850914	1.14671	0.81305	-0.342537	2.17804	0.114335	-0.243698	-0.336633	0.903594	-0.412263	0.925674	-0.320623	0.402835	2.25476	1.42616	1.64078	0.657506	0.999511	0.555923	0.810031	0.967625	0.673379	1.36283	1.35518	0.446381	0.215936	2.27339	0.867644	1.1657	-0.19389	2.79938	-0.769251	-0.6387	0.305356	-0.458137	-1.12453	-0.714216	1.86858	0.961278	-1.25497	2.00585	0.170614	0.493762	-0.855168	-0.614151	-0.992951	-1.1626	-0.359899	-1.04726	-0.74276	-0.203514	0.320641	3.0125	-1.04012	0.78306	3.67116	2.99949	0.737614	0.833452	1.25168	0.633812	0.862111	0.943188	1.79835	1.07401	0.492708	0.247632	1.25522	1.01244	0.372611
LBCL_021	HGBL	B	1	Female	31-40	2	Normal	0	0	0	Low	DH	CMR	CMR	Yes	Non-progressor	0.0458181	0	0	67.1664	0	67.1664	67612412	3.13642	0	0.0129027	0.0173505	0.0245804	0.0568683	0.186895	0.433058	0.16328	0.0397844	0.00938102	0.00330643	0.00230173	0.00381831	0.00808501	0.00968796	0.00834531	0.00612791	0.00345	0.935385	1.37954	0.217317	0.219953	0.195287	0.218773	0.226216	0.237413	0.22302	0.22153	0.220241	0.218395	0.222612	0.209286	0.2194	0.210739	0.22011	0.21766	0.220329	0.223775	0.227648	0.221986	0.21903	0.226902	0.212606	0.216376	0.220996	0.247983	0.237549	0.226001	0.219471	0.221824	0.221286	0.223017	0.222568	0.223834	0.214592	0.225639	0.222748	0.214658	0.204947	0.204841	0.222386	0.219581	0.227782	0.210841	0.223963	0.209748	0.221747	0.214189	0.220161	0.215905	0.234112	0.22796	0.214284	0.219873	0.222083	0.214996	0.214917	0.216019	0.224615	0.213179	0.213802	0.21701	0.222222	0.230047	0.212984	0.217029	0.217975	0.207611	0.206573	0.200836	0.230073	0.220127	0.215582	0.21447	0.213303	0.220041	0.213455	0.210398	0.209059	0.23025	0.224169	0.245932	0.226915	0.213022	0.21086	0.220634	0.217922	0.219423	0.211208	0.2171	0.209072	0.208571	0.208936	0.218017	0.197138	0.221787	0.230584	0.229098	0.217801	0.223063	0.217337	0.213326	0.226999	0.233097	0.237691	0.221778	0.212587	0.227955	0.221537	0.224149	0.204249	0.224185	0.21772	0.217217	0.208958	0.224708	0.206582	0.23456	0.218453	0.209387	0.218582	0.224737	0.208529	0.221053	0.223565	0.239604	0.225846	0.222866	0.224206	0.221408	0.223307	0.220497	0.220944	0.210712	0.20815	0.212397	0.220532	0.213901	0.217411	0.217765	0.220545	0.222512	0.224457	0.219237	0.217152	0.223231	0.214628	0.229135	0.219136	0.220078	0.213803	0.218205	0.216824	0.200542	0.22165	0.214799	0.215727	0.216057	0.227162	0.225427	0.230264	0.21776	0.220746	0.235302	0.215872	0.222678	0.215676	0.217687	0.21492	0.214432	0.216678	0.236765	0.201678	0.221037	0.215467	0.221849	0.23219	0.21764	0.211149	0.219833	0.2322	0.216628	0.208712	0.211602	0.219245	0.231805	0.229084	0.210292	0.212962	0.236883	0.203766	0.232535	0.231971	0.215764	0.216026	0.226696	0.229054	0.223544	0.230804	0.222945	0.218983	0.209047	0.216666	0.210296	0.214844	0.215372	0.20465	0.213586	0.204748	0.211158	0.214246	0.213145	0.203979	0.209299	0.250073	0.233987	0.245873	0.243429	0.208657	0.234093	0.23415	0.23333	0.240841	0.238291	0.212248	0.226337	0.22162	0.210899	0.20999	0.219693	0.218444	0.227873	0.225295	0.21281	0.214951	0.222413	0.240381	0.220862	0.221589	0.212289	0.222021	0.221983	0.216661	0.224613	0.221882	0.200484	0.211718	0.202502	0.223749	0.217646	0.226745	0.216352	0.212773	0.22757	0.21743	0.225262	0.220421	0.221882	0.220129	0.225759	0.21661	0.229969	0.214638	0.224147	0.22232	0.212941	0.219103	0.219992	0.201252	0.217141	0.227887	0.212618	0.213156	0.209049	0.202591	0.219707	0.194786	0.224062	0.223326	0.20723	0.205769	0.225221	0.221997	0.211529	0.230214	0.207641	0.218061	0.212892	0.218208	0.212222	0.234437	0.21949	0.206902	0.219474	0.210254	0.212898	0.220021	0.217981	0.214716	0.225241	0.221606	0.221235	0.239101	0.222653	0.211886	0.210068	0.212486	0.215476	0.217292	0.211524	0.221836	0.229018	0.216532	0.21574	0.227005	0.209069	0.220646	0.210742	0.223078	0.211594	0.227461	0.214067	0.215874	0.226689	0.219755	0.220123	0.222243	0.227692	0.214739	0.230187	0.21543	0.202605	0.215256	0.222255	0.205999	0.214042	0.214395	0.227842	0.209098	0.214775	0.221661	0.216383	0.223144	0.229798	0.220271	0.230192	0.221424	0.210249	0.222581	0.217715	0.213404	0.220702	0.210055	0.221236	0.225246	0.228563	0.214892	0.212419	0.213728	0.221095	0.214384	0.224431	0.21807	0.214205	0.217427	0.209988	0.201684	0.204775	0.210234	0.214167	0.223197	0.215072	0.217564	0.213953	0.224868	0.232945	0.225608	0.205966	0.220182	0.22425	0.213465	0.223261	0.222855	0.212788	0.228958	0.215314	0.218486	0.216196	0.213713	0.217649	0.221473	0.229402	0.216865	0.227692	0.213264	0.215796	0.218054	0.217651	0.219919	0.220956	0.221991	0.221287	0.22799	0.223954	0.221326	0.230534	0.237861	0.237001	0.213678	0.217901	0.206381	0.216334	0.217255	0.21851	0.212115	0.226244	0.214131	0.218629	0.218556	0.233023	0.220473	0.218428	0.210246	0.207198	0.216021	0.224833	0.225562	0.219246	0.2159	0.227635	0.210587	0.205735	0.205883	0.228375	0.220839	0.221879	0.213976	0.215137	0.211587	0.237215	0.213489	0.20644	0.211857	0.221213	0.207945	0.232431	0.209954	0.217865	0.220691	0.205246	0.222375	0.226862	0.214153	0.211999	0.212316	0.218397	0.228455	0.218521	0.230037	0.215261	0.210588	0.207318	0.209777	0.206511	0.203848	0.215214	0.20813	0.220638	0.213861	0.225929	0.211176	0.210638	0.207306	0.219874	0.211916	0.210412	0.21205	0.224629	0.209539	0.224608	0.217896	0.21744	0.213178	0.22385	0.213888	0.218101	0.223952	0.200393	0.220506	0.210777	0.225283	0.213507	0.214582	0.215621	0.216741	0.219019	0.225875	0.216817	0.223187	0.219692	0.217687	0.217535	0.224742	0.212787	0.214826	0.220724	0.21195	0.220122	0.232362	0.21897	0.207313	0.734072	0.965353	0.517541	-0.443027	1.40199	0.551793	1.09888	0.752215	0.995022	0.0756001	1.69549	0.301396	-0.187917	-1.96097	-1.16594	-1.18143	-1.84853	-1.62611	-0.982432	-1.06747	-0.909919	-0.877717	0.661692	-0.543182	-0.289648	0.215157	-0.335711	0.169748	0.00063406	1.1158	-0.91281	-0.737176	-1.60875	-2.00089	-2.24945	0.811945	-0.183895	0.0334936	0.195057	0.227968	0.440185	0.204696	0.044867	1.29509	-0.0732567	0.336278	0.227623	-2.11738	-0.0868154	-0.206828	0.369199	-1.15755	0.0974047	-1.95935	-0.856625	-2.17267	-1.60087	-0.0459792	0.202991	-1.7568	-1.79048	-2.1076	-1.83143	-1.77806	-1.91457	-2.04323	0.41688	1.31972	-1.73364	0.642482	-0.392277	-0.565681	-0.870869	-0.968437	-0.0283614	1.02942	0.816826	-0.51174	-1.12944	0.206008	0.710786	0.479593	-0.0666631	0.454656	-0.758276	1.1378	-1.6614	-1.13081	0.314047	-0.0666614	-1.20976	-1.90223	-2.02951	-1.9558	0.0151278	-0.466768	0.337442	-1.38877	0.550417	-0.237244	0.0641305	0.852325	1.04697	0.169274	-0.0621248	-0.23909	0.457802	0.236019	0.0328367	0.822748	0.892552	0.178823	-1.74127	-0.95412	0.569479	0.858408	1.38138	0.624024	0.69734	0.326931	0.819785	-1.89831	-0.104882	-0.240977	-0.118194	0.283913	-0.111032	-0.643188	1.79367	-0.951388	-0.791976	-0.542756	-0.933441	-0.551854	-0.956771	-1.02474	-0.382295	-0.814555	-1.08176	-0.491294	-0.206078	-0.418665	-0.675531	-0.598308	-0.317937	-0.446293	-0.829503	-0.962145	-0.98474	-0.733	-0.482351	-1.0602	-0.780813	-0.543593	-0.819668	-0.666681	-1.06236	-1.04302	-0.78825	-1.07041	-0.924433	-1.10126	-0.273629	-0.947994	-0.84464	-0.819088	-0.990608	-0.821087	-0.931874	-1.06676	-1.08826	-0.980204	-1.25987	-0.842847	-0.954941	-0.832961	-0.785058	-1.25329	-1.11679	-0.521654	-1.0521	0.549775	-1.86307	-1.52812	-0.793397	-0.598237	-0.289108	1.16967	-0.0531298	-0.968663	0.371512	-0.172443	-0.193904	0.0425907	-0.171108	0.390555	0.0450335	-0.241927	-0.46334	0.0421022	0.366146	0.0319754	-0.192008	-0.928333	1.23484	1.2583	-0.539286	-1.47321	0.880618	-1.34919	-0.683043	-0.764915	0.475271	-0.975695	-0.845589	-0.413716	-0.674827	-1.0139	-0.93996	-0.746814	-0.881302	-0.524505	-1.10132	-0.760017	-0.52609	-0.744558	-0.65337	-0.80381	-1.15818	-0.942006	-0.892762	-0.772997	-0.786841	-0.741383	-1.06454	-0.421905	-0.942361	-0.901712	-0.870824	-1.08223	-0.759711	-0.922364	-1.20923	-0.960417	-0.893645	-0.903193	-0.955415	-0.929258	-0.807801	-1.09177	-0.815866	-0.601695	-0.99256	-0.508877	-0.779448	-1.02345	-0.397514	-0.671157	-0.858065	-0.488593	-0.914733	0.804585	-1.15306	-0.0755769	-0.313289	0.258382	-0.067447	0.116265	0.00579632	-1.73144	0.748348	1.14096	-0.0225635	-1.99853	-0.61345	-0.289292	-2.14893	0.715868	0.078145	0.434341	0.531614	0.357394	-0.572085	0.951161	-0.184141	0.610371	-0.120113	0.18062	0.748303	0.0859721	0.616502	0.218128	-0.380194	0.725767	0.326404	0.303788	0.321224	-0.326749	1.68926	-0.651512	0.1411	-0.0990946	-0.290264	1.62365	1.4864	0.406279	0.904679	-0.495058	0.930113	0.778205	0.598869	0.0318114	0.899334	1.4496	-0.411238	1.02708	-0.285288	-0.302395	0.249369	0.785426	0.359816	0.641321	-0.611151	0.83644	1.29087	-0.46722	0.333096	0.014161	-0.520289	0.831779	0.2776	1.04901	0.839976	-0.283215	0.847196	-1.61112	0.0224361	-1.0563	0.497331	0.675524	-0.724618	-0.273769	-0.22131	-0.116639	0.0403693	-0.268563	-0.102456	0.0103386	-0.124635	-0.332144	-0.2857	-0.656361	0.149909	-0.0354133	-0.328639	0.0591255	0.764916	-0.251924	1.5292	0.081022	-0.837675	-0.367148	-1.03412	-0.005546	0.977494	-0.915379	0.277072	-0.886841	-0.38572	0.640301	-0.294751	-1.32995	-1.45459	-0.549847	0.864876	0.677207	-0.459836	0.435999	0.671937	-1.6681	-2.09778	-1.89604	-1.98981	-1.23894	-1.93007	-1.66595	-0.35028	-0.382179	0.66261	-0.758089	-0.690498	-1.37353	0.127394	-1.82513	1.88057	1.12226	0.428019	-1.1817	-0.26484	-0.675289	-0.180511	-0.248379	-0.369712	1.14564	-1.56936	0.164331	-2.09264	-2.1385	-1.83304	-0.438576	-1.80848	-2.24555	-1.97636	-1.75331	-2.15283	-2.03206	-0.255818	0.624997	0.783359	0.481944	1.83119	1.08526	0.249827	0.629148	-0.361143	0.600788	0.650328	0.596769	-0.483243	-0.663978	-0.248913	-0.444422	0.415308	-0.0251646	0.561593	0.176433	0.472515	0.12975	0.386407	-1.83957	-1.94894	-1.39689	0.64846	0.676512	-0.49466	0.0222007	-0.124176	0.146914	-0.251051	0.914246	0.628056	-1.07214	-0.180647	0.190761	0.145439	-0.034592	0.650794	-0.0910445	-0.617624	-0.153525	0.523797	-0.491296	-1.91884	0.093503	-0.274763	0.196892	-0.345599	-0.478394	0.233215	-0.311501	0.142359	-0.156315	-0.258947	0.359433	-0.0608615	0.747927	0.305198	-0.382709	-0.132582	0.303855	-0.132227	-0.0537372	-0.20676	1.37433	-0.153511	-0.0969281	0.877461	-0.25426	1.0481	2.35192	2.79779	0.927326	3.0315	-0.649816	-0.357757	-0.5736	0.508277	-0.108297	-1.16845	-0.675715	0.0354519	-0.213987	0.0774556	-0.878205	-0.88408	-0.223759	-1.48168	-0.0693767	0.419329	0.633892	0.791412	-0.797133	-1.80138	-1.01709	-1.74107	-1.93369	0.57004	-0.334485	-2.01073	-0.88781	0.287508	-0.364703	0.45826	-0.202294	-0.07454	-1.24277	-0.501162	0.89352	-2.06104	0.640125	-0.235013	-1.42473	0.445168	-0.757673	-0.0187542	-0.0370067	-0.635172	-0.0321168	0.671181	0.654138	1.51653	0.703734	1.01454	0.544532	0.602356	0.671448	-0.283821	-0.293349	-0.305036	-0.287475	-0.380054	-1.1672	-0.210055	-0.906278	-0.594145	0.971952	-0.972846	-0.987009	-0.639433	-1.14209	-1.07208	-0.569902	-0.593101	0.271697	0.246488	-0.141058	1.49998	0.84849	0.547284	0.167744	1.13299	0.825434	0.658601	-0.0395982	0.736112	1.99637	2.49266	2.78416	1.14997	1.01923	0.880831	0.646445	-0.981985	0.536869	1.45111	0.358213	0.56631	0.550288	0.929066	1.88788	0.913667	0.275068	0.832464	0.369925	0.121547	0.426185	0.148479	0.366374	2.46218	-1.86094	-1.45573	-0.311216	-1.3224	-1.31372	-0.968116	0.0955297	-1.02453	-1.43111	-0.58668	0.426758	0.600013	2.84332	0.729419	0.480563	-0.122794	0.610033	1.06333	-1.08303	-0.939099	2.35154	0.170287	0.91374	0.856592	0.677202	-0.240432	-0.156275	-0.355461	0.38934	1.51109	-1.06121	-1.16573	-1.39448	0.811206	0.44535	1.00247	0.226487	2.80487	-0.609485	-0.224483	0.517651	0.813097	1.54371	1.47275	3.77443	0.709836	0.765183	0.932325	0.656323	0.865555	0.776323	0.334759	0.939195	0.87405	1.12493	0.981357	0.960531	0.958315	0.910673	0.615493	0.581545	1.08684	0.597837	0.844445	0.90827	0.982211	0.535959	-0.442775	0.6698	1.0333	-1.07146	0.00299154	0.688036	0.461531	1.38357	0.902413	0.147609	-0.32388	0.748589	-0.229454	-0.0962869	-0.172724	-0.43554	-0.468764	-0.367657	-0.144525	-0.610164	0.301706	0.747495	0.874731	0.582329	0.368426	1.71798	0.633516	0.0832423	0.340291	0.183347	-0.139443	0.061794	-0.0412943	-0.022115	0.396355	0.13227	0.27959	0.373683	-1.56081	0.0194438	0.238921	0.964514	0.245492	0.577818	0.272465	-0.0230603	-1.85055	0.791148	0.87034	0.93002	-0.20236	0.0845234	-0.268759	-0.118644	-1.18792	0.653312	-1.44068	0.651103	1.09446	0.724147	0.357517	0.516918	2.74964	0.142254	0.412051	-0.0216082	-1.29123	1.03733	-0.155105	2.02425	-0.243526	1.39276	0.831911	0.509419	0.560747	0.394079	0.33521	0.540428	-0.0255914	1.96903	0.906893	-0.484115	1.36661	0.0530316	1.47539	-0.543974	-0.182513	0.73678	0.995756	0.724689	0.58592	1.23693	0.0244465	3.60086	2.35858	0.916616	0.0699975	0.53974	-0.188609	1.07083	0.557453	0.464	0.563267	-1.38062	0.257491	1.10751	3.1227	0.790365	0.832062	-0.451928	0.202169	0.435133	0.183269	0.208851	0.21928	0.652564	1.02036	1.31672	-1.56932	-1.0586	-1.61231	-1.52734	-1.75276	-1.21424	-0.910723	-0.818543	-0.977971	0.998741	0.122599	-0.0664906	-0.0518367	-0.631126	0.485582	-0.0894742	1.22119	0.686198	-0.75851	1.92768	-0.275972	0.311271	0.256815	0.297711	0.853648	0.712603	3.12255	0.503816	-0.130128	0.455797	2.59618	-0.236117	1.78786	0.771673	0.639918	0.335673	0.718556	0.849861	-0.0604298	1.09906	-0.103946	0.24741	1.53537	2.76285	1.1988	1.13016	0.939311	-0.445771	2.2978	0.0224022	-0.396483	-0.424017	1.10636	-0.535543	0.881134	-0.28803	0.315892	2.39713	1.47309	1.78998	0.683448	1.12826	0.354757	0.640536	0.690078	0.522694	1.34197	1.35284	0.422208	0.166961	2.43845	0.831686	1.16406	-0.303213	3.22862	-0.874199	-0.780544	0.17955	-0.546824	-1.06308	-0.797465	1.97652	0.872426	-1.27586	2.17294	0.0796825	0.552735	-0.98694	-0.758351	-1.12016	-1.17387	-0.578995	-1.0501	-0.893406	-0.240273	0.294604	3.29697	-1.09988	0.958895	4.01387	3.24866	0.892805	1.08141	1.26794	0.651527	0.775726	1.07672	2.08685	1.07027	0.422266	0.281165	1.14874	0.838248	0.355371
LBCL_030	HGBL	B	1	Male	41-50	4	Elevated	0	1	2	Low	DH	CMR	CMR	Yes	Non-progressor	0.0192145	0	0	52.6022	0	52.6022	92809903	4.37054	0	0.00641034	0.00772361	0.0152388	0.060213	0.232344	0.482942	0.126107	0.0271443	0.00596493	0.00226372	0.00201246	0.00422273	0.00770592	0.00636203	0.0040604	0.00256196	0.00124681	0.940102	0.892551	0.211161	0.229428	0.217366	0.22343	0.24258	0.242093	0.235366	0.234817	0.243491	0.222538	0.229808	0.218546	0.235983	0.227672	0.227102	0.226221	0.22604	0.226952	0.225603	0.23347	0.226228	0.23126	0.228041	0.226596	0.225159	0.240631	0.245547	0.241474	0.226609	0.22106	0.226951	0.23521	0.238306	0.233283	0.238444	0.229393	0.23412	0.231224	0.22953	0.232171	0.239709	0.230275	0.233169	0.221615	0.232067	0.224951	0.228777	0.220502	0.227852	0.225446	0.225331	0.242068	0.222326	0.227664	0.225457	0.228018	0.236677	0.221951	0.228282	0.22386	0.217712	0.235047	0.24095	0.231465	0.224904	0.230815	0.217664	0.217984	0.225132	0.213014	0.242148	0.224437	0.226592	0.221085	0.231862	0.220459	0.227577	0.232049	0.219621	0.239273	0.240073	0.24722	0.234314	0.237307	0.223894	0.230106	0.222145	0.230963	0.23234	0.228122	0.223311	0.226995	0.219723	0.217045	0.213542	0.228034	0.238315	0.232502	0.222458	0.2401	0.236716	0.220441	0.227928	0.239095	0.250532	0.234205	0.226696	0.235311	0.224636	0.217581	0.225711	0.231892	0.236785	0.223921	0.230844	0.234968	0.225122	0.241506	0.231958	0.221844	0.230106	0.233943	0.221216	0.23216	0.233254	0.230014	0.229035	0.230829	0.224564	0.224438	0.228595	0.219037	0.228852	0.227725	0.232776	0.226641	0.228206	0.233174	0.23331	0.235583	0.224386	0.233815	0.236409	0.231298	0.231751	0.233323	0.228907	0.238646	0.234596	0.227693	0.226379	0.23105	0.227815	0.211783	0.215753	0.222349	0.215241	0.224402	0.236382	0.231134	0.232722	0.231005	0.224078	0.246162	0.222245	0.236468	0.218978	0.221235	0.235775	0.231738	0.222531	0.247683	0.223775	0.239193	0.223468	0.234131	0.233197	0.225156	0.224794	0.229991	0.247547	0.235134	0.215244	0.222021	0.228946	0.235978	0.235743	0.218374	0.23701	0.250841	0.226377	0.239926	0.233909	0.234506	0.215128	0.239326	0.235634	0.228091	0.227791	0.233171	0.23415	0.225199	0.216277	0.226101	0.22371	0.231192	0.222477	0.221309	0.222941	0.225162	0.231435	0.231984	0.221068	0.22397	0.253919	0.247343	0.263359	0.260647	0.21222	0.239367	0.234831	0.247802	0.248911	0.254606	0.206969	0.233674	0.223394	0.218844	0.22643	0.232863	0.228944	0.234714	0.228382	0.236635	0.233341	0.218126	0.244409	0.227437	0.23927	0.216995	0.231398	0.226527	0.22169	0.245007	0.231562	0.217211	0.223179	0.211692	0.228607	0.224622	0.232634	0.227404	0.230708	0.225119	0.234324	0.234337	0.236225	0.229965	0.237485	0.223777	0.230316	0.234758	0.216708	0.228925	0.233203	0.225252	0.228289	0.235837	0.219108	0.223634	0.233855	0.225157	0.227418	0.224224	0.211858	0.235745	0.219874	0.232755	0.233682	0.216308	0.216171	0.237304	0.230129	0.22472	0.238659	0.225437	0.219787	0.234273	0.234043	0.224443	0.242926	0.22401	0.215675	0.23255	0.231784	0.22029	0.234077	0.224652	0.223544	0.229535	0.223399	0.22531	0.252212	0.225219	0.227947	0.227998	0.224108	0.217302	0.222922	0.226227	0.226577	0.228608	0.223416	0.214333	0.224879	0.214967	0.230116	0.223919	0.225465	0.224517	0.236323	0.225247	0.229607	0.240766	0.232722	0.233865	0.223582	0.237243	0.224263	0.247947	0.232091	0.208248	0.225595	0.225185	0.220807	0.227831	0.236527	0.239399	0.220162	0.228807	0.221669	0.228659	0.229514	0.229447	0.233815	0.234754	0.22934	0.229269	0.232212	0.232723	0.2238	0.234323	0.228478	0.228382	0.228371	0.232733	0.220021	0.227716	0.240607	0.235833	0.226458	0.223578	0.230475	0.225763	0.222141	0.225841	0.205165	0.211228	0.221622	0.214509	0.223922	0.233536	0.224083	0.227159	0.228976	0.23087	0.222535	0.215174	0.222408	0.230837	0.226209	0.230124	0.238437	0.222223	0.230288	0.226225	0.234131	0.22569	0.224775	0.219755	0.239287	0.231561	0.230342	0.229544	0.229193	0.231457	0.229296	0.217811	0.228562	0.242984	0.228284	0.22934	0.226328	0.236827	0.233182	0.24514	0.249764	0.244696	0.239002	0.228716	0.225202	0.228593	0.220552	0.232341	0.224925	0.225802	0.21603	0.227593	0.233433	0.241431	0.235134	0.236793	0.221126	0.224964	0.229861	0.235776	0.243679	0.219946	0.224129	0.241367	0.227199	0.219279	0.218457	0.247035	0.234537	0.230867	0.226132	0.231569	0.217234	0.238018	0.241566	0.209666	0.226826	0.234969	0.229211	0.220573	0.22155	0.226944	0.234038	0.219933	0.237939	0.230603	0.232518	0.2277	0.238156	0.226567	0.225572	0.228543	0.23733	0.225367	0.22887	0.224513	0.211625	0.22004	0.217452	0.222672	0.22315	0.22703	0.22549	0.231109	0.234985	0.215045	0.22657	0.221896	0.224952	0.217629	0.236269	0.229988	0.224192	0.235716	0.232192	0.225624	0.230824	0.233981	0.23291	0.228744	0.231109	0.223564	0.220664	0.225228	0.226905	0.224561	0.218756	0.230619	0.223806	0.223005	0.244448	0.239245	0.221501	0.230233	0.226311	0.225328	0.233453	0.226465	0.225994	0.23089	0.223357	0.239518	0.237937	0.236145	0.220487	0.883933	1.06213	0.65576	-0.911155	1.48926	0.715492	1.07349	0.533535	0.820122	0.384354	1.7096	0.0290032	-0.444949	-1.48156	-0.798387	-0.874409	-1.49212	-1.11503	-0.499217	-0.554262	-0.383073	-0.414683	0.613352	-0.0433946	0.11963	0.102207	-0.188291	0.197915	-0.1401	1.32195	-0.791198	-0.742706	-1.55437	-1.64694	-1.9749	0.81045	-0.520582	-0.0864201	0.498951	0.161217	0.429067	0.25265	0.0786794	1.29465	-0.302454	0.645883	0.407261	-1.84248	-0.0872201	-0.183423	0.408591	-1.36103	-0.0176282	-1.81525	-0.690819	-2.06023	-1.26216	-0.256853	0.117045	-1.41143	-1.66208	-1.99705	-1.66093	-1.90735	-1.74535	-1.94341	0.460048	1.39836	-1.57135	0.492756	-0.360122	-1.03446	-1.11235	-0.716828	-0.137704	0.830123	0.620841	-0.534492	-1.89084	0.0951014	0.546444	0.24525	0.0212527	0.616911	-0.850769	1.14198	-0.570915	-0.836399	0.260371	-0.0514642	-1.13041	-1.81141	-1.74161	-1.79043	-0.133598	-0.932415	0.450632	-3.05685	0.39766	-0.0855175	0.667433	0.847126	0.867838	0.431998	0.173483	-0.274935	0.723644	0.431057	0.279883	0.984895	0.651865	0.185619	-1.75284	-1.38464	0.828487	0.784723	1.15483	0.665999	0.668959	0.343005	0.958094	-1.83589	0.157374	-0.164348	-0.285499	0.176432	-0.408242	-0.878342	1.81712	-0.895636	-1.01335	-0.379022	-0.45371	-0.197215	-0.498831	-0.632962	-0.036406	-0.280893	-0.832037	-0.199499	0.135119	-0.0904358	-0.222495	-0.249278	0.17463	-0.155022	-0.527095	-0.586709	-0.537849	-0.258144	-0.108551	-0.755961	-0.332473	-0.183883	-0.394907	-0.211621	-0.755066	-0.576746	-0.362702	-0.619992	-0.405791	-0.728105	0.158473	-0.60028	-0.558593	-0.441375	-0.56445	-0.456649	-0.527362	-0.646792	-0.733285	-0.707386	-0.971636	-0.431852	-0.61473	-0.357029	-0.44024	-0.899399	-0.703778	-0.119534	-0.622723	0.682448	-1.33464	-0.785506	-0.687629	-0.806799	-0.385096	1.11128	0.0406589	-2.19362	0.447596	-0.325411	-0.414942	-0.232389	-0.119687	0.880424	0.382292	0.600609	-0.459619	0.273501	0.843709	0.415818	0.742401	-1.29582	1.03619	1.14751	-0.60437	-1.01928	1.07451	-1.94008	-1.03145	-0.955006	0.437233	-0.690306	-0.408762	0.108782	-0.376117	-0.526165	-0.500179	-0.292598	-0.488563	-0.0337224	-0.817761	-0.325841	-0.0235278	-0.193887	-0.184393	-0.444424	-0.835698	-0.836152	-0.580232	-0.42968	-0.390771	-0.371272	-0.716469	-0.0901646	-0.62119	-0.673806	-0.490075	-0.743829	-0.416531	-0.480092	-0.861376	-0.552898	-0.505386	-0.456522	-0.559394	-0.668313	-0.412426	-0.601786	-0.440595	-0.193048	-0.66576	-0.10035	-0.450245	-0.592713	-0.0990302	-0.386884	-0.555589	-0.101725	-0.631184	0.797529	-0.443458	-0.0991348	0.316061	0.444809	-0.040307	0.173016	-0.0693345	-1.39299	1.03079	0.734349	0.0367867	-2.24985	-0.77196	-0.415262	-1.88668	0.708216	0.208085	0.376001	0.424867	0.532954	-0.71274	0.790554	-0.226311	0.343709	-0.346248	-0.0139813	0.598519	-0.347743	0.527171	-0.042572	-0.476913	0.397938	0.0246751	0.0212093	0.328138	-0.645159	1.57585	-0.881492	-0.0500767	-0.331802	-0.479645	1.37053	1.23548	0.232249	0.655438	-0.681644	0.896165	0.546667	0.535691	-0.240998	0.666783	1.25955	-0.680153	0.956401	-0.405475	-0.410465	-0.172773	0.689332	0.164065	0.554094	-0.911832	0.681814	1.08519	-0.623764	0.103536	-0.255459	-0.742886	0.514191	0.041957	0.869424	0.497772	-0.314708	0.888477	-1.57924	-0.0516075	-0.728035	0.0114581	0.372788	-0.392158	-0.469802	-0.283416	-0.014481	0.196844	-0.224078	0.064277	0.00864064	0.21186	-0.454646	-0.738677	-0.312968	0.345617	-0.325852	-0.932725	0.140098	0.531233	-0.74259	1.52243	0.163954	0.0454099	0.355842	-0.706171	0.107076	0.958833	-0.907204	0.143186	-2.38809	-0.32614	0.122954	0.0901923	-0.639833	-1.43171	-0.883752	0.782066	0.702306	-0.0167674	0.351863	0.697191	-1.72117	-1.7403	-1.51415	-1.7617	-1.15866	-1.75401	-1.79721	-0.0025798	-0.691573	0.463291	-0.774591	-0.0044958	-0.711314	0.458762	-0.927843	2.34138	1.40874	0.530198	-0.859221	0.0197075	-0.728799	-0.233263	-0.0313871	-0.272119	1.12991	-0.697104	0.448924	-1.84198	-1.67415	-1.83872	-0.57997	-1.75875	-1.46463	-1.661	-1.87955	-1.96924	-1.68095	0.0691491	0.425782	0.744032	0.16892	2.00282	1.09148	0.606163	0.476137	-0.569045	1.01355	1.06462	0.756761	-0.363898	-1.21299	-0.593208	-0.329753	0.411772	-0.321388	0.569341	0.168784	0.520214	-0.105798	0.29275	-1.65428	-0.855297	-0.628568	0.369577	0.516193	0.0291523	0.521546	-0.49275	0.282441	0.0553507	0.986175	0.478427	-1.29203	-0.286462	0.26738	-0.28417	-0.356602	0.527945	0.209231	-0.478502	0.00924334	0.501398	-0.392072	-1.97889	-0.039377	0.132487	0.356746	-0.651058	-0.453425	0.33945	-0.282465	0.195347	-0.0355177	-0.31285	0.378	-0.0178446	0.662747	0.592648	-0.12184	0.321253	0.0464231	-0.122434	0.0771011	-0.176808	1.34389	0.0220679	-0.092167	1.07675	-0.393024	1.04325	2.6573	3.73143	1.83001	3.91964	-0.817427	-0.520826	-1.36036	1.13123	0.399033	-0.380742	-0.0786719	-0.109353	-0.345762	-0.139465	-1.22456	-1.30044	0.51725	-0.77457	-0.203655	0.183496	0.197057	0.489811	-0.813027	-1.64858	-1.20202	-1.57076	-1.90691	0.458182	-0.714093	-1.80064	0.0208807	0.275169	-0.640749	0.237064	-0.535993	0.0247056	-1.38986	-0.721712	0.897515	-0.911303	0.660728	-0.313027	-0.737675	0.858312	-0.146073	0.947175	0.340748	-0.634143	-0.0029795	0.644405	0.528751	1.238	0.849975	0.870717	0.362357	0.308656	0.678604	-0.600549	-0.537436	-0.63168	-0.363829	-0.402132	-1.53535	-0.37836	-1.18291	-0.611622	1.0253	-1.28251	-1.23602	-0.595197	-1.36556	-1.38982	-0.779065	-0.958046	0.0238916	-0.237717	-0.456284	1.43419	0.819409	0.530285	-0.0673229	1.13564	0.801618	0.587791	-0.164225	0.667074	2.28764	2.72192	2.91355	1.08016	0.856324	0.631323	0.453177	-0.759094	0.293505	1.38161	-0.0918477	0.123257	0.348884	0.706928	1.86906	1.00897	0.158015	0.589819	0.133132	-0.266003	0.442658	-0.308379	0.258034	2.68041	-0.969515	-1.66357	-0.548979	-1.58706	-1.4786	-1.12304	0.100695	-1.37571	-1.70952	-0.775745	0.0241813	0.281655	3.23793	0.676718	0.33866	-0.286417	0.355233	0.937572	-1.22476	-1.72288	2.53225	-0.175789	0.63701	0.685606	0.542126	-0.267704	-0.272842	-0.495746	0.148577	1.37412	-1.47757	-1.5546	-1.64748	0.840367	0.418924	0.876591	0.210244	3.07825	-1.03218	-0.33623	0.436852	0.817864	1.65132	1.28127	4.02663	0.301117	0.719897	0.917948	0.479287	0.768809	0.663652	0.209411	0.847487	0.713283	1.02523	0.885509	0.848084	0.819494	0.707646	0.470394	0.232572	0.937538	0.484947	0.571384	0.747841	0.964805	0.434244	-0.774058	0.28914	1.00838	-1.11065	-0.268967	0.454066	0.337072	1.30384	0.894832	0.160968	-0.263414	1.29405	-0.364791	-0.290278	-0.0929907	-0.517019	-0.638415	-0.491726	-0.314598	-0.608221	0.218693	0.538659	0.819766	0.45742	0.262094	1.76204	0.405334	-0.202155	0.398519	-0.195808	-0.459297	-0.473611	-0.369181	-0.713685	0.369201	-0.391962	0.226478	0.0629195	-2.36968	-0.231536	-0.291163	0.558777	-0.119809	0.505654	-0.132439	-0.158168	-1.16226	0.599271	0.874617	0.945636	-0.725818	-0.133953	-0.812667	-0.736764	-1.15337	0.693578	-0.394659	0.292801	0.871597	0.316825	-0.072829	0.37918	3.06641	-0.156779	-0.0759654	0.00655574	-1.03465	0.945276	-0.643584	2.17244	-0.372759	1.36109	0.877302	0.0837313	0.157348	-0.211478	-0.173591	0.363841	-0.35341	2.21116	0.931177	-1.1393	1.1569	-0.308651	1.65314	-1.25912	-0.760029	0.652994	0.98442	0.609201	0.0278632	0.932755	-0.316321	4.00691	2.88536	1.00741	-0.336401	0.414418	-0.218016	0.957145	0.614844	0.201556	0.582725	-1.49711	0.317	0.890613	3.48775	0.716207	0.656276	-0.622589	0.0374501	0.0979215	-0.340371	-0.272434	-0.299725	0.313303	0.962096	1.35512	-1.60339	-0.986063	-1.81431	-1.78227	-1.9217	-1.58146	-1.02126	-0.794855	-0.541788	0.874132	-0.297423	-0.178053	-0.470698	-1.06026	0.0309352	-0.676698	1.1679	0.382768	-0.885401	1.813	-0.843661	0.16508	0.0148267	-0.116989	0.741781	0.767062	3.3441	0.359071	-0.366399	0.283675	2.89008	-0.670381	1.72282	0.89572	0.506494	0.065378	0.752	0.702154	-0.642299	1.0194	-0.647684	-0.148701	1.32145	2.94945	1.3321	1.17255	0.764788	-1.08075	2.69355	-0.385547	-0.982201	-0.967333	1.08751	-0.964654	0.920675	-0.509052	0.126627	2.54353	1.60863	1.96994	0.484451	1.16779	0.0930917	0.241037	0.518175	0.307017	1.28036	1.47175	-0.192501	-0.279247	2.42846	0.581664	0.720642	-0.571471	3.8958	-1.30311	-1.09578	0.379003	-0.532438	-1.10216	-1.44462	1.98642	0.79792	-0.395	2.37931	-0.227785	0.266943	-1.29656	-1.18032	-1.48495	-1.31154	-0.847599	-1.20176	-1.29187	-0.877855	-0.0394828	3.39762	-1.44445	0.515402	4.50854	3.7685	0.495556	1.03565	1.02139	0.877674	0.542291	1.32781	2.24921	0.99286	0.171147	-0.0653982	0.950905	0.90072	0.0532905
LBCL_048	HGBL	B	1	Male	51-60	4	Elevated	1	0	2	Low	DH	CMR	CMR	Yes	Non-progressor	0.0132071	0	0	43.3968	0	43.3968	193848205	9.1112	0	0.00791942	0.009825	0.0159052	0.040341	0.146208	0.382192	0.214291	0.0680371	0.016079	0.00413922	0.00262333	0.00397013	0.00969804	0.0179408	0.0223707	0.01835	0.00993511	0.93309	0.562269	0.157591	0.151565	0.148586	0.150871	0.160233	0.173591	0.157977	0.168891	0.158451	0.151005	0.160403	0.153233	0.154152	0.160586	0.152163	0.150738	0.151304	0.159767	0.156887	0.158501	0.151856	0.164759	0.156478	0.1579	0.167916	0.171121	0.171476	0.173353	0.15703	0.154071	0.157713	0.155643	0.16083	0.162426	0.153704	0.164734	0.158901	0.155477	0.154073	0.148582	0.158538	0.156473	0.160061	0.156567	0.157519	0.143391	0.15873	0.151647	0.149184	0.154665	0.15276	0.15874	0.155555	0.144866	0.15926	0.152401	0.157669	0.159563	0.156047	0.159652	0.145996	0.160532	0.15079	0.165328	0.147309	0.149488	0.145512	0.151322	0.148822	0.150755	0.164462	0.157124	0.154222	0.141283	0.155725	0.155802	0.156076	0.153323	0.155673	0.161848	0.166872	0.166666	0.161905	0.156451	0.153298	0.152034	0.153293	0.155036	0.15322	0.150392	0.14564	0.148905	0.154264	0.149429	0.147979	0.15507	0.174852	0.161864	0.147429	0.152805	0.155696	0.160678	0.163972	0.158472	0.180076	0.154146	0.152459	0.161916	0.162281	0.158213	0.146503	0.156125	0.155482	0.155279	0.154648	0.158941	0.153664	0.161492	0.159012	0.152724	0.150171	0.156362	0.150336	0.153976	0.157036	0.16282	0.16204	0.15463	0.160053	0.162893	0.149471	0.153518	0.159544	0.157621	0.156476	0.14815	0.157331	0.150186	0.155084	0.157522	0.154964	0.150015	0.156711	0.150258	0.159597	0.150865	0.152579	0.163636	0.15536	0.156848	0.155993	0.159565	0.155302	0.147464	0.15287	0.161224	0.155548	0.150217	0.154929	0.158602	0.15578	0.154798	0.150492	0.167744	0.15598	0.149815	0.149142	0.152142	0.167694	0.151313	0.151272	0.158803	0.144654	0.155826	0.152154	0.148149	0.164486	0.143136	0.153127	0.154578	0.16223	0.152039	0.141771	0.15424	0.164658	0.173578	0.16782	0.151823	0.157904	0.164783	0.148076	0.166233	0.164202	0.150417	0.158571	0.164546	0.163016	0.1541	0.160105	0.160239	0.154955	0.15312	0.162782	0.14678	0.152265	0.159253	0.149239	0.147695	0.152969	0.151649	0.153974	0.151993	0.151451	0.152134	0.1922	0.167379	0.175208	0.17194	0.15114	0.164011	0.167722	0.16312	0.172925	0.177138	0.151249	0.155827	0.15214	0.15824	0.150692	0.156128	0.158873	0.157373	0.156151	0.153092	0.153814	0.149834	0.164566	0.160692	0.161249	0.144127	0.151142	0.158089	0.158793	0.158121	0.167873	0.145058	0.148385	0.144984	0.155681	0.158169	0.162086	0.153662	0.155867	0.154406	0.151828	0.151612	0.15904	0.160135	0.151243	0.157226	0.151259	0.162351	0.15088	0.15165	0.152359	0.148969	0.159424	0.16348	0.148197	0.156059	0.166107	0.158536	0.148283	0.154196	0.151955	0.166579	0.149634	0.156794	0.158356	0.147445	0.149957	0.159504	0.163304	0.154961	0.159199	0.150778	0.16231	0.155164	0.15475	0.144981	0.164466	0.158844	0.147115	0.159195	0.148822	0.160798	0.161749	0.15227	0.154876	0.162755	0.161812	0.159114	0.169222	0.164901	0.150128	0.142688	0.149703	0.153167	0.159793	0.151033	0.162703	0.152488	0.156605	0.158086	0.165799	0.147717	0.160918	0.156148	0.150475	0.148818	0.162255	0.15038	0.155116	0.159064	0.159494	0.158737	0.154013	0.161153	0.158587	0.163865	0.153671	0.145066	0.154092	0.160144	0.152085	0.150219	0.158857	0.163014	0.153037	0.156282	0.161597	0.155834	0.159175	0.153268	0.155665	0.155724	0.157535	0.155436	0.164987	0.161458	0.151	0.145521	0.151233	0.1558	0.156863	0.150315	0.156739	0.146054	0.149967	0.152798	0.154081	0.152942	0.149262	0.152459	0.15493	0.152586	0.146707	0.150108	0.155486	0.153263	0.157119	0.164278	0.155777	0.16025	0.158645	0.155468	0.160303	0.14177	0.153923	0.161344	0.153336	0.151156	0.163984	0.155538	0.156813	0.159086	0.151174	0.156283	0.151721	0.150709	0.152673	0.159288	0.164385	0.154707	0.152431	0.149739	0.158225	0.15364	0.152395	0.167559	0.152639	0.154401	0.161284	0.156326	0.157438	0.163671	0.174514	0.158495	0.154241	0.144453	0.159385	0.155254	0.150397	0.154702	0.153282	0.154891	0.151636	0.148181	0.151115	0.15734	0.166691	0.154386	0.151783	0.150854	0.160631	0.159076	0.159021	0.157166	0.148638	0.156929	0.157107	0.154035	0.149757	0.163814	0.151567	0.153127	0.153438	0.154098	0.157612	0.160384	0.152555	0.151399	0.149562	0.156181	0.147199	0.169059	0.156643	0.155949	0.153544	0.149095	0.159023	0.158917	0.15161	0.151602	0.156745	0.162743	0.157906	0.158013	0.163989	0.151756	0.162687	0.14471	0.1434	0.15024	0.151515	0.152492	0.150422	0.165313	0.150086	0.154751	0.151713	0.149542	0.153908	0.152303	0.153243	0.146198	0.155848	0.157833	0.153743	0.152585	0.15411	0.154337	0.155202	0.154667	0.154037	0.160733	0.15403	0.149177	0.163434	0.152349	0.155816	0.152029	0.144226	0.155116	0.155952	0.156235	0.161688	0.148795	0.157554	0.150715	0.152916	0.162838	0.149118	0.155361	0.158366	0.159008	0.156103	0.159848	0.156885	0.163116	0.155548	0.261593	1.14895	0.25609	-0.859294	2.14449	0.477896	1.54692	1.07171	1.7076	-0.968688	2.32362	0.649405	-0.386914	-1.70772	-1.33307	-1.15598	-1.79559	-1.8487	-1.43366	-1.41806	-1.58773	-1.11701	0.75665	-1.3509	-1.23786	0.387297	-0.870713	0.251298	0.495107	1.67212	-0.179364	-0.121912	-0.924937	-1.71729	-1.9618	0.813755	-0.0852788	-0.422097	-1.04288	0.742874	0.400361	-0.0603458	-0.432636	2.02083	-0.854259	-0.727392	-0.598772	-1.90157	-0.853127	-0.461629	0.640242	-0.619631	0.735718	-1.51122	-0.0224763	-1.92141	-1.5146	0.6228	0.873901	-1.77751	-1.51263	-1.88455	-1.8756	-1.15472	-1.54873	-1.77006	0.271265	1.92454	-1.56344	0.413718	-0.57465	-0.650188	-0.502779	-0.776635	-0.655679	1.92081	1.67192	-1.13849	-0.0460874	0.113038	0.691144	0.77095	-0.254516	-0.176979	-0.0765124	1.23389	-1.53966	-1.27844	0.236749	0.22649	-0.883067	-1.76912	-1.85109	-1.81543	0.204378	0.0968554	0.040259	-0.999437	0.790062	-0.783944	-0.899384	1.05945	0.913745	-0.621383	-0.908089	-0.74541	-0.278809	-0.209782	-0.534431	1.28628	1.52685	0.0392118	-1.53481	-0.239247	-0.318627	0.695104	1.96579	0.868598	0.739526	0.265851	0.848543	-1.63292	-0.977571	-0.961742	-0.386545	0.390802	0.300648	-0.124437	2.55865	-1.10456	-0.0548474	-0.119127	-1.12369	-0.423686	-1.07961	-1.08049	-0.355971	-1.1005	-1.0312	-0.514166	-0.275378	-0.423208	-0.757561	-0.81256	-0.699879	-0.495971	-0.770878	-1.24158	-1.17411	-0.947735	-0.617298	-1.18055	-0.838204	-0.662525	-0.768155	-0.831184	-1.00092	-1.15806	-0.938851	-1.10683	-0.982629	-1.15374	-0.608843	-0.950743	-0.9998	-0.857314	-1.02702	-0.946147	-1.08066	-1.24397	-1.1677	-1.01239	-1.30022	-1.03157	-1.07686	-0.996413	-0.906167	-1.30136	-1.19673	-0.789759	-1.15832	-0.709917	-1.46458	-1.2897	-1.02524	-0.841346	0.242731	1.88709	-0.609074	-0.698916	-0.2131	0.170079	0.257802	0.871093	-0.442362	-0.929772	-0.791366	-1.53408	-0.700749	-0.819287	-0.908226	-1.00956	-1.53463	-0.813479	1.9434	1.83315	-0.525735	-1.96918	-0.649065	2.6788	-0.420594	-0.884102	0.444753	-0.933565	-0.932599	-0.701643	-0.691256	-1.24749	-1.10685	-1.06432	-0.899994	-0.829116	-1.01444	-0.849973	-0.691437	-0.750222	-0.872685	-0.926663	-1.04708	-0.874584	-0.983436	-1.03064	-0.696547	-0.834659	-1.14135	-0.481779	-0.985154	-1.05813	-0.885869	-1.03805	-0.81128	-0.934682	-1.28246	-0.99775	-1.04555	-1.08518	-1.02573	-1.06384	-1.0153	-1.274	-0.941746	-0.918558	-1.02747	-0.826124	-0.795336	-1.15321	-0.458042	-0.747991	-0.903284	-0.55705	-0.963652	0.441138	-0.757722	0.760825	0.082222	0.0159475	-0.377774	-0.499696	-0.13462	-1.31377	0.729758	1.79555	-0.824967	-1.45889	-0.695356	-0.188175	-2.04723	0.818896	-0.532146	0.832361	0.628968	0.0567191	-0.636225	1.67434	-0.290475	1.01916	-0.100354	0.276776	0.420996	0.559781	0.0693182	0.0857382	-0.753743	0.766694	0.381632	0.316684	0.0297595	-0.0222796	2.3169	-0.359897	-0.0758008	-0.298579	-0.274234	1.55582	1.93965	0.477411	1.53254	-0.376644	0.139368	0.495305	-0.119155	0.341393	0.91523	1.89992	-0.126426	1.90365	-0.47458	-0.341741	0.611074	0.406782	0.607497	0.279062	-0.437701	1.24345	1.77899	-0.328042	0.138713	0.420138	-0.245218	0.670329	0.140409	1.78612	1.18635	-0.176589	0.177227	-1.1125	0.449116	-1.366	1.22929	0.972412	-1.57586	-0.695966	-0.834685	-0.20002	0.384368	-0.384053	-0.764505	-0.32025	-1.10065	-0.852164	-1.1501	-1.4476	-0.872389	-0.353838	-0.756845	-0.951299	1.3605	-0.669455	2.51231	0.95594	-1.61807	-1.52586	-1.76235	-0.718899	0.795859	-0.892092	0.592201	-0.366694	-0.850325	1.24898	0.311267	-0.870585	-0.933172	-0.404534	1.67725	1.06783	0.0410913	0.464186	0.118401	-1.22454	-1.95493	-1.68663	-1.67977	-1.17701	-1.91817	-1.4086	-1.11403	-0.534274	0.649994	-0.355268	-0.276014	-0.773889	0.625471	-1.93443	-0.146347	-0.235718	0.200285	-0.751629	-1.1375	-1.24562	-0.643678	-0.906499	-1.00225	1.7892	-1.36003	0.804043	-1.95677	-1.93387	-1.4945	0.171449	-1.47091	-2.42278	-2.08774	-1.46459	-2.13413	-1.92401	-1.03545	1.45692	1.99249	0.722422	2.56714	1.31719	-0.692275	0.833835	-0.627654	-0.963417	-0.723155	-0.746998	-1.02286	-1.03252	-1.00086	-1.3935	0.513477	-0.211718	1.50802	-0.405404	0.586175	-0.241986	0.0100096	-1.65543	-2.2824	-1.40753	0.976046	0.867902	-1.34901	-0.898691	-0.553323	-0.700704	0.517643	0.790101	0.836332	-0.605501	-0.797621	-0.648932	0.765547	0.396622	0.752262	-0.845051	-1.07625	-0.643207	0.327965	-0.0399834	-1.66709	0.144673	-1.11109	-0.801436	-0.0355157	-0.815561	-1.18191	-1.39543	-0.491334	-0.911238	0.31632	-0.33193	-0.305982	1.01373	-0.450537	-1.13319	-1.21821	0.990337	-1.07138	-0.147153	-0.227224	2.0977	-0.865662	-0.336072	0.744293	0.389446	1.15939	1.90543	0.33847	-0.549575	0.633011	-0.11223	-0.754733	-0.733532	-0.568732	-0.738332	-1.69247	-1.43638	-0.580724	-0.761746	-0.0152725	-0.23583	-0.267529	-1.32338	-1.79457	0.709969	0.275844	0.889087	1.23941	-0.842679	-1.76843	-0.452299	-1.75336	-1.82	0.129243	-0.135919	-1.50756	-0.544145	-0.53251	-0.760848	0.450139	0.434082	-1.14235	-0.60447	0.058461	1.68435	-2.00685	0.935781	-0.67122	-1.32442	-0.660464	-1.43747	-1.4046	-0.7463	-1.23075	-0.671958	0.585475	0.999184	1.50392	-0.382668	1.59643	1.30987	1.05216	0.636232	0.0202617	-0.0032967	0.165308	0.280661	-0.26623	-0.545548	0.344832	-0.400639	-0.469374	0.680191	-0.247152	-0.604934	-0.51719	-0.771359	-0.4216	0.0833976	0.203504	0.281458	0.748722	-0.0516759	1.90619	1.39627	0.698577	0.42794	1.55984	0.805606	0.713993	0.154594	0.67236	1.4335	1.4057	2.51803	1.02708	1.29068	0.557358	0.557835	-1.12506	0.620065	1.75044	0.194903	0.68507	0.640466	1.32017	1.5082	0.744562	0.707993	0.708266	0.615084	0.48053	0.312789	0.426138	0.476242	2.1645	-1.38219	-0.960882	0.026187	-0.638823	-0.881249	-0.269298	0.312447	-0.25832	-0.806813	-0.0217203	0.347498	0.798165	2.48207	1.13431	0.466752	0.647245	1.03472	0.639912	-0.51709	0.243263	1.89235	0.596306	1.03577	1.43838	0.600533	-0.199111	0.0977923	0.0841067	0.890425	1.23437	-0.258106	-0.475159	-0.848636	0.708765	0.514952	0.466241	0.225236	1.46981	0.060362	-0.102541	1.13229	0.615093	1.90655	1.73031	2.85287	0.0755825	0.501492	0.775943	0.71911	0.475121	0.685445	0.483944	0.981003	1.02052	1.43485	1.29341	0.908805	0.924803	0.970647	0.538899	1.02301	1.00451	0.436989	1.45901	0.368774	0.679887	0.779174	0.0536583	0.434716	0.682833	-0.400298	0.219443	0.892442	0.511403	1.62668	1.30379	0.756207	-0.186781	0.264101	0.437914	0.512593	0.0537602	-0.157376	0.3235	0.3914	0.68039	-0.184953	0.152306	0.377361	0.53423	0.815272	0.808604	0.632682	0.00392453	0.393121	0.533216	0.829701	0.259745	0.180001	0.463432	-0.0619994	0.334471	0.26782	0.239373	0.357238	-1.42324	0.405698	0.262578	1.49131	0.225506	0.797001	0.581144	0.342963	-1.28624	1.20204	1.26403	0.8146	-0.0936066	0.56496	0.335272	0.355025	-0.626755	0.441106	-1.28941	0.641381	1.57736	1.30794	0.555629	0.467892	1.62676	0.527078	0.0214547	0.270065	-0.770537	1.38391	0.216095	1.58108	0.0635457	1.72295	0.537984	0.514905	0.478249	0.752096	0.588793	0.665829	-0.0976875	1.77152	0.867916	-0.111648	1.1996	0.467106	1.13143	-0.141956	0.282696	0.940324	1.02796	0.736895	0.7593	1.02751	0.425655	1.87507	1.78571	0.957575	0.228514	0.755489	-0.106769	0.736639	0.395323	0.279836	0.279257	-0.762535	0.132187	0.780565	2.81978	1.09965	0.699785	0.0194617	-0.241248	0.700698	0.664343	0.513689	0.501002	0.274248	0.607215	1.69814	-1.06688	-0.748138	-1.16117	-0.87283	-1.4019	-0.592725	-0.677428	-0.967179	-0.856954	1.25277	0.558585	0.159447	0.354638	0.0701389	0.429548	0.378791	1.65533	1.21304	-0.354985	1.55619	0.514084	0.284603	0.862032	0.220878	0.674742	0.688308	1.77169	0.658557	-0.169951	0.876573	2.11824	0.526628	1.37316	-0.0062635	1.32448	0.700275	0.856128	0.763636	0.445238	0.809488	0.428995	-0.189458	1.65056	2.00619	0.662059	0.994781	0.738995	0.0880496	1.26717	0.455665	0.187707	0.0416913	1.06603	-0.0246974	0.680962	-0.0553513	0.610641	2.13193	1.47573	1.49558	0.227366	0.750844	0.600163	0.700934	1.47148	0.652887	1.57844	0.805997	0.717778	0.16121	1.9057	1.34108	0.187783	0.512387	1.79562	-0.125282	0.0310025	0.297982	-0.0529955	-0.853611	-0.175937	1.29165	1.19713	-1.13656	1.69228	0.178106	0.511703	-0.219958	0.100908	-0.359082	-0.634286	0.235692	-0.447327	-0.0757404	0.272393	0.452221	2.00497	-0.514609	0.614215	1.97125	1.77639	0.347898	0.255635	1.18253	0.202291	0.698758	0.709863	1.84075	1.17149	0.727	0.0925986	1.06104	1.35091	0.536951
LBCL_064	HGBL	B	1	Male	51-60	4	Elevated	0	1	2	Low	DH	CMR	CMR	Yes	Non-progressor	0.0392646	0	0	41.8187	0	41.8187	83825173	4.006	0	0.00273184	0.00363612	0.00684832	0.0298689	0.162109	0.451447	0.189106	0.0526547	0.0133049	0.00427981	0.00285089	0.00510054	0.0129182	0.0178768	0.0184173	0.0151196	0.00857979	0.933066	1.10652	0.112478	0.128034	0.120259	0.118492	0.126255	0.135817	0.124084	0.130571	0.132777	0.117687	0.128414	0.121759	0.129541	0.125384	0.120188	0.125551	0.123104	0.124186	0.13446	0.128352	0.127302	0.128659	0.127481	0.144923	0.151174	0.12959	0.13526	0.1397	0.13048	0.132082	0.122694	0.131958	0.140463	0.124683	0.132267	0.13319	0.136289	0.126467	0.121449	0.124853	0.131618	0.124987	0.130002	0.122885	0.130477	0.123139	0.126526	0.12606	0.129231	0.12418	0.131649	0.134492	0.113651	0.118259	0.12473	0.122559	0.127093	0.129338	0.137779	0.121386	0.123603	0.13482	0.125052	0.135471	0.120217	0.125083	0.115121	0.122834	0.117792	0.114013	0.133858	0.127341	0.121481	0.118339	0.125541	0.1236	0.128706	0.125685	0.119313	0.12632	0.13212	0.141693	0.128974	0.123225	0.118827	0.133159	0.121771	0.126891	0.117248	0.123049	0.117508	0.120352	0.122458	0.126754	0.112023	0.131258	0.135624	0.129683	0.120807	0.12362	0.130015	0.127922	0.131077	0.135318	0.136608	0.123228	0.124999	0.131785	0.128028	0.123097	0.125116	0.124408	0.128425	0.120172	0.126072	0.127777	0.12608	0.135542	0.118482	0.122135	0.126534	0.126873	0.122438	0.134251	0.134865	0.135347	0.131949	0.125977	0.130874	0.12433	0.127954	0.125718	0.12206	0.129396	0.126853	0.124402	0.127859	0.122411	0.127866	0.129165	0.120448	0.124621	0.124583	0.124136	0.12593	0.13175	0.12295	0.128956	0.134355	0.122259	0.120803	0.126754	0.121831	0.120667	0.13105	0.120572	0.115831	0.123996	0.132156	0.130196	0.1272	0.130918	0.129762	0.136684	0.128905	0.120744	0.125845	0.123673	0.125561	0.12619	0.1284	0.13586	0.116641	0.128154	0.12748	0.128512	0.126638	0.120016	0.127016	0.121687	0.134158	0.126883	0.114315	0.124043	0.125053	0.13831	0.129116	0.11947	0.131451	0.139591	0.121853	0.130899	0.138281	0.122311	0.119733	0.133379	0.134683	0.133465	0.130779	0.13388	0.119941	0.12182	0.118998	0.118934	0.116367	0.126531	0.122491	0.123362	0.115339	0.120288	0.124708	0.120753	0.123758	0.114195	0.153781	0.134286	0.151773	0.135812	0.116368	0.132798	0.129823	0.139937	0.129132	0.138924	0.113959	0.124845	0.122494	0.118591	0.12798	0.129655	0.130659	0.138192	0.128061	0.127668	0.126416	0.122841	0.140292	0.136516	0.123703	0.124159	0.117439	0.13047	0.129342	0.143794	0.13276	0.11854	0.116434	0.114275	0.124375	0.122658	0.135335	0.123301	0.121358	0.131114	0.12404	0.129728	0.128928	0.128859	0.123319	0.127165	0.122769	0.136701	0.121201	0.123888	0.121618	0.121889	0.125629	0.125473	0.115587	0.121125	0.129365	0.128349	0.124647	0.118373	0.121115	0.133768	0.115725	0.131715	0.129512	0.116966	0.125283	0.121933	0.125965	0.120108	0.133548	0.123269	0.131882	0.12251	0.125505	0.121037	0.13418	0.122648	0.121132	0.12467	0.123733	0.121952	0.130146	0.124485	0.122281	0.126693	0.123542	0.131226	0.13881	0.122548	0.122826	0.115961	0.118107	0.126582	0.120712	0.131263	0.125991	0.12446	0.128453	0.126723	0.125879	0.118345	0.128664	0.120464	0.130302	0.127722	0.1325	0.124833	0.126162	0.129414	0.137353	0.127676	0.122996	0.131179	0.120784	0.143356	0.12744	0.119358	0.117677	0.123699	0.112948	0.128523	0.124896	0.137963	0.122193	0.124037	0.127462	0.122111	0.128076	0.130583	0.127791	0.13325	0.125274	0.126376	0.126133	0.127168	0.122951	0.124005	0.125032	0.11902	0.127514	0.133044	0.124376	0.117034	0.124665	0.121456	0.118625	0.122954	0.118092	0.121562	0.132761	0.120507	0.115948	0.113941	0.12164	0.121328	0.125961	0.128134	0.121551	0.122217	0.121553	0.131977	0.125664	0.117446	0.130332	0.1309	0.13327	0.125707	0.127871	0.126163	0.122572	0.134474	0.122689	0.12593	0.118379	0.126488	0.130613	0.129234	0.130001	0.124021	0.120216	0.112921	0.122528	0.119901	0.119701	0.123197	0.131174	0.128057	0.132847	0.12939	0.127216	0.137835	0.140304	0.136607	0.134173	0.130293	0.121478	0.125553	0.123282	0.123139	0.123836	0.137495	0.118019	0.120169	0.12439	0.13238	0.126391	0.126285	0.125095	0.122133	0.123482	0.132892	0.132922	0.130074	0.126527	0.137292	0.124512	0.120966	0.11494	0.135541	0.120752	0.128407	0.124826	0.125027	0.121731	0.130352	0.127564	0.115119	0.12107	0.121593	0.125818	0.129504	0.127739	0.126152	0.129292	0.121384	0.129838	0.130499	0.119531	0.119931	0.130282	0.126343	0.128973	0.119108	0.133008	0.122521	0.124168	0.119178	0.116577	0.116934	0.122606	0.120654	0.118683	0.12384	0.117481	0.121354	0.124176	0.123116	0.125885	0.122841	0.124273	0.12163	0.121958	0.127558	0.118035	0.125209	0.127718	0.128299	0.117115	0.12659	0.127967	0.135911	0.124572	0.109917	0.120775	0.126959	0.120182	0.123576	0.117273	0.128584	0.127864	0.124057	0.125238	0.125283	0.129516	0.125111	0.126593	0.130097	0.120769	0.120563	0.126199	0.125319	0.121818	0.125157	0.130839	0.130277	0.127373	0.440442	1.05218	0.444986	-0.855746	1.95948	0.467096	1.31285	1.08804	1.43095	-0.542602	2.08713	0.345232	-0.40797	-1.91316	-1.25029	-1.17625	-1.78923	-1.76849	-1.23296	-1.28096	-1.24925	-0.952947	0.619125	-0.934278	-0.780518	0.270801	-0.891292	0.128612	0.0962773	1.50512	-0.550006	-0.340574	-1.28693	-1.91804	-2.1523	0.782243	-0.120421	-0.340794	-0.610735	0.483338	0.427594	0.0199024	-0.338996	1.78488	-0.671142	-0.393066	-0.333619	-2.09896	-0.848274	-0.671727	0.405346	-0.935081	0.503479	-1.77034	-0.396929	-2.05101	-1.52123	0.345523	0.679196	-1.80087	-1.6823	-1.99071	-1.86715	-1.44909	-1.71704	-1.89661	0.213478	1.91066	-1.64583	0.358501	-0.610457	-0.814336	-0.960314	-0.830985	-0.51193	1.56511	1.34337	-0.888467	-0.662329	-0.0478916	0.693512	0.529704	-0.245118	-0.0099267	-0.44602	1.12581	-1.43748	-1.06263	0.127778	-0.122029	-1.2281	-1.91128	-1.97044	-1.90933	-0.182018	-0.448539	0.174603	-1.45325	0.540286	-0.647299	-0.453819	0.875242	0.89919	-0.260408	-0.596148	-0.52799	-0.0513505	-0.134191	-0.22072	1.13868	1.20333	-0.0137775	-1.65624	-0.818852	-0.0500844	0.853039	1.85078	0.789825	0.713923	0.108309	0.980342	-1.78814	-0.681042	-0.825144	-0.437377	0.205945	0.0943018	-0.557011	2.39617	-1.18999	-0.559821	-0.147998	-0.964897	-0.447134	-0.984314	-1.0503	-0.252865	-0.833276	-0.990366	-0.4405	-0.204861	-0.350311	-0.581052	-0.65586	-0.508977	-0.360829	-0.781019	-1.03439	-1.05058	-0.88577	-0.51274	-1.05071	-0.818892	-0.64243	-0.826684	-0.756195	-0.973265	-1.08434	-0.882466	-1.01403	-0.852583	-1.12493	-0.391431	-0.946586	-0.884752	-0.714696	-1.04035	-0.833747	-0.941537	-1.09626	-1.14677	-0.957421	-1.24857	-0.876505	-0.966252	-0.888745	-0.834294	-1.26184	-1.13721	-0.640818	-0.983536	-0.432447	-1.67757	-1.42593	-0.914123	-1.27685	-0.21837	1.74615	-0.433731	-1.06965	0.0478936	-0.0334161	0.0799093	0.439027	-0.499866	-0.472725	-0.577063	-1.09834	-0.890267	-0.616497	-0.587793	-0.710616	-1.02298	-1.01429	1.71026	1.55161	-0.668956	-1.88311	-0.10476	1.55782	-0.900072	-1.29213	0.2722	-0.982534	-0.838972	-0.513583	-0.665139	-1.11506	-0.969475	-0.841737	-0.87679	-0.622104	-1.03379	-0.83099	-0.595339	-0.686858	-0.788169	-0.837899	-1.09641	-0.85538	-0.917514	-0.843674	-0.68045	-0.788854	-1.09864	-0.404891	-0.878999	-0.971348	-0.847545	-0.962448	-0.787516	-0.914201	-1.18566	-1.01894	-0.940595	-0.958017	-0.954288	-0.998676	-0.888896	-1.15261	-0.872191	-0.76697	-1.01327	-0.694084	-0.627298	-1.02737	-0.368346	-0.698153	-0.898795	-0.456769	-0.919894	0.667404	-0.655758	0.541644	0.127213	0.0921484	-0.385425	-0.453272	-0.226418	-1.55057	0.668318	1.56144	-0.934103	-1.77082	-1.07304	-0.530475	-2.16206	0.646674	-0.229485	0.604075	0.557174	0.128128	-0.897725	1.34602	-0.493745	0.733062	-0.348668	0.112844	0.334311	0.144748	0.144888	-0.116268	-0.95826	0.662182	0.188078	0.0927522	0.028776	-0.486658	2.05983	-0.786113	-0.216586	-0.520353	-0.650341	1.61411	1.78342	0.333403	1.34329	-0.768099	0.497587	0.54127	0.0740074	-0.0116516	0.811652	1.7702	-0.563381	1.66053	-0.659934	-0.645201	0.175704	0.454749	0.335055	0.28656	-0.795309	1.04384	1.545	-0.580002	0.0295889	0.00373819	-0.679979	0.63885	-0.0184015	1.5711	0.953144	-0.108534	0.326144	-1.37796	0.149841	-1.15758	0.796402	0.754394	-1.26109	-0.718924	-0.710978	-0.240724	0.33534	-0.616095	-0.674156	-0.349336	-0.72798	-0.638687	-0.690915	-1.11448	-0.502229	-0.403244	-0.522086	-0.428992	1.03638	-0.54074	2.11616	0.603843	-1.19756	-1.0904	-1.47089	-0.565592	0.978304	-1.05599	0.399123	-0.820864	-0.803712	0.948438	0.065409	-1.12984	-1.18704	-0.584836	1.29092	0.796566	-0.156808	0.406029	0.280496	-1.67561	-2.02976	-1.91459	-1.88803	-1.22644	-1.98536	-1.54427	-0.77435	-0.553504	0.559106	-0.554548	-0.347175	-1.10192	0.454299	-1.95479	0.738204	0.323186	0.223804	-0.863571	-0.829404	-1.02783	-0.42699	-0.699782	-0.792671	1.53932	-1.43297	0.619502	-2.13334	-2.12711	-1.70148	-0.103933	-1.67507	-2.29855	-2.08332	-1.69683	-2.14025	-1.94273	-0.63159	1.09327	1.53725	0.589236	2.3752	1.45317	-0.54591	0.7349	-0.543962	-0.487889	-0.27195	-0.431927	-0.941711	-0.908061	-0.794489	-0.936025	0.351879	-0.151127	1.14126	0.0220741	0.406443	-0.23406	0.00300296	-1.79052	-2.05624	-1.46994	0.855804	0.665653	-1.03819	-0.554438	-0.466964	-0.585974	0.291329	0.882685	0.612373	-1.14997	-0.825581	-0.586024	0.470591	0.0606593	0.64544	-0.547456	-0.968287	-0.651248	0.498948	-0.134221	-1.82065	-0.0525564	-0.878312	-0.530798	-0.408336	-0.972331	-0.525237	-0.839107	-0.308028	-0.667762	0.152115	-0.275811	-0.492163	0.88032	-0.0678041	-0.932949	-0.746815	0.578808	-0.829637	-0.132551	-0.246449	1.93659	-0.434604	-0.236316	0.715403	0.0330203	1.05956	2.00871	1.28109	0.00512496	1.5914	-0.676623	-0.725738	-0.758513	-0.0838671	-0.573039	-1.40171	-1.18509	-0.503493	-0.677315	0.0480336	-0.690237	-0.685944	-0.856938	-1.57058	0.426563	0.121065	0.602994	1.03072	-1.02354	-1.79386	-0.771547	-1.77432	-1.89577	0.124243	-0.347703	-1.88003	-0.602576	-0.341336	-0.765448	0.299586	0.0236246	-0.806072	-1.02678	-0.225167	1.48575	-1.78034	0.793209	-0.648192	-1.36366	-0.335396	-1.13789	-0.780622	-0.56323	-1.08845	-0.498933	0.528576	0.933359	1.46906	-0.148157	1.33933	1.05106	0.728173	0.804011	-0.0507766	0.0366736	0.083956	0.00362563	-0.139512	-0.705432	0.00599619	-0.64942	-0.354493	0.862196	-0.542293	-0.75207	-0.592764	-0.896809	-0.733321	-0.21348	-0.151473	0.421938	0.607639	-0.0950714	1.88813	1.30296	0.779567	0.417274	1.65651	1.11367	0.791472	0.122879	0.944888	1.60859	2.00133	2.7254	1.29992	1.28952	0.845275	0.728818	-1.187	0.687016	1.77864	0.328736	0.713849	0.737673	1.19451	1.77762	1.09319	0.523382	0.773911	0.677536	0.413769	0.609853	0.313969	0.573222	2.18836	-1.30036	-1.07066	-0.114457	-0.813515	-0.889855	-0.41445	0.228219	-0.539504	-0.959504	-0.24588	0.513372	0.742138	2.57027	0.816013	0.630448	0.344084	1.03313	0.931868	-0.623787	-0.336418	2.18071	0.404893	0.986257	1.18528	0.793785	0.0133281	0.159321	0.100433	0.596519	1.2395	-0.573111	-0.766973	-1.062	1.10881	0.787269	0.608327	0.555809	1.94091	-0.366765	0.00178037	0.933943	1.04973	1.96593	1.83165	3.20892	0.36371	0.540471	1.09557	0.891472	0.94907	0.971597	0.634971	1.16708	1.19458	1.50913	1.40661	1.24273	1.19378	1.17036	0.793828	0.990861	1.37015	0.744191	1.23279	0.811274	0.973104	0.884199	-0.315525	0.630933	0.946976	-0.647853	0.23723	0.594313	0.608721	1.69852	1.25044	0.713744	-0.0081545	0.759732	0.197445	0.242518	0.0120015	-0.253908	0.071458	0.126729	0.448807	-0.23908	0.501748	0.409675	0.473584	0.904679	0.626442	1.05312	0.175652	0.529982	0.758015	0.704069	0.0923791	0.0117904	0.156956	-0.0757999	0.201389	0.195941	0.183196	0.628978	-1.29556	0.299469	0.286542	1.31296	0.262882	0.921981	0.498172	0.242871	-1.12706	1.22323	1.29669	1.08023	0.0339647	0.408376	0.055297	0.214352	-0.741817	0.64719	-0.844625	0.629073	1.44871	1.18874	0.474701	0.691121	2.11366	0.608582	0.409366	0.391627	-0.788357	1.35565	-0.0364308	1.62865	0.117671	1.62202	0.946626	0.552288	0.663218	0.678901	0.397494	0.487321	-0.0996052	1.87374	0.759486	-0.350345	1.37762	0.366193	1.04478	-0.453474	0.00322494	0.749	0.832352	0.935314	0.785454	1.15378	0.447225	2.59747	1.24822	0.944782	0.183798	0.774896	0.0509578	1.18283	0.717247	0.427793	0.846616	-1.05957	0.409868	1.09047	2.87683	0.905182	0.97764	0.0824001	-0.0675201	0.596702	0.484448	0.446582	0.447018	0.472239	0.942743	1.71707	-1.27422	-0.883772	-1.23205	-1.16636	-1.42766	-0.876625	-0.557411	-0.797904	-0.534074	1.29709	0.667673	0.184095	0.0537242	-0.365765	0.419955	0.12657	1.59838	1.02327	-0.392156	1.70984	0.0865324	0.188427	0.770611	0.00092362	1.05686	0.816638	2.38836	0.663401	0.00996528	0.631946	2.26324	0.102065	1.71324	0.290744	1.12101	0.646794	1.07735	1.13271	0.194614	1.21789	0.185683	-0.11885	1.81135	2.36251	0.734102	1.02543	0.756589	-0.183228	1.79196	0.297564	-0.129384	-0.200226	0.923422	-0.0154229	1.05482	-0.0089063	0.687733	2.11162	1.41145	1.57145	0.618769	1.01019	0.818859	0.859667	1.43281	0.624859	1.63307	1.37624	0.693637	0.42526	2.20379	1.15839	0.913569	0.277933	2.39473	-0.456253	-0.274535	0.340037	-0.174671	-0.880211	-0.531322	1.62929	1.23145	-0.789116	1.83019	0.279585	0.620369	-0.493375	-0.281469	-0.70892	-0.737299	-0.0750533	-0.632519	-0.407965	0.0957727	0.357612	2.71941	-0.696343	0.83145	2.97748	2.56784	0.625528	0.712517	1.37724	0.600249	0.861448	0.78888	1.78977	1.10005	0.70816	0.164871	1.30352	1.28666	0.297969
LBCL_067	HGBL	B	1	Male	51-60	3	Normal	0	1	1	Low	DH	CMR	CMR	Yes	Non-progressor	0.531404	0	0	44.2844	0	44.2844	105910999	4.9625	0	0.00838561	0.0100506	0.0170735	0.0434941	0.150033	0.385345	0.190964	0.0565312	0.014597	0.00493789	0.00401738	0.00706035	0.0172112	0.026364	0.0248438	0.0187353	0.0107673	0.940492	0.402698	0.175943	0.169387	0.166528	0.165927	0.17363	0.177098	0.173438	0.177887	0.172148	0.164259	0.184737	0.167971	0.175763	0.173627	0.168101	0.175158	0.170918	0.170146	0.175315	0.175567	0.178746	0.18836	0.175343	0.173855	0.17963	0.176321	0.181355	0.183731	0.166518	0.177586	0.17286	0.174482	0.180407	0.179085	0.170349	0.173188	0.179501	0.17126	0.164125	0.166869	0.177078	0.173845	0.168381	0.169074	0.181599	0.167878	0.177803	0.171403	0.17154	0.178559	0.174534	0.178175	0.17747	0.165869	0.173623	0.167884	0.174686	0.177003	0.178429	0.167593	0.171406	0.180845	0.167554	0.186818	0.166288	0.174837	0.168521	0.172188	0.168691	0.161571	0.178788	0.176684	0.172627	0.167861	0.166721	0.174338	0.178591	0.171275	0.169407	0.181727	0.177852	0.188042	0.176344	0.172478	0.170148	0.171507	0.173805	0.174244	0.171362	0.173036	0.161644	0.171176	0.166459	0.171319	0.159182	0.17775	0.186093	0.185108	0.16868	0.166661	0.174097	0.171986	0.178238	0.1764	0.188762	0.174774	0.16585	0.184827	0.171848	0.17631	0.167685	0.178105	0.172673	0.175772	0.17357	0.18022	0.164751	0.17838	0.167853	0.172912	0.170672	0.180735	0.164996	0.173073	0.178169	0.17953	0.172424	0.176317	0.170707	0.177288	0.168768	0.169192	0.175359	0.175826	0.167036	0.16519	0.170822	0.169269	0.171039	0.174164	0.171969	0.172465	0.173444	0.168177	0.175357	0.172805	0.169554	0.17564	0.175333	0.166493	0.173368	0.179975	0.174327	0.157553	0.175488	0.172836	0.170372	0.178629	0.181842	0.179388	0.174131	0.174375	0.175697	0.185107	0.172757	0.17759	0.16834	0.174446	0.168689	0.174764	0.164716	0.183069	0.158498	0.172683	0.165393	0.175253	0.173909	0.164758	0.180351	0.168602	0.178594	0.167855	0.168599	0.176354	0.175119	0.188606	0.178645	0.169273	0.176245	0.183624	0.161964	0.180857	0.177151	0.17286	0.173697	0.178293	0.181809	0.184642	0.179502	0.172171	0.179584	0.172062	0.168666	0.164339	0.172811	0.168024	0.167391	0.171125	0.164078	0.175583	0.179802	0.170487	0.168983	0.162005	0.202823	0.183395	0.196869	0.202504	0.159533	0.183004	0.175904	0.184445	0.187322	0.189599	0.162395	0.183259	0.168964	0.173511	0.1656	0.181064	0.174373	0.185483	0.175268	0.170311	0.176246	0.17835	0.189427	0.181517	0.185615	0.168705	0.17093	0.171892	0.171692	0.174631	0.174478	0.167301	0.171993	0.16293	0.171377	0.17279	0.173792	0.180314	0.173918	0.179745	0.172078	0.179666	0.173881	0.174326	0.177071	0.181584	0.169262	0.179652	0.173819	0.170301	0.176657	0.180139	0.17304	0.17778	0.165991	0.167443	0.183658	0.178418	0.172118	0.168546	0.168932	0.173281	0.161486	0.172997	0.175363	0.15712	0.161544	0.168903	0.169606	0.165494	0.176359	0.167946	0.179578	0.1755	0.165806	0.168497	0.181846	0.169653	0.163454	0.17675	0.172001	0.169646	0.174755	0.171798	0.167407	0.180678	0.178136	0.176621	0.182148	0.168521	0.172975	0.167201	0.173921	0.172278	0.178049	0.17756	0.178887	0.172281	0.179645	0.171887	0.178461	0.167845	0.178558	0.168446	0.177865	0.175833	0.182502	0.17228	0.183527	0.172503	0.178575	0.170731	0.17252	0.181512	0.177979	0.191052	0.17752	0.156722	0.172438	0.177161	0.163904	0.171217	0.175471	0.171561	0.178814	0.170857	0.177551	0.170896	0.171995	0.165551	0.174408	0.180565	0.173645	0.166581	0.178639	0.172309	0.167162	0.183196	0.175682	0.172638	0.176594	0.173819	0.171903	0.163665	0.161371	0.166962	0.166404	0.177784	0.165845	0.177614	0.168935	0.170836	0.16292	0.15762	0.171426	0.166445	0.180394	0.178748	0.173371	0.172129	0.171947	0.181928	0.181328	0.18132	0.168533	0.181985	0.178967	0.178358	0.177605	0.174779	0.165789	0.170094	0.178234	0.171397	0.170549	0.168369	0.171399	0.17122	0.176805	0.174711	0.162708	0.170782	0.167773	0.164041	0.167492	0.178844	0.174862	0.171252	0.173179	0.178152	0.177678	0.173366	0.189769	0.175969	0.17757	0.173861	0.170986	0.17514	0.171617	0.17908	0.170127	0.178464	0.171251	0.174173	0.169429	0.182426	0.171635	0.180721	0.161313	0.169148	0.177868	0.176275	0.178236	0.170198	0.174054	0.175781	0.168061	0.165805	0.167626	0.177979	0.164287	0.184408	0.169807	0.177478	0.166554	0.175869	0.172429	0.162181	0.169228	0.174153	0.167204	0.179384	0.175069	0.180265	0.187016	0.164527	0.181282	0.172861	0.176652	0.161526	0.168997	0.169791	0.175306	0.169517	0.182757	0.174867	0.1752	0.171398	0.167441	0.168223	0.173022	0.172927	0.172938	0.168386	0.172267	0.164855	0.169608	0.166512	0.171947	0.172766	0.170261	0.175297	0.170403	0.170941	0.167528	0.174609	0.167282	0.176089	0.174848	0.165985	0.175327	0.188562	0.177598	0.15647	0.173115	0.172558	0.177158	0.168688	0.168399	0.174089	0.17142	0.171041	0.170019	0.175543	0.174952	0.167827	0.163431	0.163225	0.171907	0.171528	0.164822	0.171769	0.162748	0.176604	0.183276	0.183112	0.160258	0.488262	1.17236	0.388	-0.884005	2.104	0.567188	1.43142	0.965017	1.5709	-0.442009	2.2758	0.544159	-0.395526	-1.72927	-1.18733	-1.08124	-1.80939	-1.69693	-1.14274	-1.18422	-1.17726	-0.931172	0.724272	-0.997668	-0.893188	0.343243	-0.679431	0.246453	0.317626	1.74049	-0.244622	-0.289753	-1.04214	-1.79148	-2.05714	0.75432	-0.21005	-0.239957	-0.555019	0.615663	0.408804	-0.0039085	-0.287143	2.04702	-0.696693	-0.469157	-0.300591	-1.92438	-0.732824	-0.390894	0.622166	-0.759011	0.693706	-1.67019	0.0387418	-1.99279	-1.41984	0.511993	0.885973	-1.7066	-1.58492	-1.95497	-1.80913	-1.32154	-1.73502	-1.85163	0.233552	2.14209	-1.62916	0.304723	-0.446674	-0.760135	-0.651273	-0.837785	-0.455112	1.87295	1.74676	-1.01738	-0.735595	0.144141	0.744712	0.724322	-0.242678	-0.0247536	-0.345353	1.40921	-1.3046	-1.14963	0.244706	0.240872	-0.986197	-1.82843	-1.81346	-1.83718	0.00945327	-0.103124	0.34501	-1.32566	0.756668	-0.577902	-0.529531	1.10043	1.07989	-0.342419	-0.610246	-0.527458	-0.0396448	-0.134838	-0.422407	1.25912	1.4751	0.0095905	-1.63954	-0.438204	-0.110655	0.755159	1.99966	0.810988	0.773797	0.177293	0.573389	-1.74872	-0.72078	-0.764711	-0.328839	0.334501	0.199725	-0.381897	2.63123	-1.15422	-0.346935	-0.254502	-1.03199	-0.517022	-1.05442	-1.06833	-0.279719	-0.893897	-1.04561	-0.534715	-0.266774	-0.450909	-0.759354	-0.720595	-0.584644	-0.48328	-0.826501	-1.17969	-1.09049	-0.967108	-0.544648	-1.1822	-0.825978	-0.684452	-0.802232	-0.773021	-1.15904	-1.11307	-0.98361	-1.08861	-0.961869	-1.18206	-0.557249	-1.00232	-0.878447	-0.865546	-1.1009	-0.88966	-1.12504	-1.21744	-1.18435	-1.10893	-1.33278	-0.952717	-1.10839	-0.954759	-0.902985	-1.28506	-1.22093	-0.692034	-1.17047	-0.232162	-1.27382	-1.0668	-1.08368	-0.863534	0.0415788	1.86981	-0.403523	-0.865334	-0.0069451	-0.0176821	0.013043	0.643966	-0.346691	-0.473375	-0.529401	-0.950294	-0.650951	-0.43887	-0.429279	-0.599677	-0.886585	-1.0367	2.13834	1.92022	-0.560092	-1.61471	-0.156033	2.76063	-0.649117	-1.01844	0.44908	-1.04777	-0.964549	-0.520505	-0.750837	-1.19615	-1.07432	-0.976496	-0.949023	-0.672005	-1.10289	-0.778671	-0.537591	-0.729403	-0.816483	-0.881963	-1.2235	-0.896181	-0.954004	-0.908536	-0.727224	-0.86392	-1.15678	-0.458009	-1.00749	-1.07028	-0.849837	-1.05357	-0.90336	-0.938049	-1.24004	-1.04914	-1.02606	-1.05497	-1.09518	-1.12021	-0.951871	-1.26441	-0.9702	-0.816645	-1.10169	-0.728634	-0.779881	-1.09744	-0.48836	-0.727323	-0.953745	-0.63596	-0.942805	0.622661	-0.49722	0.767482	0.302056	-0.0084328	-0.280011	-0.303657	-0.0546505	-1.26272	0.790343	1.80568	-0.690632	-1.76704	-0.766962	-0.190685	-1.9742	0.795778	-0.302145	0.738778	0.609634	0.143712	-0.815911	1.5769	-0.422235	0.849294	-0.272327	0.104223	0.400938	0.361634	0.1765	0.00126649	-0.783517	0.659431	0.301092	0.187926	-0.100139	-0.174281	2.43036	-0.658694	-0.17691	-0.392136	-0.485795	1.74899	1.82832	0.349885	1.4918	-0.523116	0.367071	0.533266	0.0405871	0.251265	0.811061	1.97063	-0.227622	2.08045	-0.574771	-0.519877	0.382777	0.44106	0.494494	0.253005	-0.64957	1.12152	1.88174	-0.546808	0.0608768	0.244553	-0.525981	0.589116	0.0522111	1.81015	1.23545	0.211034	0.477275	-1.21399	0.262631	-1.06171	1.10053	0.908727	-1.28013	-0.531817	-0.634019	-0.208787	0.389318	-0.420169	-0.565701	-0.226628	-0.746115	-0.754664	-0.697691	-1.14735	-0.5472	-0.258375	-0.648573	-0.39832	1.31572	-0.76984	2.57709	0.948635	-1.04811	-0.99107	-1.51325	-0.553842	0.937893	-0.918604	0.561353	-0.701791	-0.640159	1.1631	0.449172	-0.704235	-1.04937	-0.674386	1.58499	0.928152	0.15949	0.404858	0.254106	-1.50557	-1.96297	-1.64024	-1.65012	-1.14461	-1.9045	-1.509	-0.784866	-0.436717	0.558343	-0.61251	-0.132829	-0.670633	0.627748	-1.49811	0.588695	0.11003	0.268182	-0.716359	-0.842459	-1.05735	-0.469296	-0.656157	-0.836946	1.63603	-1.1425	0.881346	-2.00284	-1.87708	-1.61254	0.0689023	-1.57506	-1.95258	-1.94745	-1.52252	-1.99318	-1.80501	-0.910934	1.40141	1.774	0.601464	2.53216	1.38009	-0.0835451	0.759318	-0.565935	-0.277329	-0.126619	-0.316194	-0.959059	-0.990195	-0.936751	-1.12845	0.410758	-0.280303	1.49535	-0.346302	0.44178	-0.309229	0.241212	-1.83685	-1.86752	-1.1229	0.905482	0.827011	-0.974858	-0.404779	-0.442514	-0.197095	0.717911	0.923402	0.846086	-0.791033	-0.637813	-0.468708	0.532734	0.278207	0.767541	-0.728854	-1.04953	-0.621389	0.406549	-0.0403924	-1.77839	0.206182	-0.780028	-0.473676	-0.0956267	-0.83485	-0.493137	-0.891904	-0.227918	-0.686678	0.317267	0.00739819	-0.286842	0.87234	-0.277467	-0.727503	-0.628421	0.77033	-0.81533	-0.122409	-0.206359	2.13948	-0.668991	-0.324427	0.862312	0.271122	1.07667	2.10205	1.67607	0.531987	1.90942	-0.382372	-0.626731	-0.340988	0.0344751	-0.223287	-1.34571	-0.901934	-0.491677	-0.635543	0.0906082	-0.415791	-0.430603	-0.580958	-1.41734	0.619345	0.38304	0.807322	1.16537	-0.640926	-1.74287	-0.615102	-1.71251	-1.88748	0.419991	-0.323398	-1.49589	-0.303888	-0.204587	-0.731585	0.522532	0.216031	-0.782333	-0.777946	-0.0523947	1.83624	-1.61562	0.813794	-0.630384	-0.936222	-0.0882931	-1.13562	-0.662674	-0.419227	-1.10303	-0.308041	0.67909	0.915477	1.5933	0.0155409	1.52872	1.2317	0.972143	0.41706	-0.365157	-0.233124	-0.171014	0.197635	-0.309306	-0.918828	0.0886261	-0.659986	-0.536568	0.914656	-0.594061	-0.833878	-0.615529	-1.05399	-0.770957	-0.174608	-0.126376	0.115102	0.379155	-0.274663	1.77426	1.16863	0.405575	0.150623	1.3982	0.65622	0.485104	-0.0752958	0.583903	1.8857	2.033	3.03259	1.03434	1.03082	0.458785	0.315406	-1.01414	0.400532	1.73248	0.086974	0.554547	0.328723	1.1455	1.6914	0.63078	0.547362	0.704528	0.510685	0.243505	0.143655	0.111317	0.288673	2.63044	-1.33117	-1.15901	-0.114439	-1.02301	-1.173	-0.461235	0.301779	-0.630069	-1.09637	-0.210443	0.160869	0.612949	2.92486	1.09539	0.176118	0.436928	0.838241	0.831566	-0.732586	-0.462342	2.43083	0.385392	1.10572	1.32847	0.485084	-0.420987	-0.249664	-0.0705472	0.674245	1.44418	-0.652856	-0.811196	-1.1211	0.534614	0.314873	0.514072	0.0512351	2.16943	-0.36827	-0.318159	0.843117	0.555924	1.74519	1.5787	3.26659	0.144813	0.669623	0.707832	0.54556	0.502836	0.475279	0.247424	0.831	0.682539	1.28883	1.18718	0.790766	0.782784	0.83386	0.358499	0.6409	0.914358	0.349984	1.17451	0.383793	0.695625	0.625911	-0.250088	0.283239	0.783883	-0.743928	0.104585	0.84572	0.266612	1.52749	1.05064	0.567702	-0.329688	0.481554	0.195229	0.323309	-0.0224453	-0.26433	0.0123725	-0.0324629	0.361928	-0.314319	0.00630623	0.456009	0.660761	0.526196	0.496598	1.05728	0.212076	0.287316	0.346404	0.38313	-0.0122717	-0.0626162	0.0542289	-0.2655	0.374798	0.0286639	0.227707	0.144578	-1.61554	0.069839	0.0749469	1.43883	-0.0540383	0.567098	0.399755	0.120375	-1.2562	1.11955	1.09625	0.764542	-0.456699	0.125248	0.0246561	0.00801627	-0.846604	0.366993	-1.10328	0.472438	1.43838	1.00166	0.385533	0.228958	2.28823	0.380105	0.0195284	0.148938	-0.792417	1.25194	-0.0763031	2.05818	-0.228626	1.52729	0.560816	0.291839	0.388552	0.663873	0.337541	0.626843	-0.135186	2.20797	1.13069	-0.412101	1.49442	0.295893	1.55802	-0.524578	0.00823531	0.902988	1.02728	0.407404	0.824786	0.93596	0.104841	2.57768	2.48196	1.12622	0.0825285	0.823814	-0.355196	0.600946	0.262375	0.0715826	0.246906	-1.09782	0.009121	0.735124	3.20781	1.19278	0.547354	-0.238318	-0.0118901	0.455137	0.339954	0.263099	0.277726	0.261549	0.417577	1.6442	-1.25066	-0.845116	-1.34838	-1.25439	-1.52699	-0.860459	-0.944846	-0.946394	-0.818534	1.08792	0.147316	-0.13159	0.0907226	-0.280748	0.288626	0.0502853	1.52414	0.956269	-0.693361	1.90348	0.13436	0.349754	0.506355	0.168724	0.454802	0.574286	2.12754	0.681126	-0.170216	0.725155	2.61634	0.220203	1.63315	0.312094	0.986881	0.521607	0.715511	0.688612	0.104343	0.87134	0.11797	-0.152113	1.64356	2.51123	0.989132	1.31241	0.942759	-0.254482	1.91885	0.294409	-0.185137	-0.204021	1.15337	-0.581458	0.535542	-0.282617	0.275409	2.44626	1.61811	1.78361	0.203199	0.963045	0.407469	0.643368	1.21534	0.689555	1.39503	0.72344	0.635093	0.0590958	2.15188	1.01918	0.3452	0.167139	2.61248	-0.539958	-0.324719	0.343956	-0.183667	-1.01091	-0.503226	1.67614	0.916171	-0.989946	2.17916	-0.0676649	0.275656	-0.591549	-0.291558	-0.730254	-0.891868	-0.0604048	-0.74976	-0.41528	0.0110365	0.333369	2.61065	-0.835183	0.625218	2.93384	2.48932	0.365815	0.394318	1.11172	0.206412	0.733959	1.08303	2.23055	1.21656	0.414197	0.0308421	1.15881	1.13866	0.512073
LBCL_075	HGBL	B	1	Male	31-40	4	Elevated	1	3	3	High	DH	CMR	CMR	Yes	Non-progressor	0.0158677	0	0	40.9311	0	40.9311	340479060	16.0821	0	0.00620727	0.00834094	0.0131222	0.0405892	0.168276	0.403772	0.193881	0.0637678	0.0163028	0.00417356	0.00243678	0.00399507	0.0096996	0.0154013	0.0182172	0.0159034	0.00909033	0.931473	1.56548	0.154699	0.160018	0.153369	0.166006	0.170844	0.1715	0.166893	0.168536	0.173149	0.155011	0.163334	0.161666	0.164566	0.166601	0.158613	0.16013	0.161406	0.164401	0.160587	0.165684	0.15961	0.170273	0.16881	0.166728	0.20065	0.181578	0.176045	0.179724	0.161237	0.166094	0.160169	0.164728	0.171015	0.163438	0.161661	0.166748	0.161918	0.152943	0.159459	0.157496	0.167967	0.16456	0.177207	0.164119	0.173474	0.151052	0.163629	0.162875	0.160991	0.1589	0.168665	0.167566	0.165227	0.155648	0.160747	0.158238	0.160673	0.163557	0.16964	0.167492	0.159564	0.166452	0.167455	0.174364	0.158178	0.164559	0.151777	0.150837	0.16164	0.149907	0.171023	0.163935	0.159843	0.153544	0.162753	0.163651	0.165647	0.160453	0.16252	0.166816	0.174071	0.178471	0.168853	0.165321	0.159726	0.161189	0.154839	0.163022	0.164776	0.161324	0.15394	0.159262	0.157625	0.154738	0.147414	0.161377	0.167103	0.168935	0.159462	0.151838	0.162445	0.160814	0.163091	0.170897	0.185118	0.15867	0.16555	0.163238	0.164991	0.166141	0.164297	0.162915	0.168471	0.158204	0.159231	0.170049	0.157922	0.172065	0.162313	0.159263	0.155451	0.164513	0.158713	0.169067	0.166507	0.175623	0.169395	0.160658	0.165995	0.167533	0.16194	0.162804	0.17064	0.168001	0.157008	0.161015	0.155087	0.164904	0.165228	0.165852	0.163599	0.155818	0.162062	0.167521	0.164384	0.163551	0.158064	0.169554	0.165292	0.164581	0.160928	0.164031	0.155698	0.151347	0.164235	0.169078	0.168307	0.164841	0.170521	0.169858	0.169864	0.166537	0.156735	0.173078	0.160756	0.167678	0.165135	0.158641	0.162521	0.164301	0.160586	0.164305	0.148207	0.164273	0.16086	0.174145	0.166804	0.15671	0.160944	0.157402	0.168824	0.161309	0.154364	0.163076	0.16643	0.179489	0.167008	0.15744	0.167858	0.177521	0.162693	0.176285	0.177407	0.155492	0.16581	0.177254	0.170681	0.167008	0.174454	0.163274	0.165882	0.153126	0.159547	0.16127	0.157868	0.162576	0.155861	0.163775	0.157551	0.156591	0.162697	0.153421	0.159592	0.155224	0.175263	0.174473	0.186443	0.186045	0.149944	0.173018	0.167569	0.183	0.181899	0.176667	0.155093	0.166673	0.160586	0.15151	0.159975	0.162325	0.168045	0.173176	0.161869	0.167148	0.162557	0.16037	0.181574	0.169832	0.163494	0.162753	0.168231	0.164794	0.160462	0.163637	0.164941	0.149034	0.160883	0.14952	0.156109	0.155215	0.169064	0.157548	0.162694	0.163809	0.157882	0.166984	0.157445	0.164248	0.160004	0.162752	0.159559	0.161862	0.155227	0.170785	0.1559	0.157387	0.164705	0.165263	0.15035	0.166783	0.169969	0.157551	0.158785	0.158894	0.153456	0.170023	0.155344	0.161607	0.164636	0.154594	0.154807	0.15599	0.165703	0.163674	0.180773	0.157298	0.17799	0.167113	0.156133	0.154217	0.171039	0.160642	0.152672	0.159913	0.165789	0.161219	0.170011	0.15744	0.155351	0.167745	0.169264	0.168822	0.180382	0.158624	0.155223	0.154051	0.156482	0.167022	0.160207	0.162046	0.158377	0.165855	0.158573	0.159754	0.169481	0.151497	0.164296	0.161924	0.168044	0.163109	0.179579	0.166922	0.161417	0.165363	0.172356	0.165334	0.161049	0.169666	0.155371	0.174776	0.168622	0.145426	0.161628	0.162935	0.159745	0.165239	0.162005	0.167501	0.159932	0.165089	0.162545	0.163599	0.165275	0.165978	0.154465	0.169809	0.15999	0.165925	0.164131	0.166726	0.153526	0.159951	0.162613	0.17053	0.159503	0.167586	0.160611	0.158521	0.160204	0.157542	0.161066	0.167548	0.160849	0.16133	0.162213	0.156706	0.147603	0.14818	0.157581	0.158959	0.16482	0.168657	0.16498	0.161808	0.159326	0.172158	0.156947	0.169808	0.162769	0.169431	0.164672	0.161498	0.170241	0.157119	0.166035	0.165813	0.154531	0.166632	0.15711	0.161157	0.172982	0.169804	0.161783	0.164061	0.16342	0.157261	0.162163	0.154004	0.156978	0.171868	0.169366	0.171009	0.162635	0.169011	0.171319	0.174965	0.175913	0.169187	0.158384	0.15965	0.158804	0.159196	0.165524	0.164925	0.157947	0.166026	0.153149	0.147959	0.16004	0.168805	0.16601	0.161729	0.159155	0.15843	0.161923	0.165671	0.1645	0.164452	0.161871	0.169444	0.16372	0.154139	0.152774	0.16406	0.161587	0.169781	0.156944	0.17049	0.154074	0.16637	0.162215	0.153765	0.163583	0.163038	0.156747	0.172072	0.167041	0.162924	0.165101	0.158632	0.162015	0.165426	0.160339	0.156994	0.154052	0.165189	0.156887	0.162225	0.173741	0.161916	0.161356	0.157389	0.149203	0.161457	0.155545	0.158929	0.153847	0.168088	0.157114	0.157998	0.157036	0.152538	0.160107	0.162827	0.160267	0.1589	0.161423	0.168031	0.159877	0.167614	0.163732	0.160848	0.166635	0.161275	0.163446	0.16761	0.162214	0.153938	0.163096	0.163495	0.161499	0.165028	0.152425	0.161688	0.157174	0.169098	0.154707	0.159337	0.170621	0.165399	0.15842	0.162342	0.166276	0.158624	0.161663	0.166383	0.149691	0.161702	0.169147	0.164885	0.163204	0.643338	1.04109	0.479704	-0.807018	1.73953	0.6081	1.16882	0.852873	1.11664	-0.220014	1.9514	0.245315	-0.252505	-1.83002	-1.16448	-1.09819	-1.83569	-1.68876	-1.0859	-1.16618	-1.02116	-0.858313	0.652374	-0.64169	-0.516654	0.23553	-0.478659	0.156745	0.0713876	1.3551	-0.664777	-0.565475	-1.41241	-1.92249	-2.15292	0.708158	-0.23662	-0.171692	-0.171698	0.335118	0.396405	0.0695816	-0.044853	1.52357	-0.367676	0.225321	0.0291704	-2.07253	-0.521827	-0.330264	0.407263	-1.05677	0.394155	-1.80305	-0.560458	-2.16416	-1.53204	0.132412	0.470275	-1.79565	-1.72521	-2.07247	-1.84913	-1.58036	-1.82196	-2.03114	0.325313	1.56978	-1.64671	0.582462	-0.435636	-0.730468	-0.886764	-0.956127	-0.219282	1.38512	1.12294	-0.71182	-0.914171	0.0824825	0.667122	0.512795	-0.250629	0.295866	-0.640132	1.23258	-1.58074	-1.23082	0.208149	-0.0160091	-1.24762	-1.90927	-2.00529	-1.89031	0.0467497	-0.444724	0.23267	-1.5498	0.51007	-0.322758	-0.0288388	0.936799	0.933975	0.0113861	-0.330491	-0.414932	0.253057	0.0660488	-0.0592027	0.990984	1.02983	0.0511737	-1.67534	-0.890176	0.3254	0.806193	1.51034	0.781496	0.737707	0.152373	1.15515	-1.80634	-0.328657	-0.5568	-0.277682	0.0926001	-0.0069844	-0.662123	2.03083	-1.22261	-0.620124	-0.363114	-0.995552	-0.512195	-0.976365	-1.03231	-0.300849	-0.90845	-1.10489	-0.511819	-0.162173	-0.423099	-0.665462	-0.633345	-0.34293	-0.375899	-0.737445	-1.02135	-1.03996	-0.830797	-0.452568	-1.15288	-0.837778	-0.552225	-0.783169	-0.735602	-1.15393	-1.09273	-0.910628	-1.09227	-0.923746	-1.16505	-0.340453	-0.951648	-0.877275	-0.841296	-1.04021	-0.890159	-1.02508	-1.13093	-1.10795	-1.05373	-1.25734	-0.888081	-1.02095	-0.831085	-0.863196	-1.22893	-1.09125	-0.60153	-1.02415	-0.0384321	-1.80745	-1.55311	-0.875649	-0.923699	-0.170244	1.50902	-0.301542	-1.1838	0.169895	-0.15043	-0.152861	0.198314	-0.330387	0.0300925	-0.207021	-0.537187	-0.631126	-0.170052	-0.0262651	-0.248407	-0.501755	-1.05702	1.4195	1.50209	-0.627072	-1.72105	0.34788	-0.574085	-0.741468	-1.1099	0.425829	-0.986568	-0.833952	-0.407939	-0.660579	-1.03094	-0.991958	-0.845239	-0.892505	-0.529832	-0.99344	-0.820939	-0.50265	-0.717687	-0.722054	-0.785405	-1.17737	-1.00022	-0.924893	-0.83721	-0.801802	-0.710604	-1.02327	-0.390622	-0.970417	-1.07811	-0.870474	-0.998317	-0.831735	-0.889578	-1.25281	-0.973298	-0.991329	-0.958423	-0.942344	-0.977	-0.872955	-1.2087	-0.930458	-0.668717	-0.997332	-0.643376	-0.703144	-1.07219	-0.403324	-0.643905	-0.927302	-0.476724	-0.93587	0.623753	-1.03476	0.196774	-0.299594	0.364386	-0.196933	-0.0278627	0.0050694	-1.77259	0.845028	1.17554	-0.432068	-1.86662	-0.892668	-0.425704	-2.10333	0.678235	-0.109196	0.417914	0.464578	0.351348	-0.777353	1.16102	-0.253716	0.566543	-0.314942	0.112689	0.518993	-0.0008403	0.384659	-0.0447439	-0.751391	0.61036	0.189584	0.166731	0.222769	-0.42613	1.80403	-0.790171	-0.0694489	-0.407	-0.492177	1.5277	1.48796	0.28356	1.18282	-0.626841	0.655501	0.623218	0.425144	-0.0389202	0.780762	1.51964	-0.512262	1.43695	-0.48753	-0.476815	0.176535	0.587781	0.349841	0.416922	-0.741187	0.935916	1.36419	-0.535398	0.13043	-0.0203672	-0.718952	0.628161	0.122	1.33095	0.859728	-0.287075	0.62817	-1.49162	0.155067	-1.19123	0.66631	0.619197	-1.01545	-0.418827	-0.366263	-0.0975668	0.216539	-0.417822	-0.378115	-0.180886	-0.435854	-0.505259	-0.453418	-0.88586	-0.128141	-0.261001	-0.392387	-0.157049	0.873645	-0.532752	1.99439	0.424555	-1.1269	-0.689855	-1.28517	-0.150586	0.950612	-1.01132	0.245557	-0.945733	-0.522501	0.732817	-0.125972	-1.18466	-1.2985	-0.60178	1.13679	0.824512	-0.306332	0.35274	0.527034	-1.66312	-2.01772	-1.88159	-1.91623	-1.21754	-1.93499	-1.55532	-0.621168	-0.475012	0.5228	-0.664162	-0.63329	-1.11064	0.385247	-1.92918	1.47558	0.713845	0.240263	-1.09733	-0.506143	-0.901644	-0.29594	-0.451063	-0.623984	1.36874	-1.47817	0.48407	-2.11877	-2.10673	-1.73768	-0.260332	-1.73782	-2.30768	-2.10736	-1.67532	-2.20589	-1.98217	-0.466163	0.926929	1.22593	0.400397	2.10719	1.11783	-0.209372	0.702942	-0.558187	0.104217	0.273087	0.118296	-0.72541	-0.911864	-0.621962	-0.769502	0.404657	-0.0998113	1.02237	0.104518	0.563467	-0.0097227	0.234862	-1.77096	-2.00299	-1.43728	0.618314	0.626345	-0.753386	-0.130953	-0.239762	-0.293223	0.0279497	0.936825	0.552798	-1.13653	-0.559845	-0.162616	0.242366	-0.0051049	0.78386	-0.23858	-0.75049	-0.263643	0.421756	-0.385043	-1.86076	0.0537738	-0.43558	-0.0871489	-0.377255	-0.656	-0.0574223	-0.45271	-0.0451643	-0.389404	-0.0364475	0.0246999	-0.286622	0.859254	0.17451	-0.652522	-0.429956	0.421	-0.521503	-0.0088734	-0.239255	1.69881	-0.448309	-0.0437599	0.96369	-0.112635	1.08922	2.51108	2.22555	0.71093	2.52174	-0.573534	-0.464111	-0.86399	0.287576	-0.249122	-1.29947	-0.84426	-0.185812	-0.409513	0.0111675	-0.823808	-0.767674	-0.544916	-1.52467	0.195752	0.227468	0.48893	0.825003	-0.858301	-1.76482	-0.881637	-1.71182	-1.92049	0.451443	-0.378029	-2.05134	-0.813508	0.0560254	-0.581479	0.316286	-0.0763204	-0.480888	-1.18676	-0.379399	1.26432	-2.13929	0.767852	-0.401941	-1.48446	0.0848953	-1.04122	-0.416247	-0.270725	-0.896474	-0.202822	0.587632	0.809025	1.52386	0.304228	1.14697	0.725363	0.655583	0.740394	-0.120507	-0.176261	-0.0942245	-0.124994	-0.358863	-0.952585	-0.043046	-0.737058	-0.560951	0.927312	-0.718132	-0.918082	-0.672874	-1.0617	-0.936178	-0.412376	-0.312352	0.371805	0.416556	-0.0341452	1.61622	1.13556	0.707291	0.299784	1.3558	0.924912	0.811632	0.0623715	0.860568	1.76569	2.29841	2.67831	1.17955	1.15743	0.872597	0.677924	-1.07566	0.639784	1.67343	0.276136	0.56638	0.687578	1.11943	1.91195	1.18014	0.499378	0.825901	0.559906	0.246864	0.544901	0.233702	0.462073	2.42069	-1.5255	-1.32742	-0.168679	-1.06294	-1.18305	-0.67505	0.15226	-0.765716	-1.23165	-0.379377	0.469998	0.591227	2.67641	0.87054	0.575559	0.114715	0.921263	0.95673	-0.975456	-0.560378	2.38212	0.231435	0.92335	1.04452	0.666018	-0.0814676	0.0695339	-0.229823	0.427745	1.317	-0.756822	-0.936217	-1.26701	0.940664	0.624201	0.755973	0.414891	2.43885	-0.462554	-0.048746	0.806464	1.03124	1.8591	1.67734	3.56112	0.397382	0.69602	1.13952	0.863692	0.896614	0.912439	0.476628	1.0395	1.01482	1.28603	1.13407	1.05721	1.01926	1.01799	0.687269	0.851185	1.15241	0.641038	1.04576	0.889786	1.08078	0.751661	-0.372372	0.604789	1.04332	-0.805137	0.0951479	0.583347	0.521948	1.57593	1.11352	0.35708	-0.229832	0.945915	-0.036266	0.0925523	-0.0310478	-0.309659	-0.158028	-0.108116	0.163841	-0.462289	0.440454	0.4893	0.641316	0.728936	0.511572	1.36077	0.316432	0.273182	0.562363	0.405019	-0.048602	0.0486065	0.151626	-0.161395	0.438511	0.106179	0.367261	0.483761	-1.64095	0.202928	0.313893	1.08427	0.312719	0.748647	0.379749	0.0991365	-1.64894	1.05318	1.05544	0.932323	-0.121585	0.235572	-0.0776112	0.0336587	-0.956359	0.668717	-1.22933	0.561393	1.30089	0.833698	0.30394	0.61079	2.58653	0.189387	0.40421	0.242191	-1.11851	1.29314	-0.171452	1.70493	-0.0866772	1.62766	1.02695	0.513458	0.564297	0.505271	0.327741	0.593805	-0.0996892	1.95806	0.866662	-0.545101	1.47046	0.185953	1.22278	-0.6078	-0.195021	0.745596	1.01216	0.842966	0.539946	1.16754	0.23708	3.23941	1.74943	0.845326	0.122342	0.68199	-0.0441031	1.15928	0.677425	0.553922	0.760873	-1.17039	0.374699	1.10618	3.00036	0.907423	0.972228	-0.176793	-0.0158081	0.640361	0.294327	0.255476	0.265985	0.536686	1.0272	1.55584	-1.46631	-0.926897	-1.52348	-1.35255	-1.66297	-1.07126	-0.784495	-0.851784	-0.95748	1.23676	0.37084	0.0606734	-0.0988229	-0.491705	0.332334	-0.0791533	1.46975	0.885652	-0.622673	1.94543	-0.191878	0.255668	0.50641	0.0975106	1.02498	0.927338	2.84862	0.669232	-0.086825	0.514972	2.43437	-0.110009	1.77092	0.611159	0.963438	0.48444	0.864226	1.04161	-0.0302077	1.25619	-0.0482529	-0.0783795	1.66228	2.70693	1.01908	1.05071	0.82813	-0.376163	2.20219	0.131906	-0.280702	-0.406517	1.04101	-0.352144	0.94248	-0.20675	0.53784	2.25549	1.46435	1.77476	0.652698	1.05648	0.616261	0.665378	1.00393	0.606817	1.47702	1.33744	0.481398	0.306606	2.30968	0.998649	0.911308	-0.0126493	2.8587	-0.642925	-0.476403	0.257956	-0.340672	-1.01052	-0.745676	1.86703	1.03394	-1.07448	2.08593	0.156641	0.543618	-0.721207	-0.422908	-0.833981	-1.00828	-0.252836	-0.868221	-0.599252	-0.229214	0.364264	3.14499	-0.997845	0.918134	3.70946	3.12627	0.682116	0.920407	1.43251	0.828601	0.887974	0.922738	1.89598	1.14749	0.612594	0.2474	1.18131	1.0822	0.308149
LBCL_086	HGBL	B	1	Male	61-70	3	Normal	0	na	na	na	DH	CMR	CMR	Yes	Non-progressor	0.0236815	0	0	35.2434	0	35.2434	37351274	1.77699	0	0.00476349	0.00542706	0.00902522	0.0318619	0.164036	0.460486	0.196519	0.0463549	0.00970123	0.00299711	0.00217557	0.00403291	0.0108091	0.0157904	0.0152477	0.0110244	0.00531141	0.935214	0.526865	0.123899	0.133435	0.123769	0.124603	0.141144	0.14377	0.134922	0.132822	0.135637	0.131078	0.127896	0.126936	0.134414	0.131274	0.133172	0.130251	0.140173	0.136096	0.134999	0.137061	0.132436	0.131184	0.131717	0.127109	0.147603	0.143727	0.146689	0.142289	0.129771	0.136643	0.13073	0.132677	0.143027	0.126677	0.133772	0.135553	0.134492	0.132087	0.122107	0.130351	0.129828	0.130127	0.139309	0.123136	0.132242	0.131449	0.131328	0.141604	0.133805	0.126552	0.135559	0.136538	0.13102	0.126002	0.135053	0.124681	0.128644	0.134877	0.140684	0.131279	0.127368	0.139286	0.128361	0.139017	0.127118	0.136071	0.122673	0.12151	0.132721	0.119327	0.131319	0.128328	0.133331	0.130855	0.12836	0.126184	0.128605	0.131509	0.122313	0.138884	0.144136	0.144367	0.138765	0.138829	0.130953	0.131148	0.124923	0.130809	0.129336	0.128887	0.129015	0.129822	0.129106	0.11696	0.11607	0.135574	0.149892	0.136886	0.129736	0.123755	0.136647	0.125209	0.135691	0.140409	0.141838	0.130094	0.132013	0.133301	0.135328	0.131668	0.12858	0.124808	0.133631	0.125086	0.127878	0.135846	0.126026	0.142985	0.124101	0.11588	0.12875	0.13563	0.131999	0.13673	0.130841	0.135525	0.136719	0.133073	0.135691	0.127745	0.134561	0.125769	0.13444	0.133561	0.127399	0.120863	0.125497	0.131485	0.131786	0.129494	0.130771	0.130669	0.129709	0.13017	0.133825	0.134925	0.126875	0.136525	0.130682	0.135217	0.121629	0.136576	0.123719	0.119442	0.131791	0.127211	0.129251	0.127021	0.13555	0.144335	0.133496	0.137208	0.131495	0.142202	0.134859	0.131386	0.130339	0.129744	0.135465	0.130031	0.128727	0.136392	0.115013	0.133925	0.127389	0.132755	0.12882	0.128763	0.131515	0.125128	0.143429	0.128609	0.116917	0.130334	0.134498	0.152324	0.136511	0.119613	0.135721	0.146131	0.134613	0.14182	0.143648	0.127304	0.128443	0.14097	0.132452	0.128728	0.137428	0.139612	0.134603	0.13278	0.126918	0.128548	0.132787	0.129532	0.129218	0.131482	0.131339	0.123676	0.129218	0.126049	0.126856	0.121018	0.150719	0.145005	0.154599	0.146549	0.122825	0.136156	0.141801	0.140724	0.140736	0.148894	0.119898	0.133633	0.120053	0.125994	0.131327	0.13245	0.130646	0.139588	0.133077	0.13167	0.13716	0.130348	0.142299	0.136677	0.137375	0.127583	0.131434	0.12914	0.125975	0.137899	0.133724	0.126523	0.119004	0.12526	0.128869	0.127389	0.137922	0.130387	0.126786	0.135608	0.128058	0.139238	0.139955	0.130624	0.13295	0.130005	0.127599	0.139349	0.12949	0.130417	0.127815	0.130937	0.128517	0.134778	0.119082	0.135307	0.139826	0.124652	0.124114	0.125678	0.121405	0.134919	0.125359	0.127493	0.137391	0.118515	0.126141	0.133201	0.13005	0.128213	0.142422	0.131326	0.151799	0.135316	0.130804	0.129233	0.142407	0.128631	0.119207	0.135418	0.131168	0.126685	0.131494	0.128114	0.125141	0.133783	0.136207	0.132131	0.13955	0.135226	0.133004	0.127825	0.125641	0.133418	0.129091	0.131845	0.135988	0.133716	0.133115	0.133291	0.137611	0.122754	0.13379	0.125975	0.13107	0.125643	0.144552	0.132499	0.133895	0.142021	0.132827	0.132011	0.129689	0.137955	0.127745	0.145363	0.131024	0.120481	0.125146	0.130564	0.125494	0.135929	0.125251	0.146937	0.134293	0.131489	0.132528	0.127489	0.13355	0.129683	0.1342	0.1332	0.130487	0.134704	0.134891	0.138137	0.128206	0.130453	0.124543	0.130056	0.134025	0.136291	0.120975	0.125209	0.127089	0.129452	0.12801	0.134114	0.130348	0.133075	0.128093	0.129274	0.116267	0.123191	0.125826	0.124252	0.135733	0.130851	0.126555	0.130891	0.134208	0.136497	0.130311	0.149771	0.135824	0.141958	0.132239	0.133635	0.134477	0.131653	0.129799	0.132286	0.127463	0.131784	0.125656	0.12455	0.134608	0.135306	0.134208	0.132392	0.119269	0.128843	0.13148	0.127613	0.128721	0.138767	0.127622	0.134082	0.140669	0.137253	0.133053	0.138167	0.151837	0.139532	0.138526	0.132573	0.129481	0.131992	0.129906	0.130282	0.129295	0.134844	0.127356	0.122565	0.128117	0.139081	0.130477	0.133093	0.125393	0.133841	0.128174	0.135326	0.135028	0.13217	0.128596	0.128905	0.124707	0.120281	0.128727	0.139912	0.126404	0.129083	0.127024	0.134157	0.125389	0.138499	0.132067	0.12558	0.13035	0.138326	0.128298	0.144021	0.130741	0.13622	0.132521	0.12316	0.135022	0.126826	0.129549	0.130355	0.130116	0.12927	0.136902	0.13343	0.143689	0.123917	0.127403	0.122947	0.1209	0.129036	0.12437	0.127517	0.127613	0.130179	0.125617	0.131581	0.120967	0.131112	0.128795	0.129848	0.128907	0.12723	0.128149	0.13331	0.130016	0.13273	0.12719	0.132705	0.12654	0.128503	0.133822	0.13592	0.129025	0.12203	0.130601	0.132263	0.136802	0.128317	0.122657	0.136258	0.131256	0.129155	0.125587	0.127588	0.137026	0.124428	0.128983	0.136615	0.132965	0.130205	0.132131	0.140975	0.122374	0.136574	0.13577	0.139454	0.126415	0.807165	1.13887	0.686723	-0.643221	1.71942	0.627527	1.24471	1.12836	1.18929	-0.311871	2.00215	0.448739	-0.254627	-1.96782	-1.26327	-1.22001	-1.91488	-1.68145	-1.20432	-1.21708	-1.18972	-0.974661	0.69262	-0.765884	-0.558404	0.457014	-0.693047	0.300236	0.26204	1.29364	-0.721507	-0.419005	-1.60304	-2.02972	-2.3122	0.90615	-0.107115	-0.224357	-0.46413	0.476422	0.425732	0.156454	-0.0618517	1.44391	-0.431763	0.0347675	-0.123433	-2.2129	-0.635384	-0.424655	0.36493	-1.11274	0.340104	-2.01944	-0.614757	-2.2766	-1.75454	0.196653	0.402953	-2.01252	-1.92416	-2.18546	-1.91281	-1.72897	-1.905	-1.99059	0.399937	1.58713	-1.77891	0.660116	-0.649973	-0.730518	-0.631444	-0.901153	-0.312714	1.36553	1.16685	-0.725022	-0.940812	-0.0460742	0.910951	0.766467	0.0182271	0.378318	-0.716147	1.27246	-1.66698	-1.25417	0.424548	-0.105717	-1.29581	-1.98063	-2.11415	-2.0094	0.234782	-0.378276	0.315796	-1.33115	0.68743	-0.516038	-0.245054	0.950904	0.851869	-0.126486	-0.728713	-0.415681	0.264787	0.0622919	-0.0960015	1.0833	1.07342	0.242242	-1.8012	-0.611203	0.413478	1.00632	1.72909	0.81219	0.777544	0.319567	1.12666	-1.94293	-0.45519	-0.711279	-0.36754	0.281072	0.232682	-0.548471	2.1372	-1.16266	-0.532574	-0.231485	-0.809505	-0.363762	-0.841235	-0.867931	-0.121658	-0.741831	-0.963578	-0.291435	-0.0691189	-0.212064	-0.51066	-0.404386	-0.134212	-0.309642	-0.682953	-0.952536	-0.864497	-0.671232	-0.303521	-1.01864	-0.65517	-0.514681	-0.648923	-0.60739	-0.943063	-0.922563	-0.782201	-0.977787	-0.798109	-1.02445	-0.193441	-0.859018	-0.714402	-0.656056	-0.889776	-0.693518	-0.879516	-1.05742	-1.05619	-0.838231	-1.20152	-0.792821	-0.902302	-0.739534	-0.768036	-1.11767	-1.085	-0.458073	-0.978702	-0.010856	-1.90436	-1.59768	-0.850841	-0.825649	-0.184225	1.6414	-0.199389	-0.9328	0.201627	0.0188524	0.121771	0.297395	-0.372107	-0.255484	-0.463218	-0.952223	-0.774021	-0.473749	-0.323679	-0.527764	-0.88459	-0.912173	1.53628	1.50864	-0.705035	-1.95414	0.130327	-1.4757	-0.660489	-0.823888	0.567683	-0.853889	-0.704865	-0.262953	-0.554159	-0.981759	-0.862877	-0.687302	-0.765138	-0.453229	-0.979702	-0.632924	-0.334202	-0.48752	-0.509284	-0.679633	-1.02756	-0.876799	-0.78785	-0.710739	-0.563982	-0.615163	-0.934761	-0.297974	-0.857319	-0.938717	-0.740771	-0.932021	-0.635906	-0.865333	-1.10352	-0.863214	-0.784122	-0.822779	-0.928925	-0.83591	-0.702875	-1.01346	-0.772975	-0.481896	-0.870199	-0.448914	-0.596917	-0.971731	-0.249374	-0.510102	-0.714	-0.324964	-0.84111	0.782956	-1.14961	0.105857	-0.208944	0.220402	-0.257364	0.0743381	0.267536	-1.63104	0.78485	1.48387	-0.313291	-2.02137	-0.775688	-0.349111	-2.28104	0.946213	0.0481566	0.720169	0.765222	0.432486	-0.742436	1.13571	-0.285189	0.691703	-0.302366	0.191406	0.651929	-0.0498471	0.445964	0.0732472	-0.63202	0.856311	0.365883	0.367966	0.300261	-0.44093	1.90794	-0.748268	0.0260202	-0.234413	-0.361332	1.68938	1.63871	0.338943	0.926941	-0.631501	0.793147	0.757546	0.464689	-0.0857188	0.987279	1.66577	-0.471609	1.35123	-0.412591	-0.384691	0.322509	0.820417	0.345603	0.476184	-0.627645	0.832368	1.46587	-0.525879	0.222511	0.0885809	-0.509279	0.838988	0.0405684	1.30082	0.899416	-0.508685	0.258895	-1.58675	0.0618817	-1.24648	0.728175	0.707233	-1.24662	-0.518804	-0.523383	0.0225266	0.195262	-0.42821	-0.518998	-0.275094	-0.607732	-0.464964	-0.455995	-0.898351	-0.323963	-0.238832	-0.407344	-0.590924	0.93945	-0.283483	1.97237	0.366283	-1.11784	-1.03054	-1.35415	-0.268629	1.22399	-1.12056	0.534737	-0.739018	-0.601233	0.777851	-0.152782	-1.35111	-1.39088	-0.440367	1.07401	0.785873	-0.425565	0.609331	0.46953	-1.73422	-2.21022	-1.93533	-2.1155	-1.33005	-2.10312	-1.73639	-0.781313	-0.53692	0.660533	-0.592923	-0.62458	-1.35893	0.205644	-2.1975	1.55426	0.848866	0.562163	-1.17566	-0.654997	-0.900013	-0.222526	-0.624711	-0.533103	1.4799	-1.63067	0.306868	-2.27424	-2.15634	-1.83578	-0.319777	-1.74961	-2.53285	-2.20303	-1.78643	-2.39898	-2.21154	-0.342353	0.950961	1.23631	0.602355	2.06245	1.32359	-0.428996	0.739521	-0.571061	-0.281573	-0.156917	-0.173985	-0.763686	-0.736411	-0.596936	-0.809253	0.378191	0.0723911	0.973043	0.192737	0.509175	-0.0178041	0.0889665	-1.91141	-2.25266	-1.53028	0.849547	0.848392	-0.949153	-0.554289	-0.177458	-0.486714	-0.0716107	1.09755	0.832592	-0.942687	-0.314698	-0.0787583	0.362965	0.101899	0.600363	-0.34797	-0.762806	-0.332029	0.577095	-0.307553	-2.01659	0.00491806	-0.717184	-0.418891	-0.43717	-0.846471	-0.376031	-0.581938	-0.306972	-0.608921	0.0135626	-0.109204	-0.327264	0.855068	0.159364	-0.884974	-0.584454	0.611469	-0.542843	0.051893	-0.0911903	1.68936	-0.212874	-0.187264	1.01798	0.10827	1.31939	2.08622	1.45328	0.060799	1.72105	-0.467764	-0.628207	-0.723448	-0.11752	-0.465196	-1.35922	-1.05296	-0.292997	-0.46341	0.18617	-0.825428	-0.691088	-0.971707	-1.80909	0.11655	0.29595	0.712505	1.09037	-0.841702	-1.93629	-0.936051	-1.87497	-2.04698	0.377829	-0.470972	-2.07223	-0.819496	0.00501382	-0.588419	0.347029	0.101793	-0.523066	-1.19036	-0.364443	1.20103	-2.27325	0.786354	-0.475134	-1.58223	-0.371379	-1.12607	-0.807541	-0.463911	-0.878492	-0.450597	0.830235	1.00151	1.6624	0.363597	1.32914	0.732032	0.608682	0.761055	0.0345281	-0.0067421	0.0348867	-0.150283	-0.446705	-0.975881	-0.191013	-0.820943	-0.516846	0.601957	-0.857731	-0.95501	-0.755713	-1.10027	-0.970611	-0.463566	-0.477168	0.396993	0.574701	-0.146649	1.64287	1.12206	0.688932	0.371736	1.35772	0.993211	0.768493	0.140372	0.974388	1.33118	1.89276	2.4312	1.31367	1.195	1.01197	0.771898	-1.16452	0.708592	1.66519	0.289432	0.893439	0.738359	1.13069	1.73088	1.07575	0.669989	0.816015	0.560901	0.36314	0.556645	0.277146	0.494812	2.11199	-1.86903	-1.42705	-0.401756	-1.18327	-1.11585	-0.76845	-0.0698829	-0.882353	-1.29385	-0.527745	0.553316	0.754665	2.37713	0.807406	0.67577	0.133563	0.864821	0.7349	-0.927885	-0.725112	2.03849	0.52677	1.05389	1.06643	0.631306	-0.122109	0.0274662	-0.227235	0.49313	1.34189	-0.878474	-1.04194	-1.32024	1.01261	0.659844	0.782488	0.457692	2.12856	-0.291174	-0.143524	0.784367	1.03474	1.73259	1.53062	3.33393	0.663506	0.619936	1.11677	0.828425	0.962367	0.927172	0.454873	1.22709	1.11065	1.29225	1.26119	1.21019	1.14182	1.15204	0.738094	0.727299	1.33971	0.692896	1.18862	0.985556	1.03059	0.845344	-0.263537	0.640056	0.725831	-0.762484	0.159999	0.730568	0.516528	1.47573	1.14778	0.413543	-0.087267	0.880371	0.00675272	0.0447844	-0.0696845	-0.259093	-0.141348	-0.0731471	0.198611	-0.355323	0.480488	0.599779	0.783811	0.786369	0.545649	1.30356	0.42487	0.407972	0.577553	0.529392	0.0505249	0.102644	0.0929158	-0.0648247	0.142538	0.169161	0.136337	0.447168	-1.46486	0.198926	0.317533	1.1907	0.2666	0.744478	0.419764	0.140941	-1.79238	1.06366	1.13372	1.02938	-0.11104	0.210178	-0.0382085	0.0485972	-1.09193	0.718297	-1.31499	0.730096	1.35063	0.95926	0.534729	0.707796	2.2903	0.251408	0.445471	0.19231	-1.12943	1.03879	-0.0005947	1.51396	-0.0779109	1.5038	0.968063	0.72537	0.757395	0.585318	0.415618	0.416265	-0.160762	1.86065	0.770798	-0.259654	1.15882	0.431959	1.04934	-0.408835	0.0105802	0.589589	0.844425	0.90187	0.615396	1.22616	0.359055	2.67193	1.77942	0.744563	0.282309	0.6175	0.0329954	1.13992	0.624021	0.568771	0.714657	-1.22854	0.401103	1.20077	2.67821	0.896849	0.961782	-0.0207223	-0.226897	0.510405	0.352195	0.356895	0.29529	0.580132	0.976534	1.60216	-1.5108	-1.06953	-1.52253	-1.4191	-1.77773	-1.10143	-0.825181	-1.00154	-0.906824	1.22652	0.425301	0.10654	0.108051	-0.242045	0.617449	0.198725	1.46768	0.996667	-0.683015	1.8571	0.0812582	0.1835	0.603569	0.130369	1.09071	0.779493	2.5038	0.638825	0.00904098	0.607626	1.95619	0.0912213	1.85888	0.334796	0.814871	0.623562	0.906377	0.991199	0.157779	1.12459	0.114616	0.320916	1.6658	2.46991	0.731228	1.01502	0.80117	-0.223622	1.73329	0.367783	-0.126995	-0.187781	0.8553	-0.270335	1.03966	-0.215123	0.419972	2.10876	1.33358	1.37803	0.628924	1.03413	0.764822	0.830286	1.06806	0.569347	1.50857	1.48218	0.534278	0.294824	2.0951	1.09598	1.20093	0.0023113	2.16746	-0.66619	-0.589691	0.174574	-0.465454	-1.08599	-0.564134	1.6517	1.00478	-1.14388	1.76413	0.1417	0.672549	-0.803839	-0.533847	-0.979778	-1.08052	-0.407468	-0.868259	-0.721191	0.046379	0.43963	2.95169	-0.987303	0.897372	3.43128	2.83287	0.879861	0.672532	1.24964	0.882459	0.939651	0.686022	1.5609	0.990471	0.651378	0.12869	1.12956	1.14353	0.507209
LBCL_087	HGBL	B	1	Female	61-70	2	Elevated	0	0	2	Low	DH	CMR	CMR	Yes	Non-progressor	0.534158	0	0	35.7366	0	35.7366	31849750	1.48912	0	0.00824939	0.0119721	0.0242594	0.0723254	0.184389	0.388597	0.155518	0.0383838	0.0117176	0.0068885	0.00679825	0.00937577	0.0178249	0.0213047	0.0172098	0.0119261	0.00662762	0.937442	1.22208	0.247743	0.254974	0.235772	0.253163	0.278886	0.274774	0.263511	0.268726	0.27977	0.261136	0.274328	0.260353	0.275618	0.267332	0.269554	0.273498	0.26861	0.267829	0.265469	0.266575	0.260556	0.268118	0.25961	0.262871	0.281299	0.309068	0.298171	0.294711	0.277215	0.303758	0.278062	0.280796	0.285802	0.29429	0.273526	0.28013	0.286332	0.273911	0.263264	0.262155	0.270392	0.263686	0.269506	0.269995	0.291755	0.257087	0.280674	0.2587	0.264152	0.265227	0.263381	0.291917	0.260161	0.269756	0.271829	0.259528	0.268148	0.265488	0.276049	0.268227	0.259901	0.276653	0.261357	0.275204	0.263519	0.263271	0.254568	0.263852	0.262225	0.247113	0.251049	0.253594	0.253423	0.247949	0.263747	0.276571	0.269942	0.266351	0.274769	0.27377	0.270158	0.275825	0.26411	0.276155	0.264377	0.266042	0.267671	0.273377	0.264865	0.250329	0.238882	0.270995	0.254077	0.260814	0.259329	0.267686	0.287753	0.255399	0.261082	0.273858	0.275707	0.273747	0.274369	0.279152	0.288866	0.274335	0.272104	0.272457	0.270625	0.256382	0.27143	0.273975	0.266701	0.259419	0.274752	0.260445	0.260392	0.28221	0.263873	0.266564	0.273453	0.254129	0.246413	0.26063	0.262022	0.261752	0.252561	0.252106	0.269208	0.275421	0.273827	0.263025	0.272448	0.278978	0.265035	0.259622	0.2629	0.275198	0.272679	0.270167	0.266214	0.281779	0.283112	0.27476	0.273426	0.271228	0.267808	0.282835	0.273357	0.261799	0.270496	0.265854	0.261412	0.257617	0.248296	0.287064	0.2618	0.264781	0.267652	0.281057	0.265569	0.26592	0.260853	0.28225	0.253928	0.266816	0.247908	0.25954	0.272828	0.253889	0.270393	0.277013	0.26172	0.265046	0.254051	0.262329	0.268544	0.268215	0.257112	0.271212	0.269754	0.273976	0.277789	0.283832	0.276431	0.282876	0.262957	0.262668	0.278175	0.275729	0.258875	0.278988	0.287329	0.271335	0.272169	0.272136	0.275952	0.270332	0.273023	0.2694	0.268816	0.267438	0.259907	0.257297	0.25903	0.264247	0.262518	0.256274	0.269046	0.264177	0.268537	0.257096	0.248436	0.242715	0.286876	0.282985	0.292852	0.289789	0.251801	0.297304	0.280863	0.28444	0.301323	0.301997	0.261151	0.276196	0.253156	0.256171	0.269084	0.268293	0.274023	0.269681	0.262127	0.272087	0.27695	0.268068	0.299238	0.270336	0.263195	0.272388	0.269349	0.266891	0.272279	0.278413	0.265627	0.249294	0.258465	0.254933	0.265944	0.269592	0.273225	0.271141	0.260087	0.271608	0.26268	0.279861	0.268692	0.264915	0.271284	0.271597	0.263727	0.275073	0.268035	0.270364	0.255312	0.25315	0.252475	0.249099	0.253938	0.274169	0.27239	0.277877	0.262258	0.271392	0.258819	0.281329	0.251965	0.262958	0.265043	0.251546	0.242334	0.264325	0.275414	0.258362	0.270545	0.263297	0.270904	0.282878	0.264157	0.263881	0.283024	0.255711	0.252206	0.275187	0.263647	0.261451	0.281125	0.276144	0.275834	0.281522	0.267581	0.270858	0.282002	0.279973	0.267458	0.265056	0.264947	0.269033	0.275414	0.264575	0.280952	0.277883	0.270236	0.274299	0.277029	0.265383	0.276767	0.270809	0.263237	0.27941	0.287227	0.264083	0.275358	0.272065	0.281255	0.27121	0.264241	0.275083	0.270083	0.28259	0.268392	0.246831	0.269424	0.265602	0.264028	0.273331	0.27965	0.274434	0.267738	0.264286	0.275648	0.258963	0.278015	0.26123	0.250187	0.261583	0.257342	0.270181	0.270659	0.270889	0.251648	0.267823	0.274653	0.269825	0.274864	0.271447	0.278085	0.264921	0.263338	0.263667	0.260452	0.262245	0.261494	0.267061	0.257055	0.279356	0.242138	0.236462	0.253788	0.246492	0.256455	0.259921	0.252996	0.269492	0.266577	0.26595	0.269403	0.263129	0.265799	0.266471	0.260666	0.246072	0.250953	0.259634	0.251664	0.257664	0.248797	0.254286	0.240319	0.247973	0.270803	0.281259	0.266788	0.266696	0.271657	0.266444	0.26446	0.25821	0.257594	0.261487	0.286823	0.291481	0.291607	0.284289	0.295866	0.292778	0.311516	0.287501	0.281552	0.264282	0.266777	0.258828	0.265195	0.264346	0.267441	0.266644	0.253936	0.261273	0.266169	0.281036	0.27345	0.282309	0.248746	0.248002	0.253699	0.270309	0.269795	0.261672	0.26531	0.271794	0.26357	0.240431	0.272634	0.284031	0.280837	0.28337	0.272221	0.272401	0.262511	0.291055	0.273105	0.271776	0.277814	0.285007	0.263979	0.27886	0.262026	0.279911	0.276401	0.270549	0.278937	0.290176	0.280863	0.279887	0.278439	0.283167	0.280311	0.28243	0.288141	0.271379	0.278641	0.275105	0.253376	0.242459	0.24892	0.252471	0.248271	0.250042	0.250144	0.252731	0.257118	0.2687	0.270338	0.270158	0.269594	0.270032	0.26206	0.268288	0.254253	0.266535	0.271083	0.277766	0.254501	0.263198	0.272626	0.265088	0.265451	0.255807	0.265405	0.267431	0.270215	0.274899	0.266079	0.267422	0.265355	0.267616	0.256263	0.271312	0.26906	0.2666	0.266798	0.268265	0.272593	0.265344	0.262525	0.267277	0.270042	0.270065	0.268048	0.269075	0.262677	0.670014	0.938151	0.597075	-0.792787	1.46691	0.572544	1.05026	0.889076	1.09198	0.244646	1.81863	0.329245	-0.183309	-1.97792	-1.23342	-1.21635	-1.81622	-1.57501	-1.08121	-1.03818	-0.95801	-0.904592	0.575375	-0.285759	-0.129826	0.30575	-0.531767	0.259235	0.0683078	1.19912	-0.831366	-0.665006	-1.49467	-1.97884	-2.09209	0.77086	-0.16719	-0.114753	0.0719543	0.224404	0.390596	0.281199	-0.165915	1.36745	-0.266687	0.169577	0.119348	-2.12455	-0.464083	-0.397985	0.381995	-1.11797	0.206556	-1.78296	-0.397748	-2.1182	-1.51253	-0.0926669	0.273514	-1.72406	-1.80963	-2.11462	-2.00857	-1.76523	-1.94907	-2.03855	0.495448	1.15531	-1.83723	0.656517	-0.33359	-0.704612	-0.971622	-1.053	-0.106577	1.0805	0.848931	-0.403419	-1.18598	0.114549	0.855047	0.645159	0.0638495	0.400379	-0.821248	1.02356	-0.83215	-1.04049	0.389688	-0.353204	-1.02081	-2.02595	-1.92975	-2.02049	-0.496213	-0.670149	0.686817	-1.5994	0.42082	-0.269974	-0.0550994	0.785645	0.815073	0.352567	-0.223636	-0.318406	0.434543	0.240923	0.205697	0.89507	0.918475	0.26031	-1.91751	-0.910749	0.472307	1.11923	1.38505	0.726298	0.760821	0.277817	0.448771	-1.98165	-0.260268	-0.399417	-0.0752312	0.212007	0.136774	-0.490325	1.90457	-0.976286	-0.861294	-0.537772	-0.923682	-0.513849	-0.943647	-1.0065	-0.402881	-0.772641	-1.12021	-0.388871	-0.243754	-0.414852	-0.630213	-0.613461	-0.290713	-0.421699	-0.82436	-1.00638	-0.894823	-0.814451	-0.485891	-1.12464	-0.756235	-0.571166	-0.861608	-0.674805	-1.02024	-1.06273	-0.798311	-1.01908	-0.855909	-1.10313	-0.276805	-0.92169	-0.879069	-0.877371	-0.963584	-0.843474	-0.944861	-1.175	-1.0994	-1.06433	-1.30124	-0.85577	-1.03518	-0.82596	-0.880711	-1.24983	-1.15569	-0.587414	-1.03033	0.493945	-1.19386	-0.854287	-0.821115	-0.908522	-0.338818	1.42231	-0.112843	-1.31663	0.31103	-0.166562	-0.172478	0.087062	-0.254846	0.271182	-0.071086	-0.173831	-0.548186	-0.0137423	0.203371	-0.0607456	0.0228683	-1.03332	1.25011	1.12695	-0.519645	-1.50665	0.630635	0.408914	-0.751129	-0.942682	0.436254	-1.08302	-0.851547	-0.502771	-0.712831	-1.05071	-0.946972	-0.706471	-0.928608	-0.547091	-1.1243	-0.763229	-0.533819	-0.735846	-0.664736	-0.775694	-1.16611	-0.980622	-0.987751	-0.804845	-0.773106	-0.826835	-1.11774	-0.506966	-1.01327	-1.03732	-0.873736	-1.03275	-0.791632	-0.920799	-1.16281	-0.879519	-0.89433	-0.882299	-1.03244	-1.04597	-0.850308	-1.16796	-0.868799	-0.675176	-1.19068	-0.601303	-0.840139	-1.07199	-0.452999	-0.722276	-0.942225	-0.564015	-0.910177	0.826243	-0.293133	0.0668517	0.29497	0.31979	-0.112943	-0.130833	-0.0029302	-1.13298	0.76757	1.08798	-0.365002	-2.09911	-0.991836	-0.631643	-2.1493	0.799791	0.252735	0.503088	0.610105	0.324326	-0.677421	0.947771	-0.424759	0.450396	-0.349311	-0.103729	0.410675	-0.159015	0.3923	-0.15646	-0.676019	0.539524	0.120337	0.0969689	-0.0600273	-0.552864	1.85151	-0.807725	-0.132786	-0.307896	-0.59611	1.58787	1.4313	0.263919	0.928588	-0.749429	0.796895	0.513085	0.360744	-0.166089	0.637808	1.4967	-0.620558	1.09297	-0.460768	-0.399481	0.17722	0.556299	0.114341	0.371064	-0.790241	0.698879	1.27444	-0.609858	0.0222739	-0.247493	-0.740098	0.563962	-0.128632	1.14117	0.588905	-0.58577	0.481368	-1.60164	-0.134352	-1.04941	0.474366	0.648202	-0.681456	-0.389879	-0.174796	0.121935	0.0452598	-0.360486	-0.173074	-0.0712464	0.00196065	-0.264486	-0.156231	-0.327521	0.122656	-0.188598	-0.315931	-0.0082213	0.764779	-0.327599	1.85076	0.440939	-0.184167	-0.443882	-0.789168	-0.149547	0.883628	-0.769741	0.350569	-1.06451	-0.478876	0.5406	0.12973	-0.837537	-1.47959	-0.629958	0.918048	0.64613	-0.0895885	0.478403	0.676962	-2.06834	-2.1246	-1.81806	-1.91853	-1.4277	-2.09474	-1.87075	-0.22311	-0.379422	0.713688	-0.766522	-0.159493	-0.8879	0.462243	-1.86874	2.00195	1.30645	0.410209	-0.881957	-0.234398	-0.576341	-0.0789577	-0.413689	-0.353113	1.23197	-0.951705	0.496746	-2.1436	-1.94716	-1.85896	-0.413077	-1.87531	-1.94379	-1.86394	-1.96731	-2.29443	-1.98184	-0.541817	0.769649	0.954508	0.434326	1.9376	1.12407	-0.376931	0.707336	-0.350133	0.280258	0.442086	0.202366	-0.514614	-0.724115	-0.34771	-0.259086	0.40135	-0.107668	0.948203	0.221965	0.348497	-0.16518	0.134843	-1.98888	-1.20294	-0.917299	0.596641	0.778084	-0.197091	0.109737	-0.0817123	-0.202465	0.208574	1.03072	0.670999	-1.16867	-0.613998	-0.341129	0.119118	-0.0845584	0.600002	-0.145445	-0.688172	-0.186316	0.619192	-0.512413	-2.06249	0.0252319	-0.282676	0.0380542	-0.264839	-0.586489	0.200582	-0.118513	0.14503	-0.0870612	-0.275808	0.00590987	-0.497623	0.769694	0.437916	-0.260367	0.162948	0.3927	-0.300915	0.192699	0.0481707	1.42271	-0.0971102	0.051647	0.966805	-0.116302	0.987573	1.52557	2.67259	0.680096	2.75033	-0.931651	-0.406479	-1.34118	0.386799	-0.216863	-1.11638	-0.708402	-0.119282	-0.234551	0.0252913	-0.913226	-0.843878	-0.537072	-1.22709	-0.0297447	0.19547	0.573633	0.882309	-0.991785	-1.93923	-1.01702	-1.90427	-2.08765	0.575687	-0.482152	-1.62055	-0.18767	0.216816	-0.370855	0.296295	-0.173386	-0.217931	-1.29476	-0.627778	0.855085	-1.02038	0.746544	-0.406639	-0.88651	0.0948401	-0.45697	-0.0273406	-0.203355	-0.612442	-0.268306	0.722686	0.744487	1.27975	0.601319	1.20475	0.61085	0.604766	0.48699	-0.283192	-0.219175	-0.35663	-0.0669418	-0.455509	-1.26231	-0.0951656	-0.992691	-0.656932	0.828911	-1.00215	-1.09316	-0.744868	-1.2704	-1.15012	-0.614724	-0.600904	0.374464	0.197715	-0.20288	1.49586	0.965704	0.636604	0.192671	1.26912	1.00109	0.68358	0.151443	0.828847	1.81058	2.44857	2.8132	1.12788	1.03163	0.91334	0.639926	-0.924186	0.439537	1.51745	0.320079	0.641728	0.479532	1.00646	2.0592	1.01657	0.392707	0.858303	0.362743	0.017538	0.605279	0.259978	0.497991	2.71886	-1.00991	-1.4907	-0.503324	-1.41461	-1.33137	-1.02422	0.0668544	-1.13991	-1.49916	-0.554322	0.460476	0.657555	2.71996	0.907247	0.596683	-0.0630789	0.719651	1.02628	-0.982669	-1.08143	2.59166	0.211056	1.00699	1.00094	0.5304	-0.297116	-0.300003	-0.287657	0.392798	1.7288	-1.12113	-1.24105	-1.46673	0.987275	0.585399	0.731222	0.239485	2.97018	-0.726183	-0.200044	0.538323	0.824462	1.7063	1.48078	3.453	0.846767	0.842402	1.06982	0.72628	0.917189	0.84896	0.422012	1.14987	1.01277	1.20344	1.0803	1.10368	1.05299	1.09971	0.695709	0.478147	1.22086	0.645015	0.833476	0.994373	0.979	0.717675	-0.454965	0.706161	1.08774	-1.15377	0.273945	0.696577	0.584625	1.41204	0.94297	0.0895921	-0.493884	0.891444	-0.163009	-0.0373355	-0.20193	-0.491807	-0.431603	-0.375593	-0.149318	-0.615193	0.420581	0.666443	1.00609	0.41519	0.317034	1.74993	0.563082	0.297286	0.437647	0.0573297	-0.13369	-0.119505	-0.0801638	-0.152922	0.427884	-0.0353685	0.338091	0.291097	-1.49194	-0.0342728	0.104646	1.0734	0.150379	0.509227	0.285591	-0.0788489	-0.935741	0.761126	0.950888	0.803462	-0.249576	0.0281016	-0.256122	-0.26265	-1.2183	0.785702	-0.606743	0.563712	1.05709	0.58715	0.304639	0.539571	3.06343	0.101293	0.277049	-0.0243627	-0.795762	1.12331	-0.234418	1.85838	-0.35141	1.36545	0.880695	0.496531	0.595619	0.412379	0.179292	0.449472	-0.104913	2.25163	1.09928	-0.530558	1.49469	0.247856	1.31597	-0.634009	-0.229143	0.68893	0.931636	0.704248	0.726876	1.2407	0.0623439	3.2453	2.26873	1.13687	0.183702	0.746117	-0.237344	1.01231	0.636773	0.463258	0.615875	-1.31986	0.412388	1.07596	3.01622	1.09053	0.852343	-0.514082	0.0655381	0.408894	0.113002	0.181986	0.139261	0.773174	0.919135	1.36497	-1.5501	-0.980132	-1.62523	-1.60885	-1.72707	-1.25215	-1.10045	-0.827487	-0.420446	1.08568	0.140064	-0.289434	-0.127152	-0.626223	0.556222	-0.0518399	1.36462	0.653686	-0.947028	1.85223	-0.201193	0.319418	0.244604	0.185006	0.779951	0.717858	2.43547	0.472921	0.244233	0.50177	2.55314	-0.143371	1.94109	0.717257	0.666647	0.375282	0.658713	0.906697	-0.148154	1.00244	-0.220684	0.478395	1.47107	3.08658	1.00874	1.4007	0.958424	-0.464612	2.49407	0.184894	-0.354079	-0.486661	1.09448	-0.60763	0.840414	-0.374057	0.312473	2.41294	1.37875	1.94059	0.677438	1.23521	0.677471	0.652493	0.942613	0.629708	1.40039	1.45589	0.410324	0.179058	2.44934	0.856643	1.4677	-0.229838	2.93679	-0.985629	-0.819258	0.312111	-0.547627	-1.19418	-0.830803	2.18655	0.835626	-0.506113	2.27189	0.00096682	0.429519	-1.02888	-0.859896	-1.19458	-1.21526	-0.565273	-1.16006	-0.93537	-0.24573	0.231747	3.27305	-1.09974	1.0074	4.28373	3.32894	0.999649	0.954404	1.18609	0.676895	1.02218	1.23988	2.01294	1.18859	0.357536	0.209362	1.25416	1.00249	0.211138
LBCL_088	HGBL	B	1	Male	51-60	4	Elevated	0	1	2	Low	DH	CMR	CMR	Yes	Non-progressor	0.99134	1	0	35.6051	0	35.6051	19302675	0.895726	0	0.0103362	0.0140229	0.0272581	0.0849288	0.249519	0.4245	0.122236	0.0226311	0.00392703	0.0016076	0.00176132	0.00368196	0.007804	0.00785723	0.00492597	0.00262687	0.00113716	0.935624	1.25965	0.319078	0.305413	0.282686	0.291921	0.297103	0.342399	0.333639	0.318803	0.341673	0.317519	0.330926	0.309966	0.324775	0.315159	0.328716	0.33605	0.317136	0.334389	0.3256	0.325643	0.3183	0.332103	0.321002	0.32627	0.426685	0.364346	0.347156	0.338375	0.326924	0.335257	0.31771	0.336052	0.354757	0.354602	0.328212	0.347126	0.347842	0.336736	0.328727	0.330385	0.344882	0.327538	0.353034	0.315227	0.359499	0.337607	0.340613	0.337124	0.32659	0.347262	0.346816	0.348492	0.344469	0.330657	0.347681	0.343297	0.340744	0.355157	0.338185	0.341803	0.330969	0.347708	0.344265	0.353559	0.335767	0.346781	0.329347	0.325132	0.326524	0.318039	0.315247	0.324099	0.312942	0.307295	0.330355	0.312795	0.327107	0.32839	0.320197	0.32884	0.325475	0.355465	0.326793	0.327413	0.315401	0.320225	0.313375	0.324922	0.335308	0.329564	0.307174	0.309682	0.308622	0.32318	0.297364	0.315462	0.333518	0.333003	0.325999	0.317404	0.34028	0.336188	0.330909	0.335335	0.347021	0.334656	0.327452	0.331305	0.322763	0.323949	0.327383	0.329583	0.33193	0.322307	0.331035	0.337876	0.314539	0.34145	0.322327	0.312094	0.319285	0.324262	0.313789	0.323797	0.33823	0.333742	0.332866	0.319562	0.322915	0.336145	0.320165	0.315756	0.31325	0.326359	0.327805	0.316706	0.310202	0.322457	0.31906	0.316348	0.325676	0.330971	0.321817	0.337845	0.324099	0.32601	0.324657	0.352511	0.322275	0.31952	0.307304	0.33257	0.313895	0.304655	0.327828	0.31406	0.291895	0.297869	0.301514	0.308871	0.333872	0.324064	0.323257	0.328127	0.312872	0.32947	0.316203	0.307498	0.307178	0.279141	0.299634	0.343437	0.293212	0.321485	0.314001	0.313803	0.320625	0.302361	0.319361	0.327552	0.335426	0.329505	0.305097	0.320158	0.324725	0.338845	0.33683	0.292297	0.323621	0.344541	0.305072	0.331127	0.335367	0.328816	0.317679	0.329036	0.348569	0.323059	0.34276	0.322898	0.342897	0.330124	0.344006	0.332694	0.333048	0.331212	0.331928	0.337979	0.351085	0.340235	0.321059	0.29011	0.286437	0.293789	0.344914	0.347321	0.357074	0.3462	0.305422	0.341217	0.33193	0.334707	0.346227	0.344078	0.308522	0.323954	0.313699	0.310472	0.317492	0.321424	0.317624	0.326052	0.324847	0.317631	0.323672	0.322718	0.377033	0.32745	0.330544	0.309521	0.314685	0.321966	0.306435	0.321655	0.322772	0.306341	0.302324	0.305146	0.309979	0.324804	0.321327	0.318501	0.3155	0.325511	0.311226	0.33355	0.321132	0.317594	0.323639	0.321329	0.329441	0.342585	0.320136	0.311383	0.317516	0.314923	0.322235	0.329812	0.303546	0.30598	0.347058	0.321042	0.321404	0.338499	0.324328	0.360405	0.311565	0.329275	0.32963	0.322984	0.301544	0.329603	0.344526	0.333789	0.353324	0.317609	0.335733	0.333795	0.313012	0.318415	0.328656	0.317721	0.297261	0.328865	0.31492	0.323675	0.334329	0.311705	0.316443	0.329031	0.325438	0.335538	0.341006	0.324502	0.30571	0.316031	0.305794	0.326138	0.321286	0.318554	0.339181	0.323204	0.326002	0.331032	0.332355	0.317748	0.326589	0.315715	0.323244	0.312986	0.331148	0.316884	0.324384	0.329865	0.323414	0.327985	0.312158	0.334489	0.319479	0.345741	0.320124	0.297417	0.314135	0.306692	0.314103	0.327038	0.323158	0.34001	0.312676	0.311209	0.319102	0.335844	0.325421	0.326388	0.309816	0.324309	0.321978	0.319745	0.346385	0.315192	0.32173	0.318988	0.325011	0.326969	0.325873	0.321963	0.320045	0.319127	0.318208	0.322932	0.310204	0.30948	0.308264	0.316492	0.324324	0.318299	0.299725	0.300162	0.326219	0.31583	0.333188	0.316521	0.31226	0.322626	0.33346	0.318341	0.317011	0.331824	0.31138	0.331382	0.31706	0.321227	0.321845	0.333394	0.329708	0.342378	0.347879	0.336504	0.345327	0.33986	0.352438	0.354107	0.344213	0.34494	0.32027	0.329462	0.340126	0.332269	0.325647	0.353469	0.333198	0.352205	0.346696	0.341546	0.350932	0.355905	0.379019	0.350213	0.359575	0.341894	0.330341	0.353573	0.339011	0.332039	0.321748	0.351323	0.327949	0.339104	0.327149	0.341374	0.339184	0.346608	0.33419	0.305754	0.311563	0.327817	0.327247	0.318785	0.315663	0.330285	0.329849	0.327512	0.344889	0.371805	0.354489	0.364211	0.360243	0.356438	0.339686	0.347009	0.350771	0.322269	0.331293	0.340229	0.329927	0.380833	0.347109	0.358782	0.363101	0.339942	0.371802	0.366622	0.34632	0.338489	0.336557	0.344328	0.335576	0.35682	0.355288	0.334271	0.335274	0.334408	0.30639	0.31717	0.312097	0.317305	0.308821	0.321665	0.322848	0.315581	0.329441	0.307085	0.316023	0.3292	0.308265	0.326117	0.317102	0.320324	0.312296	0.331212	0.329312	0.331798	0.324309	0.315597	0.330551	0.323308	0.338467	0.325578	0.339862	0.315598	0.327544	0.304631	0.30334	0.317311	0.314701	0.314067	0.355998	0.340501	0.333088	0.321928	0.345352	0.347569	0.349689	0.329316	0.334083	0.343851	0.332672	0.340312	0.357097	0.348628	0.328638	0.91996	1.11471	0.748408	-0.604655	1.50935	0.942989	1.11273	0.961628	0.928636	0.526134	1.95659	0.286508	-0.238225	-2.03962	-0.78758	-0.978548	-1.61165	-1.31194	-0.51108	-0.752621	-0.424636	-0.477544	0.771967	-0.0739028	0.0842783	0.0950344	-0.434007	0.232923	0.0794823	1.29558	-1.0295	-0.847041	-1.75031	-2.14569	-2.38462	0.719468	-0.457073	0.116617	0.272001	0.479754	0.45032	0.331683	-0.0094417	1.34816	-0.120029	0.338457	0.253259	-2.22213	-0.0988795	-0.237061	0.295653	-1.14269	0.18611	-2.08934	-0.514489	-2.21197	-1.47932	-0.2198	0.173264	-1.6678	-1.76398	-2.14671	-1.65922	-1.81335	-1.961	-2.05424	0.499126	1.54722	-1.58077	0.353887	-0.389227	-0.698383	-0.921627	-1.12806	-0.092335	1.15776	0.919655	-0.162858	-1.44759	0.0883127	0.3834	0.379726	-0.0659778	0.833273	-0.799131	1.41164	-0.89066	-0.825177	0.207078	-0.0659964	-1.13835	-1.88168	-1.9722	-1.80607	0.213623	-0.609713	0.435916	-1.54953	0.674299	-0.306996	0.390737	0.957587	1.03827	0.319444	0.0702323	-0.168281	0.707666	0.399809	0.170629	1.0168	0.84551	0.295401	-1.73913	-0.993677	0.979675	1.02016	1.32233	0.809944	0.792894	0.288162	0.864443	-1.82039	0.0989924	-0.292785	-0.275735	0.147516	-0.260984	-0.657652	1.85221	-1.11752	-0.843077	-0.614044	-0.716775	-0.465457	-0.784121	-0.905517	-0.239213	-0.567338	-1.03041	-0.464784	-0.0294657	-0.239191	-0.527628	-0.379632	0.0447155	-0.258284	-0.7799	-0.780567	-0.805053	-0.577095	-0.283496	-1.03204	-0.696851	-0.457832	-0.813918	-0.428157	-0.971782	-0.830924	-0.623178	-0.949113	-0.658122	-1.05415	-0.0043386	-0.918002	-0.696989	-0.730032	-0.833535	-0.648917	-0.771456	-0.996887	-0.98199	-0.955095	-1.23822	-0.672365	-0.895145	-0.666561	-0.654741	-1.13492	-1.1134	-0.274075	-0.879998	0.685673	-1.43586	-0.99834	-0.609133	-0.724022	-0.376803	1.4037	-0.109492	-0.984024	0.419788	-0.219977	-0.180062	0.00093839	-0.327663	0.679275	0.0559066	0.207002	-0.625271	0.162342	0.684831	0.156909	0.404041	-0.986827	1.20703	1.20936	-0.708969	-1.22825	1.11012	-0.686117	-0.874944	-0.907353	0.460597	-0.85439	-0.618167	-0.0889503	-0.497343	-0.860067	-0.821147	-0.523283	-0.823094	-0.164859	-1.11591	-0.611674	-0.219708	-0.512422	-0.438075	-0.555232	-1.14834	-0.940128	-0.768334	-0.593118	-0.565579	-0.606543	-1.00796	-0.382962	-0.954578	-0.943761	-0.780764	-0.93331	-0.625098	-0.81615	-1.14089	-0.860146	-0.784324	-0.693365	-0.903945	-0.806631	-0.647766	-0.916195	-0.72014	-0.255663	-0.989318	-0.325094	-0.69155	-0.908394	-0.311962	-0.482219	-0.784535	-0.353161	-0.863203	0.557045	-0.569376	0.114917	0.315374	0.489464	-0.161672	0.340824	0.148208	-1.42868	1.11698	1.13465	-0.0611195	-2.06044	-0.521575	-0.101156	-2.10314	0.860158	0.207462	0.353618	0.377158	0.334275	-0.656312	0.945576	-0.192811	0.524681	-0.267873	0.109872	0.880627	-0.15559	0.642665	0.0479328	-0.463907	0.516799	0.238762	0.247098	0.467542	-0.48075	1.74152	-0.765077	-0.0575185	-0.242301	-0.400241	1.74157	1.3071	0.261789	0.883495	-0.650687	1.09652	0.743761	0.721943	-0.0698339	0.852815	1.47155	-0.489384	1.19957	-0.358461	-0.432295	0.14599	0.81481	0.299318	0.720033	-0.773589	0.719814	1.2684	-0.591714	0.248475	-0.0544589	-0.797679	0.821648	0.127669	1.11619	0.671237	-0.0682525	1.11433	-1.7522	-0.118263	-0.583955	0.441126	0.49685	-0.703735	-0.392249	-0.257165	-0.0691489	0.0328095	-0.366481	-0.0671879	-0.032003	0.218637	-0.128216	-0.156338	-0.34292	0.300661	-0.299632	-0.375894	0.183252	0.750182	-0.275543	1.64329	0.199638	-0.0915478	-0.0431809	-0.751402	0.094142	0.96641	-0.92183	0.414157	-1.0939	-0.476097	0.573353	0.0636396	-1.04074	-1.39007	-0.660638	1.00364	0.671074	-0.168845	0.351163	0.661582	-1.87693	-2.20175	-2.0259	-1.85514	-1.12025	-1.81498	-1.63418	-0.166436	-0.54218	0.511846	-0.808218	-0.145379	-0.951305	0.176649	-1.38804	1.97353	0.891047	0.474516	-0.931686	0.0475491	-0.497173	0.148521	-0.171758	-0.24397	1.34977	-1.06736	0.345899	-2.22715	-2.17235	-1.87184	-0.519726	-1.71877	-1.77235	-1.9138	-1.72897	-2.17938	-1.95254	0.263262	0.837469	1.06366	0.273253	2.08041	0.666574	0.200811	0.183746	-0.387473	0.54038	0.699244	0.519767	-0.495701	-0.874923	-0.490447	-0.404626	0.469982	0.0399816	0.740074	0.3368	0.474576	-0.0614786	0.474799	-1.92153	-1.22982	-0.874076	0.457083	0.671541	-0.344203	0.163366	-0.244933	0.224544	0.172138	0.871107	0.530647	-1.07636	-0.16266	0.277674	0.041296	-0.0702377	0.777827	0.0495442	-0.549503	-0.0935115	0.15146	-0.620301	-1.94974	0.15985	-0.0286809	0.211648	-0.434381	-0.618701	0.57066	0.00403779	0.297527	-0.0790614	-0.29298	0.63579	0.0675594	0.805551	0.490633	-0.24964	0.0378449	0.218717	-0.244456	0.0978721	-0.149096	1.27215	-0.0963795	-0.142741	1.21036	-0.444038	1.19669	2.63426	4.18257	1.65307	4.05462	-0.765675	-0.376581	-0.457641	1.20569	0.266331	-0.80439	-0.170585	-0.059215	-0.297229	0.114138	-0.970916	-0.848358	0.0590897	-1.19689	-0.0283127	0.501163	0.496764	0.837877	-0.832143	-1.61814	-1.06996	-1.52898	-1.88574	0.617065	-0.632519	-1.61343	-0.276402	0.218559	-0.603648	0.340645	-0.29498	-0.0366006	-1.28834	-0.626894	1.22974	-1.34881	0.678927	-0.444971	-0.915724	0.576502	-0.431732	0.60919	0.0876003	-0.784822	0.151137	0.627051	0.723202	1.64647	1.01529	1.15039	0.438502	0.523449	0.569376	-0.280763	-0.505468	-0.462191	-0.348825	-0.485106	-1.44132	-0.286567	-1.14862	-0.686581	0.715586	-1.2017	-1.20074	-0.738739	-1.31859	-1.20155	-0.780532	-0.798741	0.0300214	0.174849	-0.320057	1.45143	0.810388	0.487997	0.0741482	1.14529	0.728342	0.590289	-0.27736	0.953578	1.73344	2.46323	2.82717	1.08454	0.68831	0.638595	0.536158	-1.11587	0.299207	1.39482	0.0413595	-0.112026	0.484613	0.756814	1.87137	1.17556	0.248834	0.840288	0.418727	-0.0840656	0.45916	0.0535283	0.15586	2.37623	-1.32866	-1.70796	-0.450882	-1.56834	-1.36575	-1.10607	-0.0705298	-1.23802	-1.67057	-0.765698	0.0685999	0.280452	2.66052	0.791583	0.493663	-0.0180588	0.5895	0.82535	-1.23748	-1.3901	2.43136	0.227795	0.73243	0.861577	0.516648	-0.338031	-0.38356	-0.450044	0.0952685	1.54467	-1.30264	-1.38371	-1.60046	0.792774	0.47083	0.824483	0.337108	2.89883	-0.878782	-0.364567	0.373262	1.06886	1.8726	1.5878	3.64251	0.275116	0.458734	0.946027	0.413148	0.789417	0.895114	0.237447	0.834151	0.78917	0.918747	0.821584	0.914149	0.785004	0.72773	0.412414	0.365676	0.912408	0.408638	0.484765	0.756176	1.24833	0.487612	-0.754865	0.208836	0.873724	-1.43033	-0.297293	0.531374	0.370971	1.31629	0.825752	0.0212393	-0.390275	1.09705	-0.281171	-0.20584	-0.199402	-0.53811	-0.624656	-0.552445	-0.307009	-0.670502	0.394959	0.572586	0.741429	0.554551	0.4479	2.0445	0.552143	-0.111147	0.343535	0.0573466	-0.556379	-0.339712	-0.28355	-0.485512	0.153432	-0.257427	0.0358083	0.300648	-1.47451	-0.0986449	0.153601	0.893478	0.238553	0.514149	-0.179976	-0.0500114	-1.18067	0.701674	1.02864	1.1885	-0.392563	-0.0617359	-0.377896	-0.22145	-1.31169	0.782476	-0.834782	0.628776	1.06036	0.537043	0.220414	0.498022	3.02849	0.153049	0.755646	-0.170673	-1.0584	1.12794	-0.557841	1.78729	-0.435497	1.4657	1.11827	0.168885	0.445092	0.378804	0.0498461	0.274636	-0.346101	2.02155	0.720694	-0.932373	1.25163	-0.248526	1.16892	-1.07222	-0.628889	0.424783	0.74796	0.697235	0.459963	1.22151	-0.078376	3.46035	2.0519	0.698582	-0.355626	0.474709	-0.327519	1.14833	0.749193	0.461812	0.726612	-1.70177	0.349953	1.39645	3.03192	0.789438	0.74482	-0.622977	-0.158267	0.187237	-0.315665	-0.328415	-0.414014	0.0857511	0.846728	1.37058	-1.93132	-1.30615	-1.7861	-1.7359	-1.91043	-1.47683	-1.15871	-0.98864	-0.566681	1.17315	0.161273	-0.167769	-0.287142	-0.899253	0.241269	-0.406109	1.29493	0.585778	-1.16409	1.84423	-0.53977	-0.0119111	0.146897	0.0101168	0.920826	0.777062	2.74393	0.454133	-0.315462	0.19135	2.36189	-0.346688	1.86069	0.622001	0.526472	-0.0092455	0.804813	0.877884	-0.532743	1.04915	-0.569833	-0.019939	1.37038	2.84069	0.840011	1.08325	0.589584	-0.937414	2.4342	-0.287333	-0.727762	-0.844505	0.729837	-0.517038	0.849084	-0.565947	0.251038	2.26883	1.28656	1.67433	0.484186	0.882672	0.567143	0.572292	0.386554	0.298582	1.39265	1.37936	0.321899	0.19099	2.55017	0.520528	0.131627	-0.54612	2.98579	-1.10319	-0.937086	0.254403	-0.786199	-1.16459	-1.20114	1.91912	0.767418	-0.688523	2.06602	0.00215302	0.469314	-1.17465	-0.999966	-1.39905	-1.26426	-0.69231	-1.21907	-1.12279	-0.632247	-0.0229834	3.37291	-1.37134	0.697178	4.4396	3.51981	0.418708	0.913754	1.5033	0.658261	0.652831	1.04768	1.86123	0.868061	0.384398	-0.0415869	1.19546	0.881863	0.250967
LBCL_022	HGBL	A	1	Male	51-60	4	Elevated	2	3	4	High	DH	CMR	Relapse	No	Progressor	na	na	1	4.99721	1	10.7177	52955969	2.428	0	0.0174967	0.0184019	0.025054	0.0600729	0.204659	0.448477	0.13409	0.0316918	0.0075223	0.00265599	0.00191646	0.00341428	0.00677189	0.00689346	0.00546953	0.00403634	0.00229364	0.93848	1.03591	0.222042	0.226705	0.228695	0.226544	0.242176	0.248068	0.241287	0.238633	0.251177	0.227128	0.239658	0.228575	0.235118	0.227429	0.232057	0.241759	0.232122	0.238546	0.240236	0.244041	0.243919	0.242752	0.232764	0.229778	0.271487	0.263503	0.254724	0.245943	0.232831	0.238944	0.236985	0.23393	0.244585	0.24594	0.23894	0.238446	0.241444	0.234574	0.222678	0.231205	0.23782	0.237423	0.238365	0.227495	0.251494	0.233255	0.228799	0.235321	0.233166	0.229809	0.247317	0.241102	0.222771	0.2356	0.238872	0.23536	0.230503	0.244459	0.237656	0.224533	0.23956	0.243354	0.231689	0.247786	0.23371	0.233757	0.220992	0.22819	0.216962	0.211752	0.235448	0.232123	0.22787	0.227057	0.230247	0.233244	0.244844	0.222877	0.232178	0.243933	0.247014	0.257394	0.236741	0.238625	0.229235	0.231718	0.228154	0.243109	0.227341	0.237589	0.226116	0.230953	0.232245	0.227825	0.208951	0.239417	0.244954	0.243573	0.225691	0.231095	0.245268	0.239535	0.239645	0.252039	0.24958	0.231539	0.245166	0.248603	0.23815	0.23318	0.229318	0.243794	0.241973	0.236373	0.236698	0.245839	0.226797	0.249424	0.222492	0.227005	0.235451	0.232715	0.225973	0.242001	0.240081	0.249802	0.234279	0.233419	0.234916	0.23428	0.239377	0.233409	0.238384	0.239249	0.228723	0.232746	0.231101	0.236784	0.244993	0.239302	0.236113	0.23482	0.233346	0.238394	0.243864	0.237666	0.231039	0.249209	0.239051	0.234974	0.231138	0.236011	0.229146	0.218472	0.235003	0.229867	0.231234	0.227179	0.240017	0.237198	0.245127	0.233228	0.233396	0.251263	0.23217	0.230641	0.231078	0.227509	0.239826	0.229281	0.232364	0.249913	0.217518	0.248457	0.22485	0.229467	0.2455	0.229973	0.240517	0.231956	0.250812	0.234021	0.21935	0.234884	0.233478	0.254493	0.23741	0.22075	0.239163	0.252729	0.220874	0.251632	0.250878	0.230865	0.232445	0.25455	0.2508	0.226331	0.244793	0.245589	0.241114	0.232649	0.225717	0.227068	0.23039	0.237311	0.230785	0.227911	0.225671	0.21834	0.236596	0.235517	0.230083	0.226628	0.260714	0.254479	0.266725	0.261312	0.220671	0.245411	0.250268	0.259856	0.259861	0.26708	0.220845	0.232508	0.23363	0.235419	0.228523	0.237449	0.24176	0.243706	0.229938	0.242021	0.247756	0.235658	0.26142	0.242872	0.242494	0.237947	0.234851	0.23963	0.23028	0.253129	0.239815	0.223681	0.228391	0.22887	0.240852	0.23534	0.241417	0.238687	0.235156	0.2383	0.234966	0.243511	0.238091	0.240149	0.232451	0.245886	0.236078	0.241286	0.234975	0.235759	0.217259	0.22969	0.239832	0.234934	0.223717	0.226731	0.247312	0.228393	0.221589	0.229555	0.223979	0.2396	0.226089	0.233845	0.238644	0.216133	0.230457	0.238322	0.239312	0.234289	0.242853	0.223066	0.239579	0.231891	0.230956	0.233071	0.249142	0.235487	0.221996	0.22628	0.225267	0.234433	0.240305	0.226968	0.235361	0.241022	0.242948	0.237995	0.262067	0.231855	0.242455	0.232296	0.224692	0.232656	0.228564	0.240565	0.237642	0.234683	0.23002	0.239063	0.247449	0.225654	0.238652	0.229315	0.246395	0.235145	0.25459	0.232881	0.230107	0.234676	0.243128	0.23575	0.228469	0.243126	0.235098	0.265098	0.235997	0.218025	0.228579	0.234722	0.224996	0.237949	0.242722	0.249635	0.222836	0.227111	0.238374	0.234294	0.230043	0.242661	0.231376	0.246552	0.235568	0.228501	0.242684	0.23537	0.226306	0.232093	0.234278	0.236018	0.229024	0.240546	0.234438	0.227167	0.235391	0.234386	0.231473	0.237391	0.234665	0.233669	0.230077	0.225676	0.21138	0.223628	0.232077	0.225878	0.239426	0.232524	0.224885	0.230407	0.238351	0.245229	0.233423	0.228146	0.235003	0.241122	0.232834	0.228267	0.23495	0.232719	0.233437	0.229111	0.239964	0.239578	0.222397	0.22571	0.238315	0.239754	0.242114	0.237124	0.225464	0.231561	0.226335	0.226335	0.232278	0.238095	0.234338	0.242886	0.243443	0.244784	0.239713	0.252765	0.251816	0.241058	0.243601	0.232086	0.235431	0.237851	0.233829	0.228029	0.236396	0.236123	0.23588	0.227561	0.236422	0.249544	0.243886	0.242201	0.229467	0.231182	0.237543	0.23683	0.242591	0.238925	0.241921	0.241242	0.226754	0.222408	0.226381	0.244961	0.235864	0.237766	0.229387	0.233115	0.230982	0.245509	0.238865	0.220702	0.221681	0.232792	0.227076	0.243033	0.23405	0.235614	0.235301	0.227891	0.246545	0.24278	0.231482	0.221819	0.233837	0.235181	0.239105	0.233849	0.237846	0.232891	0.22342	0.230251	0.225462	0.218964	0.229806	0.232209	0.22019	0.238765	0.230652	0.222376	0.229145	0.234285	0.233792	0.230319	0.241539	0.231527	0.230207	0.23184	0.230747	0.241697	0.23495	0.230659	0.230001	0.22938	0.229614	0.232917	0.231302	0.215804	0.2268	0.243047	0.236763	0.235048	0.2227	0.239002	0.233159	0.234788	0.230044	0.236081	0.241097	0.235714	0.231459	0.236646	0.232314	0.234306	0.235735	0.236793	0.223543	0.231436	0.248959	0.237101	0.22964	0.771811	0.959369	0.570359	-0.346078	1.29566	0.670289	0.918513	0.705055	0.834198	0.509611	1.65362	0.143961	-0.127543	-1.9743	-1.00013	-1.13677	-1.75699	-1.39739	-0.799513	-0.856301	-0.738746	-0.738643	0.646277	-0.267029	0.0180709	0.167962	-0.15806	0.250728	-0.0725769	1.09699	-1.18276	-0.817325	-1.68578	-2.05044	-2.2276	0.641947	-0.189181	0.163333	0.477177	0.268794	0.417121	0.278216	0.213635	1.21012	0.0896145	0.590355	0.381374	-2.12625	-0.0328287	-0.057126	0.344844	-1.17754	0.0270463	-2.03598	-0.97032	-2.07259	-1.5964	-0.262192	0.0263943	-1.68097	-1.77618	-2.01426	-1.68737	-1.7743	-1.81609	-1.87493	0.425851	1.21962	-1.6446	0.652327	-0.364116	-0.393722	-0.925799	-0.974084	0.205017	0.952765	0.651831	-0.222423	-1.45171	0.224153	0.674368	0.366053	0.0469581	0.499278	-0.830046	1.15518	-1.62411	-1.01714	0.272225	-0.0449234	-1.27642	-1.80952	-1.95416	-1.83847	-0.0308965	-0.612609	0.363346	-1.39482	0.451553	-0.0224827	0.339811	0.845397	0.940201	0.384261	0.0292233	-0.0831641	0.682601	0.432969	0.186953	0.809531	0.688371	0.205865	-1.78042	-1.02642	0.700706	0.699772	1.16982	0.577943	0.649794	0.31511	0.906403	-1.85668	0.146809	-0.0923411	-0.12162	0.233672	-0.212129	-0.680636	1.64363	-0.69883	-0.858355	-0.601952	-0.921709	-0.606444	-0.890381	-0.98845	-0.392828	-0.748985	-1.04458	-0.573297	-0.234584	-0.396766	-0.656965	-0.512652	-0.348373	-0.470132	-0.803779	-0.898387	-0.943886	-0.753872	-0.435535	-1.09363	-0.798575	-0.539846	-0.876764	-0.625913	-1.08964	-0.928684	-0.732439	-1.00863	-0.826384	-1.11886	-0.264991	-0.927137	-0.901957	-0.840345	-1.00667	-0.856093	-0.949033	-1.1292	-1.10467	-1.03372	-1.24336	-0.855137	-1.00556	-0.826985	-0.81138	-1.18629	-1.17527	-0.614457	-1.04515	0.689479	-1.82221	-1.50787	-0.575276	-0.619614	-0.319316	1.04488	-0.005527	-1.09405	0.366929	-0.0683732	-0.146647	-0.0354022	-0.129523	0.774143	0.281882	0.10525	-0.418274	0.253933	0.771895	0.324455	0.114912	-0.961009	0.963789	1.1557	-0.432269	-1.38247	1.19496	-0.382103	-0.838892	-0.845136	0.496072	-0.94857	-0.745497	-0.407449	-0.669478	-0.958285	-0.957851	-0.745139	-0.899233	-0.379384	-1.12765	-0.739204	-0.457751	-0.62816	-0.691083	-0.806736	-1.14711	-1.02372	-0.888801	-0.800687	-0.804591	-0.710528	-1.02029	-0.515737	-0.944246	-1.03972	-0.882903	-1.04448	-0.860673	-0.893768	-1.22397	-0.914725	-0.903656	-0.894131	-1.00729	-1.00105	-0.880946	-1.032	-0.782658	-0.604999	-0.998749	-0.522392	-0.748921	-1.05748	-0.427937	-0.674354	-0.929714	-0.510239	-0.970723	0.788077	-1.04942	-0.229738	-0.266954	0.354833	-0.0585079	0.172115	0.0269053	-1.60903	0.797463	0.951809	-0.0450191	-1.97891	-0.59993	-0.329312	-2.08312	0.74199	0.253255	0.416449	0.471478	0.4487	-0.543028	0.84909	-0.159982	0.456621	-0.200006	0.12922	0.587637	-0.111653	0.636031	0.00537857	-0.379155	0.564026	0.248675	0.0800571	0.306481	-0.339758	1.49982	-0.578937	0.118171	-0.152698	-0.366606	1.39209	1.21934	0.333582	0.762603	-0.593789	0.976214	0.634754	0.691112	-0.0997142	0.723813	1.24978	-0.462231	0.868535	-0.223156	-0.285896	0.0920732	0.70017	0.244922	0.592087	-0.68906	0.691933	1.11394	-0.45807	0.252789	-0.108077	-0.538621	0.671052	0.196211	0.964054	0.690074	-0.236423	1.05224	-1.67281	-0.0966569	-0.777443	0.381155	0.51805	-0.544667	-0.145954	0.0312972	-0.15766	-0.0305215	-0.219988	0.0471627	0.0932502	0.126751	-0.101625	-0.042135	-0.561609	0.34059	-0.101922	-0.158937	0.193489	0.605307	-0.264898	1.33351	-0.0435321	-0.669612	-0.105258	-0.863999	0.118453	0.814677	-0.914606	0.240172	-1.04699	-0.283649	0.566828	-0.285792	-1.44195	-1.5428	-0.456282	0.720601	0.618524	-0.489961	0.348608	0.71752	-1.55923	-2.04257	-1.91036	-1.92004	-1.22626	-1.87718	-1.70141	-0.262592	-0.316841	0.527152	-0.843306	-0.70338	-1.39511	-0.0042166	-1.78797	2.00078	1.36818	0.46118	-1.19338	0.032176	-0.422437	0.0243123	-0.0037736	-0.170586	1.14938	-1.60156	-0.0283658	-2.14023	-2.06953	-1.84045	-0.587234	-1.77236	-2.11672	-1.90467	-1.78414	-2.06296	-1.99285	-0.242052	0.502152	0.64984	0.334563	1.85526	0.94127	0.362576	0.556972	-0.325645	0.799075	0.94402	0.669843	-0.194503	-0.469974	-0.142469	-0.221928	0.494583	-0.0542863	0.464842	0.266915	0.442919	0.244676	0.44086	-1.77311	-1.79572	-1.33028	0.517201	0.572525	-0.27659	0.186267	-0.0876954	0.286702	-0.255134	0.798429	0.594899	-1.0853	-0.0978963	0.247058	-0.0319043	-0.0926652	0.635826	0.299614	-0.283615	0.128902	0.534287	-0.54278	-1.90209	0.0869714	0.18493	0.39043	-0.451263	-0.350612	0.571182	-0.121386	0.270303	0.0124846	-0.384556	0.407829	-0.0663412	0.712382	0.508894	-0.203944	0.0570048	0.218415	-0.0290016	-0.130191	-0.27858	1.25761	0.075476	-0.135872	1.0739	-0.423666	1.03892	2.28815	3.06209	1.19072	3.46472	-0.708723	-0.204963	-0.496224	0.720179	-0.0998859	-1.01061	-0.49877	0.175465	-0.0821665	0.0591577	-0.941188	-0.988841	0.146774	-1.39669	-0.17279	0.309518	0.301117	0.569279	-0.772618	-1.68061	-1.12103	-1.68406	-1.85433	0.714554	-0.411092	-1.93467	-0.765136	0.325494	-0.238431	0.376782	-0.232517	0.179212	-1.3294	-0.696511	0.763442	-1.84604	0.616465	-0.10567	-1.33234	0.615443	-0.54231	0.288964	0.287336	-0.475166	-0.0375031	0.587952	0.51504	1.28901	0.860646	0.978648	0.361417	0.474625	0.589594	-0.249872	-0.300339	-0.31227	-0.409989	-0.333029	-1.3283	-0.198697	-1.005	-0.610038	0.955239	-1.08567	-1.12635	-0.545208	-1.22838	-1.24874	-0.746294	-0.744808	0.224222	0.182294	-0.111378	1.41064	0.863889	0.582193	0.295684	1.21978	0.830477	0.717892	-0.114018	0.811462	2.03921	2.52053	2.74879	1.19151	0.954162	0.757981	0.546074	-1.02842	0.543251	1.47877	0.374133	0.369383	0.500108	0.81225	1.91067	1.05796	0.244731	0.808502	0.487973	0.0862845	0.495553	0.0711392	0.351481	2.44191	-1.98463	-1.58789	-0.438937	-1.51792	-1.44491	-1.0138	0.1134	-1.13285	-1.57543	-0.63837	0.445793	0.604397	2.85887	0.78227	0.414433	-0.190116	0.626113	1.10531	-1.33335	-1.25047	2.50164	0.0814262	0.924907	0.808297	0.689222	-0.231913	-0.173875	-0.456357	0.364805	1.50452	-1.17561	-1.29855	-1.50046	0.801172	0.538078	0.909274	0.25181	2.8725	-0.742559	-0.186067	0.524298	0.914934	1.61461	1.43046	3.68104	0.657919	0.761391	0.915403	0.574792	0.847063	0.72571	0.314247	0.902677	0.853689	1.04084	0.959966	0.929398	0.85037	0.862559	0.631515	0.50033	1.02692	0.543065	0.720703	0.886904	1.02597	0.427634	-0.417696	0.620388	1.02829	-1.20783	-0.185586	0.548355	0.494148	1.36829	0.951509	-0.0157013	-0.51062	0.906398	-0.337004	-0.258149	-0.230269	-0.528213	-0.581606	-0.518708	-0.217617	-0.635911	0.37023	0.587766	0.835524	0.535708	0.403692	1.75149	0.561109	0.095465	0.389296	0.179855	-0.225612	-0.0837781	-0.058708	-0.145611	0.32213	0.0323308	0.292495	0.39518	-1.54442	0.111194	0.218443	0.894056	0.232955	0.710335	0.0898268	0.104312	-1.73886	0.727415	0.890429	0.894062	-0.0949947	0.126904	-0.321546	-0.187611	-1.29242	0.784827	-1.38232	0.49779	0.949384	0.509461	0.186486	0.506095	2.87054	-0.0444363	0.55699	-0.103501	-1.2902	1.00717	-0.270141	2.02426	-0.278203	1.33031	0.925715	0.384433	0.403898	0.379048	0.235934	0.479185	0.00409826	2.00495	0.960733	-0.640118	1.54664	-0.0163105	1.50632	-0.719719	-0.361315	0.709345	1.02406	0.685389	0.572549	1.1274	0.0953498	3.68966	2.40248	0.81107	-0.038142	0.521459	-0.150298	1.05781	0.686497	0.42614	0.669907	-1.49707	0.360173	1.09209	3.1573	0.813794	0.768059	-0.511107	0.304626	0.428543	-0.0624596	0.0649718	-0.0012784	0.488772	1.06186	1.3895	-1.84698	-1.21815	-1.69808	-1.6544	-1.7927	-1.37754	-1.01167	-0.800208	-0.995751	1.02496	0.100967	-0.143178	-0.26325	-0.755213	0.264315	-0.323914	1.1851	0.618001	-0.96825	1.9305	-0.390208	0.40087	0.300807	0.302523	0.855797	0.764839	3.2092	0.576058	-0.217441	0.41534	2.61724	-0.494631	1.79223	0.819365	0.497526	0.243392	0.810693	0.830488	-0.298617	1.03119	-0.281484	0.319653	1.40724	2.76842	1.29608	1.22171	0.835805	-0.609026	2.58343	-0.0373659	-0.483003	-0.598003	1.07798	-0.51221	0.883071	-0.46076	0.355771	2.29456	1.50852	1.92877	0.700743	1.1224	0.381929	0.566761	0.642867	0.623562	1.28784	1.44985	0.374257	0.275243	2.39604	0.584826	0.988311	-0.363193	3.43745	-1.00935	-0.906285	0.284891	-0.692083	-1.06238	-0.948175	2.00305	0.814979	-1.2769	2.28751	0.129066	0.519794	-1.11764	-0.907654	-1.2274	-1.30133	-0.676643	-1.18159	-1.01283	-0.481408	0.210938	3.35454	-1.28222	0.904688	3.98646	3.39838	0.735201	1.1612	1.18711	0.754929	0.799966	1.12862	2.00106	1.03158	0.423953	0.293986	1.14877	0.956558	0.295646
LBCL_137	DLBCL	B	1	Female	71-80	4	Normal	1	2	3	High	No	CMR	CMR	Yes	Non-progressor	0.0320605	0	0	31.0682	0	39.9776	24857853	1.16701	0	0.00580611	0.0111886	0.0240937	0.0793159	0.28242	0.470096	0.0881517	0.0154632	0.00306093	0.00127637	0.00127596	0.00288458	0.00469111	0.00346941	0.00205243	0.00118586	0.00052217	0.937924	2.38797	0.290778	0.31943	0.295626	0.305035	0.319605	0.33913	0.321335	0.328695	0.32617	0.310205	0.319579	0.308787	0.315889	0.317292	0.318875	0.315993	0.312227	0.315485	0.318527	0.329577	0.321803	0.341641	0.31563	0.322486	0.326359	0.350035	0.337958	0.341403	0.321733	0.322475	0.319098	0.318732	0.335902	0.328883	0.318702	0.329396	0.316494	0.314531	0.302474	0.318012	0.321533	0.320255	0.330051	0.312208	0.321006	0.307267	0.321514	0.313391	0.313442	0.321528	0.315186	0.335135	0.312598	0.305083	0.319542	0.314933	0.309291	0.323613	0.321107	0.310089	0.304798	0.320391	0.319954	0.32688	0.304029	0.321879	0.305916	0.302758	0.302786	0.286729	0.327662	0.323238	0.316567	0.2974	0.318698	0.32002	0.314829	0.311837	0.307361	0.329992	0.329285	0.341295	0.321028	0.318541	0.308406	0.324065	0.309392	0.322495	0.305767	0.31274	0.307192	0.315591	0.30637	0.313922	0.291028	0.326	0.33961	0.327051	0.314311	0.307656	0.324604	0.316303	0.3258	0.327339	0.343343	0.322442	0.325328	0.332413	0.305165	0.314219	0.313205	0.319391	0.330661	0.319731	0.319356	0.325844	0.301704	0.331443	0.30999	0.292934	0.308703	0.318689	0.304202	0.316917	0.320168	0.336653	0.333672	0.31408	0.313254	0.307538	0.321388	0.326702	0.328594	0.316138	0.306441	0.306225	0.305248	0.298868	0.328222	0.314615	0.319457	0.314023	0.320088	0.323737	0.314176	0.318469	0.310331	0.32822	0.327256	0.315647	0.30846	0.336272	0.320829	0.302618	0.311923	0.31036	0.305556	0.30984	0.327224	0.321581	0.323792	0.322291	0.316037	0.34777	0.312577	0.308298	0.320095	0.315094	0.339732	0.308885	0.297751	0.329628	0.29718	0.320008	0.307146	0.320037	0.314385	0.301879	0.319429	0.305381	0.342653	0.310538	0.307364	0.314156	0.320684	0.345017	0.313574	0.29855	0.316505	0.340167	0.314059	0.340803	0.329025	0.324808	0.312217	0.336124	0.325573	0.314038	0.333437	0.324757	0.325268	0.314542	0.305849	0.300382	0.322576	0.314792	0.317954	0.305855	0.319458	0.303393	0.333666	0.31704	0.307959	0.316969	0.339241	0.341932	0.354205	0.347536	0.28894	0.318491	0.332179	0.349841	0.353967	0.343009	0.300629	0.311615	0.31478	0.305019	0.312892	0.324218	0.316078	0.32421	0.326355	0.323829	0.311627	0.305545	0.335883	0.328089	0.322601	0.311997	0.317245	0.326094	0.306214	0.33148	0.319751	0.309533	0.308571	0.307132	0.311964	0.307605	0.326769	0.314157	0.31444	0.327665	0.312751	0.3248	0.323055	0.31459	0.311062	0.320453	0.292602	0.325042	0.309902	0.325299	0.296468	0.314727	0.319325	0.319695	0.293983	0.314352	0.33858	0.325681	0.316117	0.323299	0.31035	0.323429	0.309462	0.32639	0.327181	0.300365	0.301585	0.32182	0.31736	0.31512	0.334142	0.306682	0.315366	0.323747	0.315082	0.30947	0.334487	0.316268	0.293993	0.314758	0.309246	0.316865	0.328489	0.318407	0.311905	0.332403	0.332466	0.322008	0.353134	0.325376	0.327392	0.304061	0.299515	0.322962	0.314587	0.314652	0.323332	0.312636	0.317135	0.320617	0.33985	0.300396	0.32687	0.317765	0.312889	0.316435	0.350042	0.318294	0.322469	0.318949	0.330703	0.320097	0.315445	0.332491	0.317829	0.342846	0.303432	0.293905	0.319853	0.314193	0.319482	0.311948	0.313599	0.331234	0.313798	0.319199	0.308048	0.317519	0.312134	0.315495	0.329875	0.312565	0.316316	0.330975	0.323447	0.310045	0.318486	0.309205	0.317927	0.312225	0.312564	0.326674	0.316791	0.311183	0.318445	0.317291	0.317439	0.309516	0.300938	0.318848	0.319879	0.310349	0.28945	0.298021	0.31129	0.311345	0.314029	0.323232	0.316662	0.316342	0.314597	0.320611	0.313587	0.308759	0.316239	0.317047	0.326473	0.313381	0.327227	0.317729	0.315364	0.319044	0.306377	0.311411	0.305751	0.310361	0.325025	0.319853	0.316642	0.323116	0.305962	0.31376	0.316139	0.305993	0.31936	0.328901	0.313816	0.322588	0.324188	0.328105	0.326757	0.331201	0.360067	0.338703	0.314834	0.307775	0.310886	0.310157	0.308523	0.311267	0.301296	0.316282	0.306068	0.305728	0.304404	0.326534	0.320304	0.318924	0.316983	0.320643	0.324656	0.313833	0.329158	0.314367	0.320413	0.313368	0.315234	0.293219	0.301477	0.327524	0.302746	0.321659	0.311145	0.323158	0.311204	0.330005	0.315029	0.296565	0.312933	0.313232	0.305866	0.319725	0.310888	0.30473	0.322706	0.308719	0.338344	0.331665	0.3072	0.308089	0.315228	0.301911	0.323304	0.306137	0.336967	0.306216	0.316571	0.30767	0.299433	0.306935	0.303623	0.322466	0.311884	0.313065	0.311054	0.306094	0.309504	0.305751	0.320473	0.322398	0.301292	0.303027	0.319549	0.323247	0.313361	0.329217	0.322962	0.324412	0.321441	0.314141	0.316082	0.317023	0.321952	0.302773	0.309085	0.316812	0.320127	0.308534	0.304423	0.318816	0.30632	0.316319	0.314559	0.319348	0.326397	0.310396	0.324417	0.316491	0.314071	0.320153	0.318466	0.32576	0.308311	0.327358	0.320817	0.321446	0.306461	1.13677	0.9879	0.816774	0.005327	0.88027	0.795756	0.794649	0.684554	0.54493	0.968585	1.43199	0.215082	0.140989	-1.84752	-0.895973	-0.993528	-1.62822	-1.17649	-0.626003	-0.630204	-0.45176	-0.711679	0.664884	0.191852	0.531058	0.337492	0.0609105	0.439958	0.179257	0.751335	-1.26112	-0.934766	-1.77479	-1.95887	-2.05601	0.822193	0.0458076	0.215132	0.855168	0.120969	0.459098	0.456887	0.371275	0.766749	0.384625	0.908146	0.774556	-1.97625	0.497625	0.122608	0.193496	-1.12159	-0.0830268	-1.9732	-1.27878	-2.04639	-1.51736	-0.56914	-0.337527	-1.4392	-1.73383	-1.99173	-1.62047	-1.79581	-1.84387	-1.8717	0.581465	0.841156	-1.65965	0.781936	-0.369607	-0.374136	-0.531126	-0.931409	0.273017	0.398518	0.348098	-0.147239	-1.73072	0.366371	0.755845	0.365074	0.309669	1.0997	-1.05839	1.22018	-1.40574	-0.834169	0.459156	-0.111644	-1.05451	-1.69408	-1.85254	-1.83787	0.447075	-0.698017	0.85336	-1.18301	0.556817	0.180973	0.583495	0.791447	0.895879	0.546193	0.266884	0.101272	1.05864	0.713965	0.514877	0.664821	0.617536	0.357562	-1.7784	-0.835441	1.25398	1.01789	0.887388	0.85819	0.880587	0.486359	0.874986	-1.86735	0.387242	0.181629	0.087498	0.310932	-0.0872893	-0.590635	1.2127	-0.44242	-0.936427	-0.836671	-0.664776	-0.492304	-0.651573	-0.786492	-0.380921	-0.502432	-1.00445	-0.430561	-0.216319	-0.401644	-0.627657	-0.36749	-0.061519	-0.360742	-0.760653	-0.675434	-0.692408	-0.454981	-0.380647	-0.992918	-0.633519	-0.380722	-0.72788	-0.4449	-0.942365	-0.756472	-0.581189	-0.894064	-0.628231	-1.01153	-0.0175897	-0.83005	-0.765724	-0.649578	-0.851512	-0.726613	-0.830557	-0.965385	-1.02092	-0.865533	-1.1551	-0.684608	-0.916887	-0.66006	-0.693454	-1.05349	-1.09364	-0.410926	-0.919265	1.28298	-1.68832	-1.41762	-0.343685	-0.212567	-0.320877	0.726047	0.269765	-0.926171	0.683053	-0.132305	-0.121658	-0.0905394	0.00199495	1.02129	0.476143	0.418208	-0.213391	0.54317	1.04955	0.568873	0.518329	-0.660319	0.55215	0.732189	-0.322802	-0.909682	1.84709	-4.05367	-0.574259	-0.354888	0.590282	-0.931075	-0.682972	-0.262433	-0.626418	-0.646293	-0.730786	-0.421061	-0.792814	-0.192426	-1.10305	-0.600348	-0.396798	-0.524004	-0.343668	-0.638182	-1.02494	-0.936657	-0.760717	-0.639225	-0.633044	-0.635066	-0.925467	-0.432361	-0.967779	-0.922352	-0.808386	-1.07659	-0.744642	-0.820897	-1.03108	-0.867371	-0.640806	-0.750178	-0.948274	-0.776649	-0.625417	-0.7872	-0.683294	-0.263268	-0.855514	-0.348663	-0.772257	-0.838717	-0.460877	-0.502759	-0.714032	-0.431331	-0.877608	0.897498	-1.26633	-0.721634	-0.201271	0.641955	0.204581	0.637945	0.358443	-1.42892	0.944949	0.627994	0.633204	-2.02962	-0.268495	-0.0317599	-1.91692	0.837261	0.429771	0.438648	0.549144	0.563727	-0.225669	0.642819	0.128646	0.45613	-0.0808277	0.304834	0.848612	-0.171493	1.06677	0.313198	0.153986	0.596794	0.334865	0.389559	0.655168	-0.312345	1.1654	-0.553011	0.370171	0.267556	-0.0460377	1.48054	0.865698	0.453505	0.35343	-0.25858	1.30812	0.803448	1.03653	0.0244383	0.909071	1.07584	-0.307281	0.320358	0.142929	-0.0491485	0.131309	1.03798	0.340407	0.823822	-0.352046	0.587016	0.924423	-0.334761	0.478168	-0.0656352	-0.235805	0.827277	0.392014	0.645637	0.379293	-0.358397	1.06808	-1.61869	-0.139635	-0.425999	0.0850306	0.68347	-0.350946	0.0221966	0.272084	0.113203	-0.242264	-0.11013	0.263717	0.11209	0.516963	-0.0154203	0.34422	-0.191591	0.584087	0.193239	0.0533259	0.428982	0.515031	0.13042	0.992221	-0.294492	-0.365495	0.171704	-0.587756	0.381858	1.34481	-0.851757	0.283134	-0.931741	-0.0078187	0.306197	-0.479794	-1.36208	-1.54467	-0.475605	0.379124	0.374157	-0.682458	0.520267	0.833176	-1.27003	-1.91159	-1.76366	-1.96265	-1.18256	-1.74423	-1.68275	0.109998	-0.342994	0.669687	-0.816906	-0.760128	-1.66282	-0.287371	-1.64429	2.87749	1.93895	0.72969	-1.2418	0.139371	-0.337386	0.181872	0.249037	0.112702	0.918639	-1.55867	-0.44432	-1.97004	-1.91594	-1.86951	-0.86689	-1.66527	-1.97173	-1.64002	-1.72027	-1.879	-1.93056	0.319983	0.185465	0.149767	0.476681	1.46666	0.820363	0.831305	0.715626	-0.140799	1.33957	1.34657	1.24819	0.16004	-0.153141	0.180062	0.100271	0.550828	0.301114	0.0348149	0.51858	0.249663	0.489417	0.567239	-1.7303	-1.49314	-0.947117	0.362023	0.613153	-0.0512114	0.355924	0.131041	0.739288	-0.726846	0.942101	0.653177	-0.831802	0.518024	0.931243	-0.0527771	0.0259838	0.678195	0.450219	-0.130614	0.262222	0.593131	-0.547766	-1.86804	0.278168	0.496906	0.689396	-0.475756	-0.207535	1.0013	0.362993	0.327803	0.211272	-0.488406	0.85633	0.250107	0.743286	0.926137	-0.0599836	0.383088	0.139432	0.263584	0.223418	0.0687093	0.899562	0.554362	0.12099	1.2456	-0.376703	1.06888	2.4132	3.7802	1.64869	3.83886	-0.658471	-0.0336592	-0.50882	1.0124	0.217107	-0.653814	-0.144683	0.282579	0.245195	0.238402	-0.964917	-0.897298	0.457268	-1.22133	-0.515152	0.549845	0.414572	0.627748	-0.536139	-1.63086	-1.30946	-1.57506	-1.79819	0.879323	-0.449407	-1.84187	-0.626153	0.666014	-0.108951	0.354297	-0.299339	0.300888	-1.41986	-0.950063	0.331703	-1.69752	0.625078	0.0737307	-1.24861	0.824252	-0.27529	0.668012	0.445321	-0.207118	0.238517	0.842932	0.47985	1.35253	1.46544	0.650955	-0.0918617	0.271821	0.430659	-0.430932	-0.331077	-0.468355	-0.473794	-0.577426	-1.59635	-0.437948	-1.17912	-0.826974	0.681729	-1.3829	-1.28461	-0.686945	-1.36085	-1.49425	-1.03774	-1.15306	0.0711564	-0.034706	-0.267534	1.0353	0.586459	0.286419	0.0796139	0.817293	0.626797	0.540923	-0.436198	0.663615	1.84335	2.46961	2.47238	1.04874	0.662981	0.86292	0.579812	-0.899624	0.57018	1.06611	0.266233	0.345503	0.355968	0.530539	1.67224	0.951006	0.147549	0.692183	0.4086	-0.187821	0.424213	-0.0895923	0.135473	2.20652	-2.41101	-1.75495	-0.751228	-1.86	-1.56257	-1.44895	-0.148826	-1.53006	-1.783	-0.902239	0.435869	0.408556	2.70723	0.656927	0.275485	-0.489852	0.191129	0.779971	-1.51693	-1.84766	2.21571	0.0271709	0.793215	0.562557	0.465306	-0.375012	-0.41056	-0.726971	0.16742	1.46135	-1.5973	-1.67012	-1.75382	0.681618	0.39882	1.11645	0.194209	3.0362	-0.807279	-0.255148	0.148895	0.794097	1.26674	0.997492	3.67103	0.83007	0.658806	0.863985	0.441123	0.851202	0.674593	0.0763243	0.814514	0.636192	0.863767	0.778241	0.794166	0.75883	0.700116	0.465823	0.136552	0.891893	0.358156	0.252859	0.89081	1.10117	0.329511	-0.614433	0.619166	0.779968	-1.4995	-0.398663	0.557046	0.350205	1.02129	0.623811	-0.517127	-0.699735	0.840293	-0.58628	-0.46589	-0.40547	-0.703224	-0.939013	-0.880038	-0.708179	-0.819872	0.272106	0.733163	1.06998	0.327372	0.153582	1.93593	0.755923	-0.0908836	0.215443	-0.298562	-0.55849	-0.284121	-0.360207	-0.352635	0.182868	-0.279916	0.0593559	0.190266	-1.64073	-0.116606	0.092698	0.560126	0.12872	0.480959	-0.145496	-0.177451	-2.20303	0.517977	0.708717	0.80191	-0.366076	-0.138033	-0.543574	-0.356055	-1.41201	0.659847	-1.50043	0.520325	0.55708	0.0817953	0.115241	0.319737	2.8416	-0.369188	0.43255	-0.362528	-1.54162	0.689088	-0.409221	1.94127	-0.582904	0.999649	0.919427	0.371125	0.433234	0.0886498	-0.0646243	0.215666	-0.279387	1.89169	0.863026	-0.702618	1.22039	-0.10711	1.41006	-0.742858	-0.578128	0.321652	0.812299	0.492187	0.351628	0.952272	-0.297101	3.65174	2.68284	0.644866	-0.0752318	0.252085	-0.262665	1.01822	0.685934	0.442194	0.599329	-1.56298	0.260994	1.06156	2.7607	0.752313	0.774883	-0.850122	0.182082	0.0421486	-0.280209	-0.193152	-0.169949	0.454598	0.91262	1.00141	-1.97929	-1.31719	-1.77539	-1.84953	-1.79301	-1.62107	-1.1526	-0.869403	-1.16741	0.802904	-0.261887	-0.490021	-0.300764	-0.81646	0.297319	-0.342458	0.878635	0.247528	-1.2296	1.67904	-0.474384	0.375508	-0.0874304	0.340149	0.763455	0.604507	3.05207	0.383749	-0.491766	0.285711	2.39795	-0.482695	1.61688	0.841875	0.0987262	-0.128349	0.49053	0.687298	-0.447252	0.992587	-0.433168	0.621261	1.09084	2.59879	1.27953	1.12201	0.851337	-0.696226	2.39769	-0.13129	-0.605815	-0.621445	0.851878	-0.731076	0.726016	-0.55636	0.108927	2.07698	1.20371	1.61862	0.658499	1.06816	0.1515	0.473508	0.133387	0.467188	0.97074	1.46917	0.119565	-0.0457101	2.19716	0.471554	1.18731	-0.800019	3.29667	-1.29877	-1.2559	0.204212	-0.92104	-1.18132	-0.992983	1.87286	0.467978	-1.44878	1.99223	-0.057652	0.318907	-1.52809	-1.32891	-1.61798	-1.56618	-1.1357	-1.47193	-1.39609	-0.617116	0.0629023	3.31011	-1.43078	0.737456	4.22534	3.52857	0.85257	0.866468	1.10254	0.846791	0.58817	1.01978	1.87942	0.831726	0.175644	0.213476	0.983731	0.574203	0.256151
LBCL_024	HGBL	A	1	Female	51-60	4	Normal	0	7	2	Low	DH	CMR	CMR	Yes	Non-progressor	na	na	0	64.7993	0	64.7993	63783401	2.96725	0	0.0101223	0.0125664	0.0202426	0.0577227	0.195679	0.423134	0.161571	0.0428826	0.0101682	0.00314748	0.00212198	0.00404755	0.00936599	0.0119949	0.0108708	0.00813086	0.00444957	0.939569	0.290405	0.206095	0.226429	0.212162	0.222369	0.225384	0.235324	0.230946	0.221513	0.234545	0.214882	0.223364	0.217937	0.221194	0.219232	0.215127	0.228535	0.219186	0.219834	0.222636	0.231946	0.222169	0.232931	0.229953	0.226831	0.229255	0.242522	0.241798	0.236099	0.224061	0.222877	0.224811	0.219545	0.234614	0.219646	0.2183	0.230889	0.222802	0.221441	0.22227	0.214684	0.229958	0.227735	0.222336	0.224516	0.228296	0.212355	0.223706	0.222386	0.226357	0.223143	0.235081	0.222556	0.221397	0.228276	0.221541	0.225964	0.223038	0.22904	0.231409	0.22364	0.215605	0.225056	0.22507	0.232413	0.215736	0.226486	0.214755	0.214773	0.205642	0.210388	0.232625	0.21912	0.227513	0.219894	0.217383	0.220726	0.227396	0.217717	0.213736	0.2296	0.229618	0.240387	0.236622	0.225677	0.22671	0.222857	0.213464	0.221195	0.217221	0.22096	0.213478	0.217908	0.220028	0.214365	0.19634	0.23114	0.231744	0.231078	0.22356	0.22804	0.237935	0.226593	0.234461	0.225672	0.245743	0.229913	0.226397	0.227257	0.225176	0.214765	0.211247	0.219441	0.22162	0.217629	0.225899	0.229775	0.213166	0.236877	0.217572	0.216001	0.217317	0.228473	0.219272	0.229651	0.227586	0.227206	0.226033	0.220741	0.228857	0.22066	0.225331	0.220053	0.212453	0.220284	0.214536	0.231892	0.22445	0.215461	0.224296	0.224897	0.228549	0.231659	0.215993	0.228445	0.229852	0.230029	0.22176	0.235115	0.229972	0.213193	0.213677	0.232035	0.219406	0.212224	0.220517	0.222365	0.21585	0.208087	0.229436	0.237782	0.236835	0.223863	0.227961	0.234844	0.221275	0.232994	0.222231	0.221173	0.227078	0.220938	0.222091	0.234658	0.207451	0.222868	0.211654	0.228916	0.221468	0.218807	0.218444	0.220136	0.237955	0.216823	0.215695	0.22553	0.215896	0.233959	0.228611	0.208078	0.229775	0.240167	0.207483	0.230604	0.237789	0.228049	0.228188	0.227881	0.239439	0.221111	0.240422	0.225198	0.227225	0.222882	0.211899	0.219493	0.212602	0.226275	0.219186	0.216249	0.208922	0.214079	0.221978	0.220728	0.220338	0.213978	0.247292	0.242157	0.253461	0.248438	0.20411	0.240703	0.229819	0.249475	0.2442	0.247852	0.216062	0.22599	0.21706	0.219961	0.22005	0.23397	0.217766	0.228002	0.231636	0.217893	0.221905	0.220565	0.246509	0.228357	0.226458	0.218712	0.220899	0.227233	0.224552	0.226748	0.223462	0.211919	0.215208	0.206364	0.214819	0.220442	0.236724	0.223889	0.230892	0.227437	0.215546	0.225898	0.239815	0.22666	0.217541	0.240668	0.213835	0.227953	0.219719	0.229729	0.216621	0.221764	0.216966	0.227734	0.212686	0.214933	0.227242	0.223588	0.212769	0.207118	0.219208	0.232887	0.205225	0.226515	0.215722	0.213293	0.210729	0.223284	0.219146	0.222623	0.225602	0.222847	0.225463	0.220855	0.217621	0.215593	0.232113	0.219951	0.206454	0.218636	0.215131	0.218934	0.23526	0.228816	0.219508	0.234051	0.232824	0.228721	0.243704	0.217777	0.216676	0.222522	0.210352	0.226263	0.222244	0.223175	0.226182	0.227272	0.219825	0.225629	0.231594	0.214858	0.220204	0.222789	0.230004	0.225422	0.237306	0.227322	0.227116	0.218846	0.232275	0.22841	0.21883	0.231768	0.21976	0.233822	0.225284	0.20533	0.217775	0.218237	0.21275	0.220973	0.218515	0.231094	0.218005	0.218859	0.223403	0.21512	0.213414	0.226142	0.221506	0.225846	0.21988	0.225228	0.234831	0.223005	0.216568	0.217967	0.221538	0.225374	0.232103	0.219987	0.217055	0.218626	0.224856	0.216714	0.221975	0.215258	0.223413	0.219449	0.225187	0.217484	0.207788	0.205213	0.217266	0.22174	0.223615	0.228112	0.226738	0.226008	0.21683	0.228186	0.219851	0.232299	0.220395	0.225973	0.219539	0.224216	0.226832	0.222779	0.218154	0.221073	0.221676	0.222093	0.21637	0.225472	0.222177	0.221855	0.223587	0.219107	0.208902	0.218519	0.220744	0.21467	0.218131	0.223968	0.220957	0.228871	0.224269	0.229063	0.22549	0.231924	0.239557	0.227363	0.222785	0.228034	0.216321	0.218838	0.219586	0.22301	0.2277	0.22902	0.220211	0.21237	0.208988	0.231716	0.230436	0.223376	0.216387	0.226997	0.225409	0.235273	0.223719	0.223577	0.225262	0.225869	0.223216	0.212074	0.214454	0.230595	0.221881	0.233727	0.220155	0.220153	0.216954	0.225515	0.225819	0.20801	0.215854	0.236082	0.216923	0.256082	0.219442	0.217952	0.234113	0.219165	0.233857	0.227487	0.219975	0.225322	0.217392	0.216998	0.230529	0.220096	0.230558	0.215591	0.223947	0.210387	0.210772	0.204493	0.214867	0.222233	0.220301	0.221144	0.210549	0.22747	0.213784	0.212008	0.211157	0.227983	0.227658	0.212739	0.222562	0.235458	0.216309	0.223338	0.226104	0.232148	0.217149	0.22563	0.231332	0.229115	0.22379	0.201874	0.221078	0.217626	0.22166	0.229301	0.211441	0.230367	0.215754	0.2262	0.220538	0.227118	0.222325	0.214434	0.21759	0.216893	0.229974	0.223912	0.221087	0.22332	0.217507	0.226587	0.22687	0.216778	0.216124	0.771569	1.13756	0.597585	-0.865751	1.62159	0.70148	1.15529	0.807996	1.11771	-0.0780251	1.93041	0.307324	-0.278947	-1.87852	-1.13375	-1.07517	-1.82714	-1.63954	-0.999378	-1.02301	-0.939286	-0.835756	0.752277	-0.647739	-0.426507	0.233189	-0.468908	0.278621	0.0743623	1.31318	-0.805924	-0.573714	-1.48709	-1.9811	-2.19603	0.778374	-0.216184	-0.146628	-0.0693985	0.215445	0.438281	0.232924	-0.118625	1.46761	-0.348569	0.0960175	0.0375703	-2.04556	-0.254381	-0.281708	0.451897	-1.2337	0.235374	-1.94315	-0.583028	-2.18667	-1.64148	-0.0467612	0.292088	-1.81625	-1.75567	-2.13281	-1.89652	-1.74372	-1.84124	-2.08245	0.391297	1.51564	-1.73279	0.746682	-0.390258	-0.692958	-0.870194	-0.866373	-0.163618	1.14305	0.954171	-0.614784	-1.15311	0.13958	0.662352	0.380489	-0.0310602	0.384514	-0.731868	1.38878	-1.43572	-1.24933	0.289062	-0.0568763	-1.24211	-1.94023	-2.0446	-1.93949	-0.261448	-0.409019	0.28017	-1.4689	0.625182	-0.335462	0.0699065	0.942453	0.920643	-0.036741	-0.22331	-0.428622	0.35792	0.201749	-0.0410229	1.06665	1.00481	0.193372	-1.78658	-0.870464	0.396955	0.728061	1.50791	0.688646	0.631047	0.263949	1.08269	-1.93712	-0.305105	-0.494051	-0.244899	0.291992	-0.120476	-0.688473	1.96926	-1.13413	-0.626032	-0.340042	-0.904583	-0.394408	-0.876558	-0.95779	-0.297906	-0.71938	-1.01081	-0.383376	-0.138642	-0.315644	-0.560012	-0.561431	-0.249246	-0.343305	-0.745478	-0.896762	-0.925797	-0.725203	-0.391256	-1.05839	-0.677286	-0.511771	-0.738886	-0.577302	-1.00918	-1.02465	-0.763613	-0.938281	-0.813009	-1.06005	-0.219853	-0.872983	-0.777332	-0.694357	-0.852128	-0.765787	-0.83322	-1.02167	-0.98565	-0.990837	-1.21079	-0.771746	-0.88928	-0.720407	-0.830183	-1.12523	-1.05665	-0.539816	-0.928135	0.335257	-1.76959	-1.3911	-0.901506	-0.742041	-0.289444	1.36939	-0.205025	-1.1108	0.231525	-0.265128	-0.186526	0.12762	-0.387629	0.119117	-0.236354	-0.48454	-0.727891	-0.218921	0.124826	-0.257758	-0.357922	-1.00169	1.23665	1.3002	-0.622265	-1.63065	0.594689	-0.586566	-0.787448	-0.895296	0.533105	-0.921904	-0.771503	-0.346391	-0.593194	-1.00589	-0.824525	-0.737876	-0.788619	-0.481261	-1.00433	-0.717049	-0.423379	-0.627122	-0.629693	-0.734157	-1.13202	-0.883118	-0.843476	-0.722051	-0.639416	-0.680028	-0.963591	-0.329723	-0.892047	-0.941087	-0.807694	-0.958417	-0.707732	-0.767437	-1.1173	-0.800346	-0.837364	-0.870453	-0.867852	-0.913375	-0.802846	-1.06174	-0.781601	-0.563392	-0.874735	-0.495876	-0.658406	-0.934503	-0.301042	-0.608338	-0.866089	-0.381504	-0.876543	0.691403	-0.986671	0.0570046	-0.0686789	0.316027	-0.14736	-0.0059413	0.0281841	-1.73343	0.889755	1.20011	-0.308792	-2.01919	-0.622186	-0.256774	-2.21517	0.888095	0.0383425	0.551564	0.583867	0.365975	-0.627088	1.15105	-0.268726	0.645422	-0.233653	0.210533	0.580752	-0.0569182	0.455563	0.0131448	-0.528932	0.632447	0.229705	0.205321	0.203875	-0.388696	1.80867	-0.682818	-0.0065817	-0.313087	-0.387245	1.53072	1.3682	0.398459	1.04991	-0.58252	0.800528	0.538186	0.471892	0.00113226	0.883149	1.54787	-0.432989	1.1997	-0.374247	-0.289514	0.182592	0.623731	0.364711	0.467672	-0.674278	0.899471	1.41858	-0.47459	0.171141	-0.0338641	-0.581971	0.564042	0.0992142	1.28884	0.719487	-0.443929	0.797947	-1.50961	-0.0311433	-1.18429	0.592853	0.588588	-1.00177	-0.505305	-0.420094	-0.17382	0.258936	-0.526881	-0.401583	-0.151996	-0.328328	-0.407733	-0.636061	-0.868847	-0.0890758	-0.282395	-0.561329	-0.177698	0.841651	-0.627065	1.6838	0.343279	-0.972075	-0.588962	-1.25188	-0.146129	0.884884	-0.968077	0.372821	-0.974093	-0.401759	0.649075	-0.0546297	-1.15048	-1.41578	-0.659871	1.07013	0.751225	-0.313301	0.422363	0.58989	-1.71041	-2.05999	-1.84769	-1.91287	-1.29742	-1.97555	-1.71756	-0.529426	-0.538389	0.49082	-0.732243	-0.422271	-1.09126	0.286586	-1.93199	1.53534	0.898393	0.450774	-1.1507	-0.383506	-0.800487	-0.29159	-0.345274	-0.570666	1.3384	-1.38646	0.459417	-2.15893	-2.10081	-1.87283	-0.440676	-1.81577	-2.17622	-2.02116	-1.81755	-2.16929	-2.03191	-0.464329	0.812164	1.07449	0.430781	2.11017	1.2279	-0.0188346	0.660972	-0.447189	0.205021	0.42761	0.198225	-0.572687	-0.92066	-0.562074	-0.679649	0.457291	-0.130987	0.875428	0.139509	0.455145	-0.0807332	0.271617	-1.90644	-1.86223	-1.24059	0.749917	0.709145	-0.645914	-0.104779	-0.346027	-0.225721	-0.0115973	0.993442	0.613208	-0.926643	-0.383501	-0.0820846	0.155139	-0.115947	0.622171	-0.212467	-0.785251	-0.2769	0.490127	-0.437742	-2.02146	0.0277755	-0.4184	-0.0728454	-0.448582	-0.699363	-0.119957	-0.588412	-0.0067807	-0.403033	-0.150035	0.2239	-0.0761729	0.834526	0.226121	-0.526507	-0.286031	0.352874	-0.50519	-0.0616237	-0.259201	1.50452	-0.405712	-0.0902017	0.985533	-0.206016	1.11077	2.41796	2.46405	0.851994	2.76504	-0.643657	-0.416361	-0.785844	0.397274	-0.131022	-1.14516	-0.717089	-0.144186	-0.396934	0.0157048	-0.856356	-0.829415	-0.252569	-1.53279	0.0908834	0.381842	0.506046	0.837946	-0.745367	-1.85559	-1.04918	-1.83393	-1.99681	0.432934	-0.455042	-1.8492	-0.677179	0.0321406	-0.560171	0.352604	-0.208053	-0.362383	-1.25092	-0.52097	1.0127	-1.84933	0.781747	-0.369726	-1.38204	0.2751	-0.800242	-0.245926	-0.0825598	-0.953213	-0.22045	0.685722	0.653906	1.50845	0.580043	1.09958	0.650033	0.657296	0.67634	-0.249793	-0.279147	-0.141661	0.00926658	-0.341519	-1.15124	-0.0682306	-0.840176	-0.566912	0.926571	-0.826523	-1.02471	-0.619344	-1.13196	-1.00476	-0.453813	-0.474705	0.273433	0.297338	-0.172628	1.7268	1.14356	0.727364	0.352622	1.42621	0.932284	0.829075	-0.0616341	0.945049	1.98148	2.26728	2.77349	1.21852	1.12276	0.797455	0.676367	-1.00619	0.58127	1.68457	0.325592	0.484243	0.554499	1.00486	1.87887	1.09947	0.559685	0.773579	0.359417	0.0740572	0.547849	0.124538	0.365099	2.41756	-1.64956	-1.49382	-0.269476	-1.26514	-1.25491	-0.849592	0.227597	-0.884746	-1.46778	-0.42094	0.425855	0.698816	2.93713	0.937564	0.511518	-0.0370195	0.70948	0.930338	-1.07528	-0.945342	2.42589	0.291722	1.04289	1.05801	0.646751	-0.303615	-0.215178	-0.364072	0.511388	1.53265	-0.954751	-1.09044	-1.34825	0.884687	0.590383	0.832776	0.380732	2.55844	-0.620205	-0.399758	0.648818	0.949351	1.81152	1.51511	3.39939	0.421567	0.773927	1.0701	0.86983	0.88271	0.921388	0.459744	0.99908	0.932242	1.32111	1.18005	0.995792	1.00485	0.96599	0.681986	0.71568	1.10948	0.67355	0.758019	0.83911	1.04521	0.587519	-0.309464	0.575005	1.00086	-0.970326	0.0177867	0.874727	0.581213	1.58818	1.16674	0.332469	-0.222655	0.962357	-0.0059018	0.051823	0.0236661	-0.333982	-0.249935	-0.217984	0.111443	-0.467425	0.403122	0.68793	0.910505	0.735864	0.541496	1.77348	0.496854	0.296112	0.582772	0.282132	-0.133381	-0.191412	-0.0408862	-0.34115	0.39189	-0.0543441	0.262601	0.467853	-1.55041	0.208203	0.170488	0.969679	0.216762	0.741392	0.139806	0.0156194	-1.58435	0.913791	1.13717	0.871465	-0.257642	0.144809	-0.247067	-0.160616	-1.13549	0.795651	-1.16926	0.599536	1.20996	0.72559	0.377907	0.575649	2.68135	0.0615805	0.464334	0.00416198	-1.2088	1.20225	-0.293717	2.01383	-0.274852	1.45893	0.909652	0.479574	0.527365	0.406482	0.167745	0.514818	-0.158717	1.9984	0.955895	-0.664326	1.3006	-0.0101038	1.52798	-0.806884	-0.35535	0.771863	1.06992	0.873266	0.521128	1.21383	0.109644	3.24765	2.4241	1.07211	-0.0172549	0.633623	-0.206772	1.06315	0.664559	0.467931	0.786183	-1.24323	0.334503	1.19053	3.11089	0.864857	0.902485	-0.343817	0.0923588	0.443771	0.0584115	0.115352	0.0553286	0.434997	1.06066	1.50048	-1.58334	-1.03399	-1.61971	-1.53	-1.78715	-1.19559	-0.931202	-0.860271	-0.786236	1.18502	0.263697	-0.0991762	-0.061381	-0.639813	0.36785	-0.205387	1.46516	0.810264	-0.812288	1.84604	-0.23607	0.289394	0.450044	0.25424	0.891634	0.760204	2.74035	0.550779	-0.242566	0.592225	2.54244	-0.184503	1.71853	0.905462	0.668266	0.32722	0.728203	0.916663	-0.2304	1.12908	-0.237554	0.103544	1.59914	2.76457	1.25289	1.17207	0.927544	-0.604615	2.27127	-0.0393355	-0.435943	-0.528542	1.12931	-0.39448	0.899033	-0.215677	0.383256	2.39996	1.4816	1.76245	0.54641	1.03403	0.508569	0.608964	0.861416	0.6108	1.61308	1.39772	0.359524	0.131491	2.32797	0.924606	0.836781	-0.164883	2.97586	-0.818343	-0.649073	0.331991	-0.461816	-1.00617	-0.914786	1.82474	1.1275	-1.02545	2.19503	0.0270219	0.510606	-0.883498	-0.641369	-1.05395	-1.12654	-0.439792	-1.0155	-0.830381	-0.257149	0.311729	3.00034	-1.17481	0.805421	3.73388	3.10005	0.578838	0.882253	1.30227	0.701346	0.806601	1.14258	2.04245	1.14963	0.53133	0.131097	1.21694	1.16225	0.422921
LBCL_025	HGBL	A	1	Male	61-70	4	Elevated	0	1	3	High	DH	CMR	CMR	Yes	Non-progressor	na	na	0	53.5885	0	53.5885	227100690	10.7732	0	0.00398376	0.00575246	0.0116431	0.0418194	0.184137	0.44315	0.183191	0.0478382	0.010855	0.00336071	0.00235373	0.00451307	0.0109257	0.0147216	0.0133821	0.00955953	0.00484413	0.938842	0.856016	0.170489	0.173347	0.150892	0.162465	0.168417	0.180944	0.167432	0.167416	0.169356	0.160509	0.163699	0.160487	0.172073	0.175823	0.169362	0.170703	0.170641	0.166631	0.164698	0.163964	0.166334	0.170562	0.162186	0.173737	0.238014	0.184968	0.184417	0.175362	0.165387	0.166714	0.165394	0.175024	0.173856	0.168859	0.160106	0.1771	0.170617	0.163487	0.164954	0.168233	0.166178	0.168615	0.177363	0.164688	0.174265	0.163605	0.165576	0.165626	0.171146	0.163305	0.169523	0.17118	0.159575	0.168184	0.165873	0.164817	0.1624	0.176257	0.170668	0.169751	0.165501	0.167616	0.169689	0.167145	0.159977	0.16636	0.158438	0.160679	0.160927	0.151424	0.169054	0.164851	0.166802	0.154667	0.166908	0.165223	0.1725	0.16437	0.166281	0.174137	0.179344	0.185928	0.172027	0.163668	0.168269	0.166642	0.167025	0.167199	0.16417	0.158591	0.161561	0.161856	0.167617	0.158415	0.151213	0.169264	0.174408	0.167857	0.166981	0.17165	0.170256	0.175416	0.16834	0.173911	0.181318	0.174836	0.168655	0.174397	0.173583	0.166591	0.16511	0.169439	0.166952	0.158347	0.160743	0.172207	0.160164	0.173161	0.163513	0.160683	0.158991	0.168198	0.167596	0.173613	0.174866	0.174647	0.173943	0.164279	0.168995	0.166945	0.173913	0.166353	0.17437	0.172331	0.162676	0.165071	0.167781	0.167171	0.161888	0.170601	0.176067	0.160649	0.167245	0.16507	0.170098	0.174712	0.165652	0.170746	0.170093	0.167557	0.162368	0.168659	0.159839	0.153883	0.167006	0.167281	0.162256	0.161077	0.173213	0.168309	0.176586	0.166568	0.165717	0.177509	0.165554	0.169436	0.161116	0.162294	0.164699	0.162858	0.171685	0.170632	0.156898	0.171918	0.160847	0.169025	0.171638	0.169238	0.168129	0.164683	0.176444	0.162946	0.160129	0.166563	0.165012	0.18365	0.175449	0.156443	0.175571	0.180084	0.166037	0.175909	0.170124	0.166425	0.169733	0.175648	0.170643	0.168978	0.177787	0.171712	0.166206	0.167568	0.161028	0.162453	0.165063	0.172318	0.153229	0.161752	0.162014	0.159185	0.165272	0.161606	0.164385	0.164693	0.187511	0.179808	0.192941	0.182908	0.152225	0.171303	0.174385	0.181514	0.183862	0.179369	0.162255	0.168109	0.156166	0.1677	0.16137	0.171613	0.173241	0.173721	0.169101	0.170341	0.17204	0.164359	0.180118	0.172421	0.170069	0.170415	0.167878	0.172738	0.165806	0.162143	0.170083	0.162402	0.16463	0.158928	0.172538	0.161278	0.180127	0.160591	0.163767	0.172421	0.166696	0.17002	0.167095	0.174149	0.158238	0.165952	0.160689	0.176361	0.157283	0.169461	0.168432	0.159188	0.163303	0.168957	0.155019	0.162202	0.17495	0.164436	0.159744	0.16218	0.159041	0.164208	0.153275	0.163551	0.169029	0.154282	0.161504	0.165569	0.169247	0.169134	0.171985	0.164886	0.181898	0.177337	0.164172	0.16587	0.173175	0.168339	0.157498	0.167814	0.162302	0.167306	0.171602	0.1685	0.169572	0.176645	0.172832	0.163937	0.180521	0.166291	0.158167	0.155683	0.157955	0.174383	0.170376	0.162391	0.166092	0.166547	0.174365	0.161219	0.170014	0.1631	0.172891	0.160608	0.170784	0.171229	0.168507	0.170337	0.159882	0.170613	0.172027	0.170104	0.161876	0.175799	0.16694	0.182714	0.164165	0.152509	0.164721	0.165199	0.159796	0.169232	0.171223	0.167128	0.16468	0.167356	0.167854	0.161298	0.164698	0.16224	0.166672	0.163993	0.164908	0.170354	0.173905	0.168635	0.159161	0.161024	0.165327	0.169613	0.168214	0.169912	0.162039	0.15923	0.164073	0.166386	0.163649	0.16797	0.169339	0.169069	0.160511	0.161894	0.152838	0.155193	0.165451	0.168844	0.175677	0.165277	0.163326	0.166725	0.168314	0.171258	0.16978	0.172002	0.168128	0.171332	0.177354	0.156321	0.168529	0.164476	0.179306	0.167709	0.166824	0.165022	0.168164	0.163383	0.17698	0.165416	0.178915	0.167449	0.169841	0.16622	0.165775	0.158921	0.162675	0.171884	0.161435	0.169944	0.179181	0.168696	0.163956	0.181891	0.181131	0.175753	0.171663	0.164299	0.163891	0.165305	0.162856	0.164477	0.159979	0.16483	0.168552	0.163	0.158427	0.179118	0.159341	0.167762	0.158158	0.165504	0.169159	0.174282	0.168596	0.172903	0.166499	0.172029	0.16758	0.155405	0.154723	0.167781	0.174247	0.169087	0.165659	0.163707	0.16124	0.175707	0.169603	0.163858	0.169625	0.171797	0.164254	0.172838	0.168327	0.173889	0.1713	0.170015	0.177935	0.172394	0.171351	0.166465	0.163278	0.15829	0.171994	0.166743	0.17996	0.169061	0.165164	0.161333	0.153306	0.161922	0.161693	0.166106	0.158729	0.170828	0.162888	0.163979	0.159632	0.16105	0.173602	0.157536	0.158604	0.164338	0.165988	0.156273	0.167896	0.169499	0.172261	0.167491	0.164519	0.168421	0.171204	0.168212	0.171016	0.159054	0.171629	0.168381	0.166252	0.166087	0.154242	0.172789	0.166856	0.174573	0.168027	0.162667	0.173362	0.160998	0.165221	0.167741	0.167082	0.168263	0.163024	0.175167	0.162902	0.167357	0.169734	0.174131	0.164506	0.788443	1.11655	0.613843	-0.57741	1.68913	0.685289	1.2107	0.830173	1.19653	0.0598997	1.88727	0.251997	0.0039779	-1.98332	-1.10893	-1.14552	-1.86854	-1.60719	-0.979748	-1.06417	-0.950302	-0.903928	0.759292	-0.468812	-0.193244	0.245741	-0.347058	0.332317	0.140456	1.35181	-0.75623	-0.577829	-1.54873	-2.04679	-2.24468	0.776124	-0.0359191	-0.13715	0.0447118	0.400568	0.536221	0.273033	-0.0075652	1.4792	-0.232062	0.377818	0.1747	-2.11069	-0.189359	-0.198427	0.457845	-1.0815	0.26157	-1.94083	-0.718046	-2.1505	-1.62755	0.0238389	0.260064	-1.79686	-1.75726	-2.12673	-1.8262	-1.60495	-1.88589	-1.96905	0.4801	1.56234	-1.75132	0.567865	-0.485744	-0.549032	-0.663463	-0.905084	-0.028946	1.22669	1.05984	-0.612802	-1.0725	0.163222	0.675179	0.463288	0.0520643	0.488193	-0.71386	1.40117	-1.73559	-1.08868	0.294568	0.0691091	-1.24949	-1.94461	-2.03806	-1.99157	0.324357	-0.294496	0.315451	-1.34547	0.663303	-0.221494	-0.0604673	0.951277	0.993912	0.0838069	-0.214978	-0.371013	0.505955	0.292451	0.0741886	1.02913	1.03474	0.289214	-1.75118	-0.75841	0.572765	0.734056	1.4566	0.796541	0.787584	0.362096	1.27255	-1.9156	-0.190652	-0.378713	-0.0957748	0.338122	0.0607609	-0.545333	1.96376	-0.977365	-0.635364	-0.392453	-0.931154	-0.547841	-0.941614	-1.08879	-0.390974	-0.807894	-1.07384	-0.549762	-0.199685	-0.480095	-0.733414	-0.606513	-0.293346	-0.493354	-0.841257	-1.00347	-1.05107	-0.794235	-0.513048	-1.15881	-0.785647	-0.590238	-0.841149	-0.690207	-1.09798	-1.07723	-0.892344	-1.05273	-0.916586	-1.18498	-0.350582	-1.00114	-0.924568	-0.914822	-1.07041	-0.871181	-0.9775	-1.17336	-1.15954	-1.0939	-1.32086	-0.896393	-1.08576	-0.893288	-0.848104	-1.25625	-1.19292	-0.590959	-1.14716	0.355724	-1.86319	-1.57013	-0.769864	-0.576768	-0.212501	1.40531	-0.0599278	-0.936783	0.309113	-0.10497	-0.114104	0.19334	-0.202919	0.285058	-0.0277595	-0.382491	-0.543551	-0.0694925	0.218472	-0.0834144	-0.357324	-0.872305	1.27685	1.44415	-0.483643	-1.55747	0.746487	-1.70876	-0.756574	-0.746869	0.580377	-0.997934	-0.809729	-0.434337	-0.706763	-0.965366	-0.967407	-0.809353	-0.916065	-0.4331	-1.15689	-0.774652	-0.506423	-0.773828	-0.732556	-0.835133	-1.17648	-1.03089	-0.996584	-0.873866	-0.686464	-0.758649	-1.03498	-0.491693	-0.981266	-1.04686	-0.948862	-1.07164	-0.856638	-0.930337	-1.25641	-0.998639	-0.986719	-0.968557	-1.02306	-0.984924	-0.933639	-1.12549	-0.906249	-0.582448	-1.01399	-0.620428	-0.755779	-1.04014	-0.498258	-0.749302	-0.927593	-0.563609	-0.980644	0.679216	-1.25551	0.0729581	-0.2666	0.3095	0.0236486	0.237708	0.216199	-1.64448	0.875805	1.19583	-0.0061723	-1.96807	-0.546782	-0.2441	-2.12151	0.896495	0.200919	0.471552	0.574748	0.49005	-0.557709	1.18136	-0.145413	0.769355	-0.13985	0.192427	0.619864	0.119491	0.562339	0.199957	-0.385751	0.611799	0.330779	0.221496	0.388505	-0.297401	1.78028	-0.586502	0.155562	-0.09295	-0.270542	1.46691	1.46407	0.415997	1.09893	-0.456031	0.904771	0.741182	0.513284	0.131755	0.870989	1.53575	-0.332062	1.30474	-0.250382	-0.289461	0.312986	0.792457	0.36472	0.571538	-0.539647	1.00591	1.47411	-0.406285	0.304921	0.119595	-0.466648	0.818871	0.302355	1.28532	0.885485	-0.20629	0.806359	-1.57209	0.0649693	-0.930592	0.640258	0.641905	-0.90935	-0.254954	-0.191662	-0.0800472	0.14271	-0.285011	-0.193196	-0.0013705	-0.132961	-0.363054	-0.340164	-0.84937	0.0553679	-0.0967786	-0.247281	-0.0793473	0.88648	-0.392856	1.91395	0.238693	-1.10344	-0.593795	-1.27007	-0.0601074	1.16547	-0.954648	0.381329	-0.829154	-0.457991	0.633901	-0.176864	-1.32987	-1.3768	-0.536367	1.08156	0.865697	-0.467254	0.461927	0.473185	-1.55301	-2.12279	-1.97086	-1.9959	-1.29118	-1.93552	-1.73117	-0.53074	-0.397437	0.50025	-0.623866	-0.686569	-1.34988	0.11207	-1.88272	1.71055	1.0224	0.552127	-1.1607	-0.461127	-0.789984	-0.224735	-0.293754	-0.477301	1.43436	-1.63039	0.312331	-2.16817	-2.20519	-1.83205	-0.356156	-1.78627	-2.30791	-1.99535	-1.73694	-2.15503	-2.05602	-0.286631	0.837868	1.14502	0.496205	2.01773	1.08812	0.144556	0.671838	-0.399137	0.46661	0.551596	0.474668	-0.506347	-0.73737	-0.432805	-0.606307	0.465334	0.00059753	0.892975	0.167133	0.532544	0.0602588	0.340797	-1.90474	-2.07625	-1.40397	0.632582	0.733946	-0.633942	-0.164657	-0.181976	0.0737702	-0.172991	0.914561	0.673143	-0.896708	-0.173008	0.17616	0.212907	0.00062729	0.796524	-0.0846816	-0.567726	-0.169651	0.417078	-0.398576	-1.99354	0.119688	-0.156934	0.0834889	-0.354002	-0.571975	0.102698	-0.36963	0.0719083	-0.298509	-0.110218	0.305976	-0.0423661	0.862322	0.291332	-0.535113	-0.279514	0.441361	-0.327061	-0.0422252	-0.162822	1.60304	-0.181028	-0.0192668	1.01977	-0.0810825	1.1424	2.56215	2.36496	0.813881	2.63339	-0.338825	-0.312445	-0.506635	0.386573	-0.262495	-1.32121	-0.707153	-0.0283863	-0.265263	0.0482926	-0.767094	-0.708937	-0.311281	-1.61341	0.0876709	0.428527	0.535367	0.871547	-0.66141	-1.84013	-0.972486	-1.77145	-1.92399	0.573339	-0.202927	-2.03448	-0.912905	0.19811	-0.448657	0.287611	0.0138889	-0.287197	-1.15203	-0.476596	1.26289	-2.11684	0.851881	-0.267009	-1.48975	0.251274	-0.92753	-0.272881	-0.0965185	-0.682067	-0.142218	0.701814	0.642644	1.49978	0.569887	1.17725	0.62448	0.695839	0.656264	-0.239809	-0.260352	-0.132938	-0.287958	-0.420482	-1.17249	-0.109266	-0.930256	-0.659325	0.806817	-0.958978	-1.07522	-0.722927	-1.26586	-1.06639	-0.615162	-0.51203	0.337155	0.342003	-0.149815	1.60096	1.09155	0.634756	0.327339	1.30402	0.8957	0.729638	-0.121532	0.790808	1.87304	2.23674	2.64833	1.17114	1.08619	0.825129	0.638403	-1.15016	0.554501	1.55946	0.20963	0.537697	0.588199	1.01718	1.77131	0.934748	0.390968	0.763211	0.6089	0.166456	0.455169	0.153721	0.329139	2.40105	-1.91345	-1.45184	-0.261575	-1.2572	-1.26931	-0.85391	0.101831	-0.939015	-1.38192	-0.552412	0.385027	0.574869	2.75303	0.855253	0.437238	0.0148885	0.670035	0.935135	-1.12618	-0.796799	2.26214	0.212629	0.893344	0.968435	0.602193	-0.312757	-0.0936713	-0.313027	0.37671	1.41429	-0.942776	-1.13426	-1.42794	0.863976	0.5821	0.880112	0.308124	2.39104	-0.578659	-0.233175	0.69876	0.81899	1.71125	1.52243	3.50111	0.46262	0.746586	1.01504	0.707985	0.817804	0.740045	0.33943	1.02806	0.91043	1.17588	1.12656	0.972407	1.01655	0.940814	0.68098	0.718449	1.10822	0.562206	0.798929	0.804184	0.939544	0.542357	-0.397179	0.550419	0.834895	-1.07181	-0.105445	0.593889	0.506634	1.53184	1.05672	0.278878	-0.375761	0.829604	-0.12209	-0.0637382	-0.155031	-0.379785	-0.359473	-0.326037	-0.0535694	-0.54429	0.319732	0.523833	0.730475	0.681631	0.52005	1.44685	0.386904	0.133221	0.495378	0.344285	-0.153385	-0.0933149	0.0283346	-0.225368	0.288776	0.0375133	0.214063	0.341637	-1.64039	0.14812	0.195888	1.13022	0.207193	0.753699	0.214006	0.130804	-1.94382	1.03458	1.03283	0.878029	-0.237257	0.205144	-0.113649	-0.0167407	-1.09234	0.708292	-1.53479	0.528913	1.15351	0.741432	0.28872	0.497734	2.45414	0.165989	0.385425	-0.0268813	-1.25923	1.05824	-0.13378	1.94795	-0.271295	1.50518	0.796098	0.378762	0.429098	0.39768	0.221679	0.515597	-0.132402	1.8529	0.971383	-0.534873	1.36729	0.0965507	1.4077	-0.599082	-0.190167	0.689967	0.956435	0.721228	0.589882	1.14473	0.202829	3.15148	2.23833	0.890908	0.0507296	0.533835	-0.184816	0.981715	0.567052	0.405669	0.568609	-1.35418	0.285636	1.04885	3.06045	0.817461	0.89069	-0.323845	0.123705	0.397483	0.0985602	0.123612	0.0974894	0.451217	0.99349	1.52192	-1.66064	-1.16324	-1.56921	-1.48807	-1.71907	-1.20942	-1.02388	-0.938776	-1.14003	1.10988	0.136062	-0.138033	-0.093628	-0.520204	0.355649	-0.047832	1.43132	0.71948	-0.829158	1.80846	-0.131697	0.311338	0.519741	0.257148	0.818575	0.77379	2.86088	0.526944	-0.275909	0.445501	2.43989	-0.086787	1.70673	0.540261	0.770364	0.355793	0.750198	0.855452	-0.0680481	1.03658	-0.0516395	0.0735092	1.589	2.46285	1.14647	1.06832	0.859343	-0.404336	2.16092	0.0854238	-0.323274	-0.398446	1.00546	-0.432604	0.873096	-0.315292	0.390538	2.24668	1.51068	1.80693	0.523497	1.04866	0.354706	0.606421	0.960169	0.603718	1.37924	1.22723	0.436737	0.162352	2.20079	0.941006	0.919599	-0.151775	2.95876	-0.81092	-0.70294	0.220408	-0.59881	-1.09718	-0.738985	1.71908	0.98478	-1.37023	2.04625	0.0845916	0.419843	-0.899478	-0.613541	-1.07368	-1.11125	-0.484145	-1.08531	-0.796763	-0.259501	0.33095	3.12694	-1.03459	0.814597	3.55564	3.0668	0.691334	0.745341	1.16099	0.616325	0.732316	0.884774	1.9604	1.08733	0.462488	0.23557	1.13797	1.09867	0.291187
LBCL_026	HGBL	A	1	Male	61-70	4	Normal	1	1	2	Low	DH	PMR	PMR	Yes	Non-progressor	na	na	1	49.9063	0	55.3967	93999532	4.44826	0	0.00447986	0.00745309	0.0140853	0.0513726	0.192814	0.437795	0.162678	0.0421216	0.0102701	0.00387263	0.00308671	0.00626465	0.0141516	0.0163917	0.0136505	0.0101825	0.00564341	0.937449	0.843374	0.178574	0.190507	0.182099	0.193034	0.204834	0.204509	0.197392	0.193213	0.205443	0.193026	0.190625	0.193527	0.195991	0.19682	0.191345	0.196976	0.193984	0.196619	0.199941	0.199203	0.191283	0.204052	0.191341	0.198317	0.195055	0.215826	0.212301	0.211354	0.192014	0.211997	0.202991	0.203863	0.205681	0.19491	0.201102	0.197018	0.202261	0.191175	0.185802	0.194692	0.202985	0.199832	0.195357	0.187816	0.197877	0.186937	0.189756	0.198175	0.190748	0.196799	0.204715	0.203528	0.189638	0.197151	0.186131	0.197849	0.194449	0.200338	0.197545	0.193962	0.196406	0.200821	0.199143	0.206225	0.179626	0.191784	0.186995	0.18544	0.182204	0.175114	0.196549	0.204291	0.197414	0.185874	0.187571	0.197157	0.196645	0.199368	0.192759	0.207759	0.20874	0.22067	0.201532	0.195496	0.191428	0.193954	0.185367	0.192891	0.191929	0.19572	0.192223	0.190475	0.1936	0.191782	0.175414	0.200001	0.206734	0.206986	0.19531	0.196486	0.208436	0.197594	0.192921	0.20789	0.214582	0.200024	0.194186	0.208666	0.190974	0.190431	0.190091	0.202221	0.195795	0.191608	0.194353	0.199024	0.183478	0.204363	0.188878	0.190652	0.198312	0.204776	0.190334	0.209439	0.206568	0.204581	0.195065	0.194975	0.197005	0.202281	0.192639	0.204114	0.193689	0.18927	0.192311	0.188711	0.185647	0.189606	0.196206	0.199757	0.188473	0.193306	0.197198	0.201689	0.202534	0.201831	0.19632	0.20427	0.196027	0.196202	0.194044	0.204015	0.186545	0.179086	0.197122	0.195792	0.193865	0.185988	0.205957	0.1962	0.199508	0.201779	0.190873	0.209806	0.197864	0.205028	0.194284	0.191514	0.201084	0.185934	0.196462	0.207646	0.179754	0.19444	0.1884	0.189278	0.197905	0.188585	0.189883	0.191779	0.205616	0.191453	0.181169	0.190902	0.191541	0.208404	0.209745	0.186214	0.197109	0.209245	0.187963	0.200759	0.208929	0.192043	0.19005	0.210572	0.21689	0.193225	0.198566	0.201206	0.198294	0.193283	0.192393	0.192364	0.189006	0.189929	0.191917	0.19277	0.186264	0.188014	0.20126	0.196798	0.189423	0.183655	0.232097	0.209532	0.220943	0.220679	0.178173	0.206462	0.197218	0.221336	0.222451	0.211131	0.185192	0.186016	0.183926	0.18927	0.190044	0.198566	0.19698	0.197515	0.189676	0.205377	0.192224	0.194636	0.219635	0.204831	0.202272	0.192306	0.18604	0.196452	0.189764	0.20796	0.208685	0.186434	0.194755	0.182091	0.197232	0.189299	0.194443	0.198569	0.192394	0.204235	0.194635	0.203292	0.190866	0.198036	0.195344	0.202259	0.19506	0.201873	0.197894	0.19706	0.196093	0.193879	0.195648	0.20273	0.183103	0.192534	0.205698	0.189545	0.189358	0.187763	0.188782	0.196347	0.18538	0.203354	0.198118	0.182353	0.182292	0.195919	0.19381	0.193311	0.203889	0.191377	0.187684	0.194987	0.196719	0.191855	0.217074	0.19469	0.179851	0.200076	0.185339	0.194134	0.206237	0.19245	0.1973	0.199672	0.195962	0.199757	0.215605	0.191745	0.189666	0.199183	0.191909	0.195731	0.195743	0.194008	0.200183	0.192015	0.194747	0.200362	0.209238	0.189577	0.198467	0.190159	0.198104	0.193563	0.214639	0.191082	0.201366	0.195635	0.201817	0.212535	0.189345	0.206869	0.195004	0.211326	0.193583	0.18033	0.189841	0.189085	0.191121	0.19228	0.194896	0.200122	0.192148	0.199334	0.1948	0.192397	0.196317	0.197886	0.20515	0.20489	0.190602	0.198379	0.208393	0.199054	0.189258	0.197533	0.193964	0.202637	0.205526	0.197537	0.200318	0.188276	0.205863	0.196524	0.18806	0.204615	0.186277	0.186991	0.189413	0.182655	0.17794	0.189712	0.189543	0.186808	0.19867	0.198126	0.193415	0.196628	0.209659	0.201244	0.202219	0.192812	0.199798	0.202798	0.191114	0.195978	0.202381	0.195778	0.197534	0.198149	0.188483	0.191682	0.188283	0.194241	0.202325	0.195601	0.203583	0.200422	0.187697	0.191745	0.194937	0.187122	0.192758	0.200755	0.187035	0.19399	0.20058	0.196404	0.201397	0.20733	0.215019	0.207528	0.201036	0.197306	0.191204	0.196023	0.188279	0.188907	0.189655	0.207721	0.194193	0.193071	0.194742	0.210249	0.201457	0.198691	0.196798	0.191849	0.204513	0.20704	0.206196	0.196872	0.196865	0.192964	0.194375	0.181702	0.189921	0.202728	0.19584	0.20306	0.200093	0.198652	0.191694	0.209265	0.18829	0.181822	0.188352	0.197981	0.193666	0.199142	0.190523	0.189716	0.206931	0.183521	0.206439	0.202015	0.198709	0.196591	0.188804	0.197358	0.193327	0.19712	0.206423	0.187777	0.203064	0.177674	0.180508	0.189591	0.178146	0.191609	0.19268	0.197863	0.185242	0.189597	0.1846	0.193108	0.19308	0.196566	0.197933	0.198044	0.195516	0.197505	0.197807	0.200198	0.192282	0.194272	0.1899	0.193917	0.202142	0.19587	0.195753	0.18669	0.198352	0.196099	0.204155	0.189386	0.189937	0.200313	0.198229	0.208587	0.194982	0.198086	0.199781	0.188801	0.189068	0.195401	0.198895	0.191117	0.193571	0.199407	0.184034	0.194902	0.198111	0.20269	0.183121	0.653727	1.04492	0.579422	-0.969148	1.79097	0.528611	1.29676	0.991114	1.18416	-0.256957	1.95467	0.328271	-0.408727	-1.7726	-1.0379	-1.0821	-1.70834	-1.49758	-1.00721	-0.944152	-0.977405	-0.764672	0.787381	-0.647189	-0.487781	0.262449	-0.624187	0.2271	0.0754835	1.42242	-0.66299	-0.504125	-1.37374	-1.86707	-2.0716	0.867712	-0.125634	-0.33807	-0.196072	0.245363	0.345764	0.170558	-0.161772	1.60539	-0.541923	-0.0585923	-0.0250449	-2.02235	-0.499957	-0.443018	0.420284	-1.02086	0.431908	-1.74739	-0.50191	-2.0575	-1.44198	0.172976	0.531462	-1.74374	-1.73758	-2.02641	-1.81217	-1.63078	-1.70261	-1.9066	0.3997	1.48928	-1.61582	0.609997	-0.337669	-0.772405	-1.0326	-0.788698	-0.344493	1.29436	0.993386	-0.797276	-1.08662	0.0802456	0.787238	0.640579	-0.109974	0.282347	-0.536361	1.31534	-1.3101	-1.00285	0.319545	-0.0430586	-1.18011	-1.86115	-1.93	-1.85334	-0.0878352	-0.413033	0.230379	-1.38566	0.743697	-0.465645	-0.152547	1.04073	0.893224	-0.0717043	-0.272209	-0.530651	0.327363	0.127861	-0.0177314	1.1696	1.12284	0.0655212	-1.70149	-0.846409	0.399893	0.888348	1.58063	0.725734	0.751564	0.262907	0.837044	-1.82303	-0.409434	-0.491438	-0.191668	0.269598	-0.137865	-0.625541	2.20648	-1.10096	-0.760753	-0.300872	-0.829566	-0.40442	-0.816613	-0.956193	-0.20954	-0.734511	-1.02698	-0.381847	-0.0023875	-0.314634	-0.592705	-0.478241	-0.185736	-0.354827	-0.766663	-0.913779	-0.91255	-0.70957	-0.362098	-1.03834	-0.68543	-0.527107	-0.723528	-0.538219	-0.944074	-0.940447	-0.768378	-1.00489	-0.753499	-1.03461	-0.249751	-0.925992	-0.702443	-0.70556	-0.920281	-0.782123	-0.912826	-1.03934	-1.05079	-0.944948	-1.19149	-0.752514	-0.930669	-0.758715	-0.792502	-1.1207	-1.02089	-0.479733	-1.00854	0.187762	-1.51799	-1.27253	-0.876345	-0.85559	-0.273121	1.47737	-0.347306	-0.967525	0.0913415	-0.208758	-0.154776	0.340421	-0.392455	0.0512038	-0.19912	-0.486599	-0.697801	-0.229786	0.0153745	-0.268727	-0.375622	-1.08949	1.44957	1.47747	-0.678951	-1.66633	0.190373	-0.603435	-0.796473	-1.0646	0.450747	-0.939997	-0.726471	-0.284781	-0.589714	-0.961665	-0.882481	-0.779285	-0.773466	-0.392117	-1.02161	-0.668257	-0.381744	-0.585869	-0.481741	-0.748379	-0.992592	-0.908939	-0.836632	-0.730534	-0.65966	-0.675279	-0.962654	-0.262558	-0.870221	-0.936643	-0.766194	-1.00184	-0.693543	-0.760427	-1.17692	-0.899329	-0.855214	-0.856079	-0.860461	-0.889447	-0.786446	-1.08247	-0.713195	-0.51291	-0.82176	-0.538855	-0.641361	-0.955772	-0.293453	-0.558227	-0.835458	-0.404999	-0.843547	0.689872	-0.554468	0.166643	0.232584	0.333378	-0.134843	-0.0126339	-0.0077348	-1.45732	0.917312	1.27458	-0.251926	-1.87367	-0.854652	-0.397952	-2.08343	0.774988	-0.045422	0.590133	0.600358	0.335443	-0.721305	1.19601	-0.378225	0.677212	-0.301186	0.162925	0.682676	0.0599159	0.516928	-0.0124743	-0.688574	0.666562	0.288048	0.244807	0.349369	-0.427435	2.02743	-0.763411	0.0281119	-0.266929	-0.480108	1.74869	1.6296	0.47564	1.15096	-0.656253	0.887399	0.626368	0.466783	0.028926	0.932678	1.82408	-0.534783	1.34372	-0.409936	-0.418406	0.196339	0.681346	0.336615	0.552077	-0.728066	0.994033	1.58794	-0.531095	0.268374	-0.0074389	-0.614607	0.750581	-0.0064158	1.4066	0.931385	-0.110878	0.498917	-1.40402	-0.0322569	-0.996177	0.696211	0.76293	-1.04813	-0.563121	-0.604152	0.0286383	0.274516	-0.489903	-0.377745	-0.228216	-0.362462	-0.65329	-1.02442	-0.888681	-0.146837	-0.180408	-0.816711	-0.389731	0.852503	-0.671987	1.95866	0.582047	-0.919018	-0.668226	-1.29994	-0.289038	1.14436	-0.965519	0.328023	-0.867422	-0.52963	0.848321	0.0941912	-1.00037	-1.30651	-0.690047	1.12498	0.861008	-0.1028	0.434268	0.565185	-1.6267	-2.02404	-1.80716	-1.82087	-1.13064	-1.90949	-1.59401	-0.542655	-0.575366	0.650883	-0.612313	-0.302426	-0.951836	0.444191	-1.798	1.83273	1.10633	0.338886	-0.927164	-0.649275	-0.97708	-0.469998	-0.511735	-0.618493	1.52858	-1.24892	0.612336	-2.04873	-2.02977	-1.79228	-0.205704	-1.68047	-2.09105	-1.96606	-1.69233	-2.10065	-1.91529	-0.349877	0.910691	1.16924	0.676581	2.17059	1.25076	-0.271394	0.756344	-0.518599	0.0453011	0.0755691	0.0473591	-0.699067	-1.14259	-0.773888	-0.903327	0.471838	-0.175826	1.04697	0.0394318	0.456131	-0.0765879	0.134789	-1.84542	-1.76646	-1.20915	0.640095	0.78713	-0.652711	-0.139181	-0.435019	-0.372748	0.271046	1.00865	0.702147	-1.16623	-0.461493	-0.166914	0.200235	-0.0084063	0.769082	-0.335251	-0.884879	-0.465627	0.471997	-0.261272	-1.87063	0.177017	-0.468104	-0.213698	-0.436275	-0.719446	-0.520364	-0.978205	-0.0177635	-0.432137	-0.0395253	0.0101452	-0.338071	0.885163	0.217468	-0.608945	-0.28252	0.475051	-0.536051	0.0626189	-0.0935838	1.74342	-0.217336	-0.145297	0.873649	-0.0990153	1.20155	2.39333	2.58694	0.782985	2.76759	-0.701441	-0.588031	-0.87183	0.44903	-0.0961977	-1.08903	-0.656468	-0.24994	-0.544963	0.016642	-0.894277	-0.861144	-0.45829	-1.33704	0.187544	0.131055	0.654708	1.0095	-0.801556	-1.7492	-0.868755	-1.73635	-1.91629	0.344127	-0.426628	-1.76931	-0.503167	-0.0942429	-0.716147	0.344003	-0.192363	-0.482946	-1.15664	-0.295726	1.10841	-1.47414	0.783901	-0.437293	-1.17558	0.198162	-0.929678	-0.359073	-0.319767	-0.989927	-0.283024	0.706548	0.809551	1.72424	0.533329	1.22684	0.910227	0.519397	0.597594	-0.431032	-0.302549	-0.401598	-0.148241	-0.242396	-1.09039	-0.0740431	-0.791102	-0.538079	0.926304	-0.767045	-0.97555	-0.666406	-1.12115	-0.934529	-0.345267	-0.423556	0.184692	0.337896	-0.266586	1.70153	1.07168	0.626361	0.095016	1.39055	0.862304	0.704635	-0.0701418	0.783826	1.90087	2.457	2.89247	1.16813	1.08407	0.785408	0.536986	-1.1342	0.530559	1.8368	0.183451	0.575923	0.526246	1.08745	1.98575	1.06248	0.397443	0.573979	0.371826	0.143458	0.373565	0.0900697	0.318288	2.54214	-1.47208	-1.42219	-0.183253	-1.17339	-1.29111	-0.756696	0.174159	-0.835499	-1.3585	-0.399716	0.338692	0.536928	2.88245	0.821735	0.38127	0.0633271	0.824693	0.824178	-1.05242	-0.894624	2.43149	0.0982567	0.845915	0.981421	0.675004	-0.327874	-0.239611	-0.135437	0.401258	1.42998	-0.887926	-1.04392	-1.3079	0.847903	0.456983	0.720815	0.210374	2.58563	-0.675098	-0.340522	0.611616	0.937316	1.86694	1.49558	3.93361	0.494224	0.709816	1.01937	0.654666	0.77684	0.740057	0.354769	1.01844	0.942279	1.35077	1.24746	1.03722	0.987351	0.984532	0.497507	0.631026	1.13738	0.463653	0.912981	0.779157	0.968298	0.668287	-0.591082	0.454136	0.896438	-1.03568	0.0256625	0.595457	0.397817	1.61052	1.11974	0.295449	-0.324673	0.977186	-0.111735	0.0317668	-0.166036	-0.484257	-0.307939	-0.30122	0.0239903	-0.664691	0.290456	0.518885	0.635431	0.678382	0.43867	1.48844	0.355238	0.229018	0.380399	0.175649	-0.206175	-0.174969	-0.102675	-0.257303	0.275957	-0.0425603	0.231691	0.455197	-1.63974	0.062259	-0.0711838	0.99947	-0.093404	0.617029	0.199628	-0.0216526	-1.30092	0.997283	1.09377	0.966943	-0.353631	0.131482	-0.387182	-0.320298	-1.03184	0.598647	-1.10053	0.556324	1.18223	0.74649	0.246225	0.397493	2.72166	0.18448	0.376861	0.0723717	-1.11924	1.16477	-0.381297	1.91618	-0.200025	1.55359	0.882672	0.45842	0.534304	0.294459	0.261283	0.461372	-0.242845	2.09552	0.885524	-0.73702	1.16317	0.117947	1.36963	-0.813367	-0.317789	0.683904	0.896955	0.695089	0.627895	0.893444	0.0210792	3.39052	2.12412	0.886055	-0.0202907	0.730834	-0.307381	1.02298	0.583125	0.289035	0.676031	-1.31316	0.266764	1.04018	3.2602	0.904108	0.780715	-0.363667	-0.123271	0.341911	0.109062	0.104478	0.0771684	0.432136	0.935195	1.69245	-1.56031	-1.09134	-1.55938	-1.45083	-1.7223	-1.12584	-0.894881	-0.856448	-0.777034	1.14693	0.104303	-0.133647	-0.22921	-0.65095	0.375397	-0.136159	1.49819	0.76553	-0.744057	1.97705	-0.251659	0.196831	0.434901	-0.0261611	0.805054	0.758755	3.09126	0.501982	-0.262209	0.503018	2.64544	-0.216935	1.94794	0.512253	0.770103	0.38105	0.756922	0.779752	-0.238057	1.04731	-0.254032	0.0740063	1.62933	2.81301	0.994896	1.11509	0.852326	-0.603994	2.20564	0.0823712	-0.424993	-0.570582	1.05384	-0.598587	0.858979	-0.311254	0.335885	2.32152	1.53679	1.81656	0.613548	1.09047	0.475659	0.580328	0.996373	0.480102	1.43507	1.27867	0.263006	-0.0284854	2.40793	0.952277	1.05076	-0.177215	3.09506	-0.747592	-0.572849	0.470253	-0.395209	-1.03578	-0.875736	1.90757	1.01468	-1.05678	2.25418	-0.0304719	0.413847	-0.776869	-0.591651	-0.986733	-1.12922	-0.269702	-0.921437	-0.731412	-0.277353	0.155845	3.36855	-1.09328	0.720281	4.00818	3.31105	0.684805	0.766894	1.25436	0.689786	0.83255	1.07294	2.0037	1.10727	0.42441	0.0286239	1.16887	1.05025	0.175901
LBCL_027	HGBL	A	1	Male	61-70	4	Normal	1	0	2	Low	DH	CMR	CMR	Yes	Non-progressor	na	na	0	53.8515	0	53.8515	97941432	4.64398	0	0.00405586	0.00686587	0.013256	0.0458857	0.182621	0.430147	0.182886	0.0486517	0.0108492	0.00314748	0.00222632	0.00447063	0.0109264	0.0155896	0.0160597	0.0126284	0.00653096	0.934923	0.773712	0.187931	0.177636	0.16578	0.171186	0.182805	0.190739	0.175672	0.177369	0.183928	0.173844	0.181081	0.174631	0.179894	0.176963	0.175946	0.178607	0.180216	0.182663	0.18088	0.189073	0.180854	0.183291	0.183391	0.169633	0.166739	0.187001	0.18906	0.190114	0.176301	0.181269	0.180978	0.176302	0.189333	0.18969	0.1789	0.190475	0.185834	0.176855	0.167886	0.173637	0.1864	0.175785	0.188013	0.17957	0.183494	0.170915	0.176932	0.179882	0.174345	0.176971	0.185384	0.185414	0.176272	0.173791	0.178899	0.173028	0.179473	0.18356	0.181258	0.173031	0.170541	0.178947	0.176408	0.184064	0.172089	0.182301	0.164283	0.177008	0.169612	0.160394	0.181157	0.177405	0.177646	0.171339	0.175928	0.183097	0.181944	0.171996	0.178589	0.178998	0.191536	0.199824	0.184362	0.176155	0.173526	0.175928	0.171112	0.175794	0.174099	0.178944	0.163134	0.175165	0.171819	0.169647	0.157005	0.185668	0.19496	0.181246	0.179346	0.170733	0.181294	0.171649	0.189069	0.184037	0.189782	0.172205	0.185503	0.187118	0.177585	0.174741	0.177421	0.174322	0.177357	0.179068	0.178028	0.182304	0.17498	0.189954	0.174286	0.166896	0.174597	0.177614	0.174976	0.17887	0.192644	0.183483	0.180694	0.172229	0.182799	0.17626	0.186562	0.180659	0.184721	0.18039	0.177025	0.174758	0.17529	0.181262	0.177517	0.172351	0.17907	0.177472	0.173479	0.178471	0.175152	0.186995	0.17927	0.191313	0.17562	0.174545	0.176911	0.189163	0.175527	0.164905	0.179824	0.166399	0.176187	0.175015	0.177425	0.180933	0.181082	0.184297	0.177689	0.188723	0.177772	0.179172	0.175977	0.178088	0.184747	0.176825	0.181741	0.190494	0.1621	0.185764	0.177793	0.187163	0.176178	0.171226	0.177376	0.171321	0.18889	0.179095	0.172543	0.176321	0.17276	0.200917	0.187437	0.164579	0.187445	0.191714	0.175521	0.18029	0.189469	0.177519	0.176856	0.189906	0.192087	0.176749	0.185565	0.179796	0.177807	0.175817	0.179161	0.171887	0.170974	0.176722	0.171013	0.174801	0.175713	0.175439	0.173658	0.184363	0.17483	0.169126	0.199854	0.186083	0.201957	0.191733	0.168646	0.182583	0.181657	0.190056	0.192587	0.193808	0.16631	0.181314	0.174117	0.165583	0.177946	0.179455	0.184133	0.183135	0.175999	0.181217	0.178679	0.176506	0.197849	0.185267	0.172442	0.163322	0.170105	0.179491	0.172899	0.189903	0.189673	0.163407	0.170113	0.164973	0.174819	0.181444	0.18646	0.185754	0.180562	0.187471	0.180664	0.179708	0.182356	0.167478	0.182945	0.182681	0.180702	0.184863	0.181072	0.179407	0.173645	0.178901	0.174213	0.182323	0.165269	0.163868	0.187259	0.180045	0.171837	0.178374	0.170379	0.181605	0.164335	0.18334	0.185113	0.161912	0.164957	0.186722	0.174414	0.173795	0.184724	0.178119	0.186316	0.181078	0.174076	0.166874	0.188083	0.173531	0.165708	0.179022	0.178421	0.17396	0.185628	0.179166	0.173567	0.187066	0.183418	0.178462	0.196464	0.178255	0.178426	0.170809	0.173716	0.182855	0.178123	0.180777	0.179815	0.177026	0.180359	0.178778	0.186167	0.174434	0.180546	0.172579	0.175708	0.184695	0.189533	0.184366	0.169803	0.17516	0.174768	0.185619	0.176711	0.191823	0.173859	0.191646	0.172985	0.154723	0.173985	0.179675	0.172535	0.178793	0.181397	0.1817	0.172059	0.175221	0.181018	0.175476	0.176494	0.175028	0.184135	0.18986	0.183548	0.169884	0.180037	0.174599	0.169337	0.173712	0.18629	0.180462	0.177831	0.187082	0.178777	0.169649	0.178732	0.179971	0.172192	0.176356	0.175489	0.173268	0.169561	0.167738	0.159626	0.161686	0.178514	0.170887	0.17615	0.177147	0.169173	0.18374	0.175718	0.181099	0.184113	0.17554	0.178257	0.180803	0.187617	0.175196	0.181744	0.17927	0.179962	0.173381	0.173732	0.178636	0.163753	0.17618	0.179405	0.186919	0.17982	0.180344	0.171606	0.175647	0.174152	0.167826	0.176536	0.180731	0.180594	0.181772	0.189753	0.180296	0.188718	0.193575	0.201658	0.179695	0.182851	0.174416	0.168119	0.179868	0.173119	0.17134	0.172614	0.183098	0.174039	0.170112	0.171749	0.191807	0.183717	0.179782	0.173879	0.171357	0.177676	0.192314	0.185501	0.184029	0.178727	0.177719	0.174136	0.169506	0.174735	0.189991	0.176382	0.184239	0.175812	0.179329	0.167495	0.190472	0.17282	0.16799	0.173479	0.181292	0.169414	0.183409	0.179382	0.177305	0.172983	0.171797	0.185292	0.183224	0.177849	0.17416	0.174973	0.180287	0.17336	0.185769	0.185521	0.179884	0.177772	0.170628	0.168579	0.163245	0.161749	0.178748	0.161176	0.175035	0.175453	0.176286	0.172257	0.175918	0.169745	0.174775	0.168905	0.173257	0.174978	0.177752	0.182596	0.179671	0.177414	0.179221	0.171595	0.176504	0.186539	0.189048	0.173164	0.165575	0.181452	0.181648	0.181698	0.183867	0.173412	0.182004	0.178629	0.174094	0.182975	0.179309	0.179396	0.171835	0.173338	0.177016	0.170069	0.178256	0.182733	0.176742	0.163462	0.175531	0.180808	0.184249	0.167812	0.660408	1.11181	0.568487	-0.727588	1.85423	0.559143	1.26655	0.850813	1.21743	-0.230428	2.01867	0.419232	-0.199799	-1.85297	-1.15131	-1.09119	-1.79139	-1.67409	-1.0937	-1.15037	-1.0893	-0.843603	0.72974	-0.743216	-0.570706	0.332579	-0.643592	0.181635	0.122651	1.39842	-0.703171	-0.476181	-1.36069	-1.9128	-2.15441	0.760177	-0.178187	-0.229716	-0.304709	0.445181	0.401045	0.0808998	-0.0484485	1.52749	-0.501708	0.0991345	-0.0511515	-2.03381	-0.683087	-0.456278	0.49192	-0.905563	0.441247	-1.77686	-0.47515	-2.09286	-1.53796	0.229734	0.54809	-1.8253	-1.76671	-2.03049	-1.85356	-1.52913	-1.73115	-1.93435	0.392171	1.53186	-1.63285	0.551731	-0.346602	-0.67019	-0.822706	-0.903907	-0.177568	1.33881	1.10177	-0.620771	-0.801069	0.0217004	0.715937	0.608838	-0.0664715	0.310614	-0.500163	1.18372	-1.48473	-1.20114	0.298613	-0.0606193	-1.24116	-1.87863	-1.9558	-1.86088	0.0577997	-0.387644	0.286163	-1.31844	0.602405	-0.311122	-0.0888808	0.976339	0.916258	-0.0384011	-0.369982	-0.351896	0.216813	0.0734264	-0.0892633	1.00599	1.0598	0.149532	-1.71097	-0.828855	0.412208	0.737563	1.7249	0.774285	0.786355	0.256889	1.04837	-1.78292	-0.497618	-0.501241	-0.256083	0.260259	0.128749	-0.486458	2.21224	-1.17784	-0.675237	-0.371358	-0.987721	-0.547842	-1.03788	-1.07925	-0.317695	-0.894821	-1.11702	-0.474122	-0.192161	-0.458958	-0.668472	-0.583878	-0.430611	-0.465547	-0.905122	-1.01636	-1.00876	-0.839009	-0.502661	-1.1703	-0.742425	-0.610519	-0.856729	-0.762891	-1.08804	-1.11776	-0.893196	-1.10895	-0.849911	-1.17389	-0.360969	-0.954196	-0.88848	-0.839312	-1.04969	-0.930496	-1.00198	-1.16656	-1.14655	-1.07347	-1.29586	-0.965681	-1.04989	-0.871979	-0.84429	-1.30578	-1.14237	-0.619266	-1.05764	0.087388	-1.71338	-1.42086	-0.839924	-1.01683	-0.210633	1.45641	-0.293817	-0.975046	0.122007	-0.164557	-0.109305	0.29854	-0.352971	-0.101546	-0.258634	-0.707861	-0.750216	-0.335296	-0.173247	-0.350262	-0.640719	-0.958275	1.44045	1.46369	-0.621775	-1.83636	0.3285	-0.588074	-0.750215	-1.04332	0.497009	-0.984902	-0.86005	-0.437541	-0.666735	-1.07863	-1.02232	-0.865336	-0.894711	-0.582055	-1.06111	-0.858974	-0.617006	-0.720497	-0.767528	-0.823962	-1.13821	-0.988531	-0.963189	-0.872075	-0.771713	-0.761363	-1.09538	-0.4113	-1.00248	-1.10133	-0.916962	-1.04383	-0.860849	-0.886826	-1.22153	-0.950977	-1.00464	-0.990685	-0.984703	-1.03331	-0.973167	-1.14449	-0.856576	-0.753753	-1.02971	-0.651243	-0.758743	-1.05761	-0.468773	-0.745595	-0.921832	-0.557806	-0.971297	0.712832	-0.849732	0.275613	-0.0708672	0.261244	-0.0653953	-0.143511	-0.0750187	-1.59606	0.775223	1.37451	-0.458571	-1.83975	-0.93333	-0.475969	-2.17813	0.793526	0.0225672	0.598399	0.696092	0.388373	-0.738294	1.24079	-0.309509	0.670633	-0.253799	0.0412949	0.560949	-0.0072069	0.335525	0.0122551	-0.725805	0.664553	0.263584	0.115228	0.133059	-0.426234	1.8938	-0.745148	-0.0800022	-0.378779	-0.455103	1.68248	1.5725	0.322164	1.06695	-0.653512	0.651528	0.623703	0.391365	0.00949753	0.78828	1.70511	-0.541408	1.48006	-0.462479	-0.455049	0.195246	0.514487	0.224774	0.359982	-0.733115	0.848648	1.52611	-0.563119	0.103067	-0.0042668	-0.554301	0.642931	-0.0517452	1.34345	0.876825	-0.400984	0.490947	-1.4192	0.0788757	-1.2943	0.701551	0.68695	-1.06115	-0.453523	-0.457352	-0.20004	0.213793	-0.385848	-0.389182	-0.148172	-0.411004	-0.459303	-0.514521	-0.848526	-0.235412	-0.220133	-0.319584	-0.215637	0.994093	-0.516988	2.03197	0.501882	-1.08166	-0.85586	-1.2792	-0.125472	1.11725	-0.90797	0.360973	-0.781625	-0.338745	0.805751	0.0107132	-1.09762	-1.26332	-0.600484	1.19995	0.870496	-0.281843	0.420756	0.447962	-1.83135	-2.03309	-1.82367	-1.87559	-1.20232	-1.97386	-1.5644	-0.697126	-0.462203	0.487859	-0.636107	-0.4655	-1.08019	0.327073	-2.11062	1.47145	0.826696	0.336452	-1.07562	-0.534214	-0.820441	-0.211854	-0.513719	-0.558944	1.52971	-1.40237	0.537153	-2.10102	-2.08321	-1.69237	-0.136586	-1.70484	-2.24821	-2.05129	-1.74125	-2.21019	-2.00309	-0.477456	0.985445	1.30064	0.575736	2.08176	1.29548	-0.445638	0.672512	-0.44188	-0.0362728	0.0942126	-0.0722047	-0.760535	-0.892582	-0.613364	-0.81009	0.453653	-0.0933265	1.05113	0.140954	0.582852	-0.130829	0.233763	-1.80197	-2.00119	-1.36984	0.783738	0.778402	-0.805001	-0.325155	-0.173241	-0.407911	0.182662	0.96076	0.699009	-1.06756	-0.594845	-0.304686	0.304197	0.0600365	0.709106	-0.383951	-0.798221	-0.376093	0.480988	-0.411305	-1.89998	0.0496246	-0.53026	-0.257307	-0.269242	-0.761885	-0.205097	-0.58612	-0.110893	-0.444003	-0.0220691	-0.179513	-0.512069	0.880736	0.244397	-0.644568	-0.471426	0.549453	-0.579672	-0.124027	-0.316091	1.8079	-0.355378	-0.13317	0.924729	-0.034484	1.09432	2.04232	2.02025	0.41155	2.23951	-0.654203	-0.455232	-1.04435	0.208351	-0.326971	-1.3185	-0.896034	-0.294662	-0.414686	0.109801	-0.778267	-0.75226	-0.701792	-1.59155	0.291275	0.22139	0.617124	0.964222	-0.849037	-1.77191	-0.757726	-1.80806	-1.92899	0.424946	-0.329853	-1.89174	-0.688561	-0.0694684	-0.531147	0.353396	-0.0418921	-0.371121	-1.02322	-0.36463	1.12271	-1.86882	0.803865	-0.405216	-1.38096	-0.004829	-0.995661	-0.569496	-0.357987	-0.846102	-0.261035	0.717875	0.751214	1.44564	0.373581	1.33566	0.895029	0.6401	0.66424	-0.228256	-0.279754	-0.132121	-0.0971673	-0.228749	-0.919233	0.0452568	-0.743087	-0.490188	0.94993	-0.660048	-0.863313	-0.620452	-1.03966	-0.791054	-0.333497	-0.232384	0.272305	0.41315	-0.110614	1.69307	1.1494	0.562227	0.260511	1.44537	0.814975	0.66846	-0.0708314	0.88302	1.85314	2.26154	2.6462	1.15542	1.16823	0.804099	0.633894	-1.12091	0.573353	1.65429	0.309859	0.569416	0.623657	1.07828	1.94441	1.08947	0.470608	0.789969	0.513436	0.278593	0.398017	0.211127	0.425096	2.46598	-1.53876	-1.26232	-0.142588	-0.992053	-1.16749	-0.580403	0.180094	-0.659094	-1.18925	-0.276755	0.42956	0.667704	2.68648	0.805852	0.445006	-0.0194444	0.780788	0.965153	-1.00427	-0.529013	2.367	0.264846	0.94741	1.06322	0.696698	-0.224946	-0.0679793	-0.226872	0.481348	1.38061	-0.73003	-0.821313	-1.09578	0.801585	0.580051	0.70174	0.327203	2.4804	-0.529156	-0.217065	0.707923	0.985034	1.87902	1.58435	3.77565	0.390196	0.717661	0.998357	0.765994	0.771382	0.771745	0.390113	1.02832	0.905309	1.29985	1.22393	0.984972	0.938183	0.958886	0.645508	0.770004	1.13582	0.582247	1.11323	0.819893	1.06007	0.540336	-0.367586	0.609223	0.98836	-0.854564	-0.0064475	0.661296	0.451136	1.52285	1.04543	0.410995	-0.299552	0.882793	0.0309756	0.124608	-0.0765487	-0.384192	-0.154781	-0.119724	0.183019	-0.508909	0.300202	0.525721	0.634555	0.691512	0.522353	1.2797	0.376175	0.295895	0.457151	0.394094	-0.0688336	0.0378887	0.0102477	-0.0991316	0.279848	0.110912	0.264482	0.495519	-1.53107	0.174436	0.177448	1.24276	0.223944	0.668894	0.345503	0.139038	-1.49136	1.06613	1.13135	0.93376	-0.121962	0.303526	-0.124147	-0.0799641	-0.950669	0.672447	-1.22378	0.568357	1.27196	0.834543	0.361718	0.49537	2.6081	0.183929	0.382525	0.0991599	-1.05993	1.26478	-0.108467	1.77536	-0.118645	1.54497	0.867494	0.490284	0.521903	0.553493	0.386404	0.515294	-0.0708724	2.02319	0.844468	-0.493623	1.43024	0.225892	1.24529	-0.565134	-0.0911041	0.744125	0.954742	0.696992	0.700885	1.19543	0.257985	3.23912	1.96478	0.923692	0.125538	0.700786	-0.169696	1.03674	0.683615	0.522682	0.704026	-1.13798	0.265739	0.984515	3.08316	1.02625	0.857066	-0.206728	-0.0692775	0.601307	0.340882	0.280054	0.288904	0.533757	0.9344	1.61033	-1.47384	-0.949344	-1.47221	-1.28538	-1.64364	-1.02542	-0.861828	-0.905961	-0.848559	1.17506	0.267608	0.0158471	-0.0819377	-0.50379	0.389793	-0.0442137	1.5287	0.849391	-0.769196	1.94892	-0.0588072	0.278787	0.567494	0.0876868	0.906544	0.874096	2.92447	0.633843	-0.136767	0.543864	2.56928	-0.0187708	2.00052	0.47579	0.924257	0.433302	0.801378	0.904216	0.00669293	1.0583	-0.0114516	-0.0407529	1.66064	2.75075	0.865217	1.18335	0.899517	-0.378664	2.13301	0.200725	-0.253645	-0.369486	1.00472	-0.379445	0.820456	-0.231318	0.485714	2.34295	1.53236	1.80383	0.5927	1.05498	0.476574	0.64669	1.05304	0.603239	1.47454	1.1907	0.571591	0.259091	2.41907	1.07214	0.956661	0.0536479	2.89708	-0.608983	-0.439143	0.376817	-0.288546	-0.996463	-0.677856	1.91869	0.976446	-1.15172	2.12588	0.113261	0.600133	-0.640708	-0.368637	-0.764764	-0.961178	-0.174138	-0.798023	-0.53624	-0.187602	0.37556	3.29341	-0.900045	0.874152	3.74169	3.09157	0.673481	0.913254	1.24515	0.695719	0.850495	0.995408	1.91958	1.2006	0.574074	0.185706	1.11437	1.15233	0.266528
LBCL_028	HGBL	A	1	Female	51-60	3	Elevated	0	0	2	Low	DH	CMR	CMR	Yes	Non-progressor	na	na	0	59.1774	0	59.1774	93175527	4.45678	0	0.00241946	0.00325246	0.00607812	0.0234682	0.120917	0.388495	0.219227	0.072791	0.0195868	0.00615284	0.00460535	0.00860426	0.0210435	0.0313389	0.0319914	0.0248781	0.0129008	0.931669	1.26633	0.0915966	0.101808	0.0983854	0.0981254	0.106823	0.111831	0.0968574	0.100857	0.109078	0.0944421	0.102152	0.100834	0.102575	0.0989214	0.0953592	0.101356	0.0925367	0.102277	0.101908	0.0985327	0.106717	0.105673	0.0953018	0.102301	0.105363	0.109416	0.107219	0.108507	0.0987769	0.104622	0.101064	0.100927	0.105999	0.100166	0.0978255	0.100851	0.104672	0.0960936	0.0998678	0.0975758	0.101391	0.100952	0.10498	0.0971401	0.112844	0.0961678	0.10342	0.102994	0.0979433	0.0979903	0.0975474	0.107713	0.0979942	0.0925629	0.101203	0.101956	0.0954742	0.108034	0.106578	0.0993427	0.0936009	0.102224	0.0928829	0.104864	0.100433	0.097693	0.0980303	0.0943114	0.0948036	0.092414	0.102481	0.102575	0.100104	0.0938828	0.0969275	0.0962695	0.0976814	0.10129	0.0949516	0.106271	0.109376	0.116314	0.103455	0.0998519	0.0951757	0.0994932	0.101882	0.104204	0.0987224	0.096495	0.0893562	0.0970246	0.0944198	0.0989391	0.0903374	0.099252	0.100363	0.104424	0.099386	0.0991448	0.100204	0.103668	0.104191	0.107072	0.11861	0.101553	0.0996383	0.103805	0.105102	0.0947957	0.0954004	0.103481	0.0985599	0.0951374	0.0981925	0.097261	0.0981668	0.106925	0.0978279	0.0963782	0.0938993	0.104491	0.0995957	0.103908	0.104786	0.104946	0.0990381	0.0945356	0.103487	0.102916	0.104884	0.0989098	0.100451	0.0969303	0.0991844	0.100182	0.104959	0.100489	0.102529	0.100838	0.100564	0.0964097	0.103735	0.103654	0.106199	0.103356	0.105218	0.101371	0.103677	0.0945062	0.100692	0.104748	0.095738	0.0928798	0.106179	0.093169	0.0964178	0.0948661	0.10009	0.107363	0.103644	0.102302	0.10447	0.110453	0.105071	0.0994836	0.101878	0.0946389	0.100766	0.100093	0.10175	0.102717	0.0927565	0.0976099	0.107242	0.0992182	0.106206	0.0990998	0.099197	0.100984	0.10117	0.0953941	0.0959116	0.100113	0.0981415	0.105531	0.102625	0.0948753	0.106716	0.113717	0.0968413	0.106924	0.10487	0.102024	0.0987303	0.10405	0.105406	0.101812	0.108732	0.101131	0.0994498	0.0956236	0.093528	0.0972939	0.102266	0.092231	0.0953845	0.0958332	0.100056	0.0917555	0.0976762	0.0986161	0.0930162	0.098829	0.116513	0.109027	0.115439	0.11875	0.0926487	0.107268	0.100993	0.113945	0.110331	0.11713	0.0943531	0.107977	0.0944417	0.0961348	0.0996089	0.110185	0.094315	0.104225	0.102721	0.100647	0.0984198	0.0947848	0.105072	0.106877	0.102865	0.102309	0.101942	0.100638	0.101201	0.104856	0.105328	0.0950534	0.0953314	0.0927902	0.0993807	0.102419	0.104002	0.101837	0.100803	0.1063	0.095016	0.105499	0.0935109	0.10147	0.0989154	0.0999197	0.0947212	0.100853	0.093918	0.0945851	0.0949412	0.0982154	0.0973742	0.102746	0.0926515	0.0994354	0.10979	0.101914	0.0942538	0.0944423	0.0883903	0.102128	0.092984	0.104931	0.0980552	0.0927517	0.0974004	0.0959864	0.0995274	0.101843	0.104601	0.101107	0.106156	0.0913682	0.097452	0.0958199	0.101588	0.0964917	0.0911659	0.095812	0.096959	0.0986951	0.107589	0.0960024	0.0942477	0.104594	0.105768	0.100846	0.108365	0.100631	0.100237	0.100417	0.0944705	0.102407	0.102357	0.0955459	0.0990447	0.0941316	0.102428	0.102024	0.0993167	0.0940672	0.101195	0.101002	0.097539	0.0934386	0.106121	0.0963885	0.0991951	0.102694	0.0999457	0.0980058	0.094335	0.107471	0.0996362	0.11553	0.100689	0.0872861	0.0957772	0.102124	0.0997817	0.100435	0.101885	0.105538	0.0972397	0.0970359	0.103032	0.101429	0.0960782	0.0960413	0.0952178	0.103339	0.100736	0.0962846	0.106436	0.10015	0.0982208	0.0979881	0.101427	0.104197	0.104654	0.101757	0.0976535	0.0943196	0.0983617	0.0960337	0.100222	0.102273	0.10096	0.0926601	0.0967392	0.0982486	0.094721	0.0882058	0.0951643	0.0914925	0.104609	0.104128	0.100915	0.105757	0.10288	0.108694	0.0980085	0.0976202	0.103877	0.101035	0.0967472	0.100062	0.0995552	0.102028	0.101107	0.100582	0.0976493	0.102324	0.0965679	0.0920733	0.102564	0.0972293	0.101217	0.0988956	0.095909	0.0973852	0.107797	0.093069	0.0940412	0.100487	0.104554	0.103831	0.109982	0.1005	0.106505	0.110413	0.110195	0.107925	0.105782	0.0962506	0.0977862	0.102542	0.102735	0.0954358	0.0987873	0.100498	0.100384	0.0956162	0.101276	0.107702	0.101282	0.0956281	0.0988296	0.0965623	0.0976474	0.104969	0.107604	0.103502	0.108171	0.104522	0.095804	0.0986096	0.0937146	0.099599	0.100591	0.106688	0.0985777	0.0986579	0.0965153	0.108116	0.0942936	0.0944721	0.0954696	0.103052	0.0964567	0.108401	0.103558	0.0958212	0.100564	0.0965571	0.104818	0.10129	0.0980312	0.0973809	0.101305	0.101488	0.103331	0.101303	0.103005	0.100094	0.103855	0.0966471	0.097461	0.100634	0.099393	0.0939637	0.095031	0.102307	0.0997014	0.107734	0.097572	0.0957122	0.0921368	0.102295	0.101147	0.0984033	0.101475	0.0967748	0.09346	0.101554	0.100819	0.0990017	0.103078	0.0991479	0.0994492	0.108124	0.10382	0.0927976	0.100581	0.101416	0.103437	0.100017	0.0989892	0.0992472	0.105404	0.102075	0.123275	0.0967168	0.101893	0.09685	0.0991437	0.100851	0.0926668	0.100762	0.0932019	0.0990261	0.0915093	0.102808	0.101014	0.100286	0.106531	0.666218	1.17926	0.580459	-0.862899	1.83664	0.613657	1.38046	1.06325	1.24954	-0.376619	2.04487	0.405298	-0.379198	-1.93666	-1.28981	-1.17394	-1.90338	-1.78118	-1.20634	-1.20663	-1.23616	-1.00162	0.700583	-0.831743	-0.650863	0.35063	-0.701738	0.273847	0.239224	1.40386	-0.57657	-0.421796	-1.38578	-1.95208	-2.19052	0.838766	-0.0749723	-0.260558	-0.326877	0.454002	0.4696	0.0228968	-0.0720811	1.70665	-0.513578	-0.149407	-0.222527	-2.11988	-0.69976	-0.475853	0.533546	-1.00466	0.379989	-1.84993	-0.471246	-2.1451	-1.56564	0.23229	0.575967	-1.84002	-1.78703	-2.09994	-1.94526	-1.57038	-1.84447	-2.00553	0.30632	1.63959	-1.71302	0.640329	-0.577389	-0.72075	-0.905981	-0.817116	-0.265357	1.43313	1.21276	-0.929434	-0.808504	0.0463883	0.784924	0.593556	-0.161732	0.179238	-0.465864	1.2106	-1.52665	-1.21144	0.302516	-0.0617976	-1.08318	-1.92452	-2.04154	-1.94654	0.0252964	-0.42128	0.24868	-1.35232	0.651433	-0.530098	-0.322053	0.949848	0.937817	0.0115462	-0.545465	-0.406898	0.146623	-0.006697	-0.210779	1.10527	1.09908	0.110059	-1.68943	-0.77271	0.23984	0.971317	1.59365	0.737022	0.765782	0.313511	0.823407	-1.86502	-0.607844	-0.655454	-0.184547	0.329814	0.0877545	-0.537862	2.31012	-1.21897	-0.538993	-0.224525	-0.964756	-0.429978	-0.975042	-1.06201	-0.284762	-0.837823	-1.02446	-0.344095	-0.166805	-0.39779	-0.559087	-0.512159	-0.372301	-0.356595	-0.729931	-1.03564	-1.00683	-0.815158	-0.475652	-1.08671	-0.757112	-0.544386	-0.798779	-0.637944	-1.02375	-1.05228	-0.889323	-1.04189	-0.8889	-1.12421	-0.343642	-0.936172	-0.871965	-0.799457	-1.07444	-0.858515	-0.933662	-1.13676	-1.06112	-0.966182	-1.30964	-0.91345	-0.933301	-0.86512	-0.770634	-1.2154	-1.15056	-0.606725	-1.02692	-0.100254	-1.72029	-1.40172	-0.964994	-0.9512	-0.0509127	1.65339	-0.263032	-0.946718	0.154784	-0.0131328	0.0545596	0.39752	-0.298316	-0.101153	-0.245945	-0.825615	-0.69963	-0.327245	-0.203767	-0.380815	-0.605048	-0.928194	1.45856	1.67978	-0.689763	-1.82064	0.0822801	0.546378	-0.71685	-1.02376	0.48621	-0.95378	-0.832219	-0.437712	-0.705862	-1.06462	-0.953894	-0.811791	-0.81331	-0.525238	-1.01336	-0.76606	-0.469499	-0.632886	-0.633146	-0.858526	-1.09674	-0.964512	-0.94864	-0.856806	-0.738633	-0.702987	-1.09843	-0.406137	-0.926597	-0.964588	-0.875969	-1.01937	-0.75809	-0.852203	-1.2118	-0.899329	-0.893031	-0.95627	-0.969878	-1.04116	-0.933204	-1.0991	-0.821029	-0.696993	-0.939642	-0.6052	-0.732348	-1.08456	-0.30339	-0.609381	-0.907824	-0.389141	-0.832455	0.727001	-0.854019	0.308661	0.031091	0.138742	-0.308559	-0.128777	-0.0357929	-1.55735	0.803021	1.41273	-0.434855	-1.94134	-0.862261	-0.427891	-2.23564	0.827729	-0.0087318	0.645287	0.626316	0.309488	-0.812492	1.14917	-0.455672	0.678961	-0.304125	0.146653	0.556142	0.0424045	0.39602	-0.0539615	-0.758702	0.709443	0.187619	0.194082	0.0374737	-0.469674	1.99384	-0.758044	-0.104529	-0.318075	-0.494866	1.68924	1.61843	0.423012	1.08741	-0.664069	0.704766	0.642067	0.341273	-0.0408747	0.895033	1.67573	-0.489893	1.55774	-0.472069	-0.504536	0.204215	0.620917	0.263732	0.403566	-0.821282	0.854097	1.46518	-0.592939	0.142904	0.012507	-0.668506	0.751284	0.0154489	1.3793	0.9148	-0.158557	0.364419	-1.4655	0.253401	-1.24334	0.789468	0.726587	-1.13397	-0.529823	-0.476574	-0.140999	0.245485	-0.381304	-0.44319	-0.184331	-0.512996	-0.644904	-0.623706	-0.993365	-0.259613	-0.214825	-0.469784	-0.416137	1.11811	-0.592074	2.10224	0.466741	-1.1084	-0.989383	-1.4574	-0.356616	0.99096	-0.958535	0.472003	-0.688889	-0.723537	0.848159	-0.0195735	-1.17391	-1.26093	-0.604271	1.25273	0.842555	-0.133943	0.491451	0.53508	-1.57359	-2.11943	-1.85921	-1.98715	-1.27702	-2.04229	-1.62361	-0.70595	-0.514924	0.628065	-0.639459	-0.46046	-1.09309	0.358658	-1.99635	1.3668	0.775596	0.408232	-0.955285	-0.721884	-1.04714	-0.375837	-0.563366	-0.699547	1.48753	-1.42099	0.513394	-2.19583	-2.14181	-1.74551	-0.116534	-1.73499	-2.27633	-2.13407	-1.71069	-2.32738	-2.08578	-0.496553	0.929244	1.30576	0.608331	2.24796	1.24581	-0.394031	0.819675	-0.508734	-0.220049	0.110938	-0.161235	-0.832776	-0.920193	-0.690788	-0.934249	0.48559	-0.121468	1.01164	-0.0666786	0.44611	-0.0745583	0.034954	-1.88892	-2.09447	-1.35333	0.769758	0.715003	-0.87993	-0.435125	-0.369355	-0.356447	0.165117	0.950845	0.652393	-1.12677	-0.57494	-0.296061	0.345798	0.12241	0.57675	-0.486253	-0.946885	-0.527392	0.516447	-0.327825	-1.91803	0.0432631	-0.620517	-0.30005	-0.284427	-0.815066	-0.426111	-0.747263	-0.119426	-0.487473	0.0739361	-0.0073655	-0.382925	0.868387	0.0921377	-0.768834	-0.498372	0.568837	-0.650612	-0.0514058	-0.205834	1.79915	-0.479743	-0.178902	0.974003	0.0181392	1.24475	2.07435	2.04941	0.316376	2.24031	-0.549079	-0.642488	-0.656668	0.0699397	-0.349046	-1.37956	-0.986551	-0.288004	-0.49252	0.0507752	-0.748418	-0.675926	-0.845379	-1.64739	0.277094	0.18436	0.642659	0.954743	-0.938254	-1.83809	-0.813878	-1.77881	-1.96643	0.402266	-0.300189	-1.91857	-0.621208	-0.0463235	-0.586806	0.345714	0.102309	-0.631457	-1.04132	-0.263003	1.41961	-1.98459	0.73236	-0.461604	-1.31093	-0.114469	-1.13301	-0.635915	-0.377746	-0.955862	-0.345604	0.666393	0.921768	1.52268	0.307944	1.27786	0.894902	0.651769	0.700615	-0.139119	-0.240244	-0.0844141	-0.135488	-0.332088	-0.924011	-0.0508894	-0.820534	-0.563715	0.800074	-0.741117	-0.909445	-0.759663	-1.06515	-0.85194	-0.38081	-0.31898	0.354671	0.53352	-0.20623	1.62213	1.21111	0.68468	0.292981	1.41823	0.917912	0.736472	0.107449	0.772946	1.67301	2.18107	2.64798	1.2132	1.19707	0.811221	0.678699	-1.15191	0.683233	1.67061	0.333783	0.826461	0.689029	1.15167	1.78914	0.978308	0.462624	0.760558	0.557727	0.266756	0.464713	0.349418	0.505075	2.33387	-1.59544	-1.26355	-0.246453	-1.00688	-1.09272	-0.599929	0.136617	-0.738927	-1.20116	-0.407012	0.563411	0.78719	2.57865	0.655287	0.551781	0.169008	0.917567	0.808407	-0.76266	-0.468855	2.2867	0.317209	0.937121	1.0978	0.707401	-0.166053	0.0185171	-0.185277	0.506049	1.4773	-0.800903	-0.94386	-1.21894	0.948793	0.496084	0.695158	0.282769	2.31775	-0.382183	-0.0900058	0.825679	0.834338	1.83722	1.70076	3.57942	0.460426	0.610674	1.04914	0.75449	0.792845	0.802602	0.515661	1.05778	0.978669	1.27988	1.14912	1.01272	0.997417	1.06665	0.687906	0.797078	1.16463	0.57987	1.15491	0.766866	0.897651	0.817105	-0.442525	0.686757	0.966069	-0.743955	0.2374	0.719807	0.501598	1.44258	1.0866	0.530319	-0.186927	0.726684	0.113188	0.139824	-0.0392754	-0.312579	-0.0894199	-0.0631629	0.291751	-0.418074	0.348746	0.458771	0.649958	0.747601	0.531628	1.21494	0.33672	0.328023	0.497238	0.484222	0.00339112	0.136459	0.0911759	-0.101895	0.240235	0.222416	0.229188	0.38135	-1.44607	0.179611	0.25319	1.15249	0.227107	0.697909	0.426463	0.0844536	-1.55575	1.09296	1.03874	0.907361	-0.152357	0.285317	-0.0565699	0.0392276	-0.932697	0.585848	-1.19969	0.650864	1.36987	0.993855	0.418719	0.562201	2.53496	0.426397	0.291634	0.176771	-0.97779	1.24955	-0.0594898	1.66255	-0.105205	1.61646	0.855159	0.616764	0.714226	0.680164	0.40774	0.414997	-0.12857	1.99408	0.797188	-0.364223	1.35394	0.297886	1.13974	-0.465257	-0.0335156	0.682051	0.953716	0.833727	0.671459	1.08209	0.273702	2.9463	1.7995	0.742817	0.193408	0.728646	-0.047864	1.00326	0.493039	0.406576	0.618431	-1.18068	0.275448	0.999476	3.02233	0.912038	0.885001	-0.0701247	-0.127358	0.588794	0.361934	0.344674	0.341937	0.640648	0.939482	1.63392	-1.40981	-0.852281	-1.41194	-1.33025	-1.63006	-1.0154	-0.77312	-0.964524	-0.82294	1.18832	0.300195	0.0870352	-0.0294478	-0.374025	0.508546	0.0691387	1.47899	1.01615	-0.594613	1.92656	-0.009036	0.157518	0.610071	-0.0012855	0.892634	0.758666	2.69327	0.570635	-0.0040372	0.572477	2.37372	-0.0926849	1.76286	0.329469	1.00981	0.493622	0.792607	0.960352	0.115042	1.16794	0.115903	0.005252	1.64132	2.6497	0.698948	1.10364	0.801196	-0.216169	1.93181	0.276474	-0.129005	-0.231718	0.926399	-0.360345	0.932711	-0.0462995	0.483121	2.22636	1.48962	1.55237	0.548811	1.04378	0.638609	0.692491	1.18721	0.587673	1.52389	1.27481	0.60604	0.231445	2.2307	1.06293	1.00121	0.237429	2.69476	-0.596446	-0.463921	0.255183	-0.28685	-1.03882	-0.544016	1.81728	1.06279	-1.09166	2.03582	0.170067	0.583413	-0.642152	-0.363268	-0.839237	-0.926617	-0.253897	-0.803021	-0.616266	0.0335913	0.394812	3.03814	-0.825134	0.970479	3.46181	2.8599	0.718697	0.739775	1.34451	0.618344	0.907062	0.834249	1.93239	1.09687	0.597912	0.205355	1.18409	1.22098	0.363459
LBCL_029	HGBL	A	1	Female	31-40	4	Elevated	0	2	3	High	TH	CMR	CMR	Yes	Non-progressor	na	na	0	54.0816	0	54.0816	369050927	17.5	0	0.00389575	0.0054284	0.00932102	0.0335046	0.169355	0.457665	0.178526	0.046945	0.0104306	0.00371539	0.00277734	0.00563798	0.0135526	0.0181791	0.0177552	0.0130782	0.00634472	0.941579	0.739021	0.143269	0.141456	0.132877	0.138193	0.140674	0.156552	0.146833	0.144057	0.139689	0.130448	0.133912	0.132817	0.133113	0.136487	0.133938	0.136442	0.135904	0.138686	0.145367	0.146271	0.133635	0.146895	0.136766	0.136876	0.148308	0.16304	0.157865	0.150968	0.141914	0.137204	0.138379	0.146516	0.157953	0.140841	0.144972	0.151716	0.142547	0.130841	0.136443	0.140938	0.143158	0.140393	0.144618	0.14112	0.141242	0.141436	0.143428	0.137706	0.142236	0.135513	0.149978	0.144087	0.133506	0.133028	0.134031	0.13966	0.138997	0.154498	0.141746	0.131541	0.135603	0.145095	0.139098	0.146148	0.135822	0.135987	0.131576	0.130377	0.128359	0.124825	0.14577	0.138704	0.138903	0.129707	0.135908	0.135922	0.144858	0.137	0.132793	0.145117	0.150328	0.152026	0.146572	0.139877	0.134584	0.139271	0.135675	0.140171	0.140767	0.134616	0.131819	0.134187	0.140943	0.133225	0.124666	0.14058	0.148674	0.143655	0.134675	0.137803	0.141605	0.143965	0.143197	0.139095	0.156153	0.136378	0.140397	0.144744	0.139153	0.144234	0.133198	0.147653	0.142759	0.138034	0.142885	0.142218	0.129734	0.158478	0.134007	0.131777	0.135568	0.148518	0.138692	0.137792	0.151647	0.145833	0.139668	0.137172	0.13979	0.131017	0.143887	0.143379	0.141557	0.13959	0.132221	0.132481	0.137717	0.138	0.138329	0.133349	0.140314	0.140616	0.136603	0.147058	0.136981	0.143826	0.139325	0.156336	0.142125	0.136774	0.141765	0.146401	0.138385	0.123591	0.133989	0.1238	0.138738	0.134787	0.141621	0.145467	0.149091	0.145174	0.132887	0.154023	0.142	0.138642	0.137458	0.124062	0.148204	0.134263	0.137478	0.150109	0.129352	0.148653	0.142502	0.137249	0.148078	0.132366	0.139334	0.138152	0.145683	0.13947	0.128847	0.139462	0.146343	0.159112	0.148877	0.122144	0.141191	0.158264	0.140299	0.153232	0.144788	0.136198	0.136818	0.153029	0.148199	0.134123	0.149828	0.151321	0.143488	0.131358	0.134138	0.133563	0.13656	0.133363	0.133834	0.144853	0.127251	0.133143	0.136313	0.140474	0.138491	0.138404	0.176325	0.146285	0.159958	0.169493	0.129341	0.143314	0.155907	0.151148	0.151488	0.157317	0.129932	0.14007	0.129766	0.129456	0.13425	0.144322	0.139398	0.145108	0.140309	0.140579	0.144544	0.12922	0.156645	0.147447	0.148086	0.137484	0.136327	0.144509	0.140683	0.153194	0.139417	0.131214	0.13223	0.126801	0.137912	0.131419	0.145816	0.140964	0.139	0.155203	0.133005	0.140672	0.139483	0.144711	0.135693	0.142368	0.138789	0.144673	0.136679	0.140543	0.128638	0.13755	0.137734	0.146608	0.127841	0.134798	0.146512	0.137912	0.137815	0.129805	0.133807	0.14408	0.13457	0.141688	0.142213	0.128124	0.136792	0.141338	0.141933	0.139007	0.148173	0.140524	0.136196	0.137154	0.138279	0.135511	0.151505	0.131519	0.131517	0.141222	0.133153	0.134976	0.151103	0.137766	0.140059	0.147691	0.136991	0.142992	0.157054	0.144652	0.135149	0.132372	0.131378	0.139782	0.140161	0.136365	0.136127	0.143237	0.140933	0.135239	0.140158	0.128503	0.145871	0.135187	0.142793	0.139999	0.15192	0.139884	0.140713	0.134998	0.145734	0.136462	0.141971	0.149536	0.137033	0.162917	0.13653	0.123747	0.140962	0.142536	0.138893	0.13654	0.137659	0.148156	0.135799	0.138974	0.141734	0.128965	0.139587	0.141187	0.14075	0.146162	0.143823	0.138562	0.14406	0.142526	0.136094	0.134794	0.141811	0.134164	0.141525	0.140122	0.13235	0.132449	0.136653	0.141024	0.130521	0.144591	0.138095	0.133803	0.145548	0.129191	0.12551	0.130994	0.128369	0.139977	0.141248	0.140814	0.133768	0.143678	0.142551	0.145459	0.137662	0.1282	0.133919	0.147852	0.139285	0.136118	0.140042	0.140578	0.141732	0.140131	0.133206	0.13964	0.134346	0.134665	0.140594	0.13845	0.143081	0.141373	0.134668	0.135836	0.142122	0.130972	0.142998	0.1508	0.142201	0.137064	0.154729	0.147184	0.140753	0.15349	0.152824	0.153642	0.143073	0.137657	0.13893	0.140532	0.138341	0.138268	0.127204	0.145569	0.135153	0.134269	0.138501	0.144341	0.141962	0.136828	0.138056	0.13533	0.140995	0.145871	0.142392	0.136469	0.146432	0.140124	0.132078	0.134966	0.127889	0.144464	0.140159	0.141822	0.136468	0.135658	0.130831	0.1486	0.141002	0.138488	0.133254	0.140005	0.139791	0.156541	0.13144	0.137299	0.139317	0.134805	0.152361	0.142408	0.141854	0.14039	0.138508	0.139792	0.144102	0.131951	0.152357	0.128302	0.140505	0.133769	0.125355	0.132303	0.128563	0.140826	0.132937	0.146497	0.13942	0.138646	0.140206	0.137104	0.132339	0.136881	0.144893	0.132983	0.14014	0.142969	0.130923	0.14398	0.135919	0.141571	0.138203	0.138082	0.14124	0.15218	0.13816	0.131563	0.139028	0.142943	0.136218	0.138307	0.134557	0.14407	0.13582	0.139895	0.152687	0.136449	0.137872	0.131805	0.138399	0.146026	0.136069	0.136697	0.138961	0.1488	0.13421	0.143587	0.148451	0.147626	0.136348	0.4752	1.06726	0.401125	-0.463596	1.69065	0.544211	1.26809	0.837142	1.34517	-0.305224	2.00344	0.495807	-0.244161	-2.0455	-1.3673	-1.36463	-1.94943	-1.80132	-1.2837	-1.34332	-1.3298	-1.14298	0.593371	-1.0408	-0.77223	0.437943	-0.473111	0.13532	0.445288	1.41287	-0.478348	-0.2604	-1.36354	-2.03218	-2.28568	1.01347	0.126	-0.161487	-0.456737	0.672875	0.360677	-0.091865	-0.154798	1.70249	-0.440155	-0.235555	-0.142228	-2.02049	-0.0529302	-0.121079	0.493347	-0.761303	0.622208	-1.89801	-0.364447	-2.1307	-1.69326	0.358292	0.622489	-1.73201	-1.6071	-2.06451	-1.81949	-1.32691	-1.79477	-1.9052	0.206018	2.04863	-1.65418	0.611415	-0.571771	-0.600244	-0.0547246	-0.865935	-0.33228	1.6421	1.4995	-0.821724	-0.4808	0.290918	0.869787	0.807408	-0.212688	0.242486	-0.315964	1.55364	-2.04679	-1.24459	0.446686	0.443113	-0.984388	-1.8067	-2.06623	-1.88231	0.799994	0.14433	0.314061	-0.960771	0.929144	-0.582488	-0.499626	1.02999	1.09054	-0.315482	-0.475253	-0.430967	0.0398586	-0.0032872	-0.396037	0.947836	1.45373	-0.0159354	-1.62518	-0.123325	0.0849649	0.77778	1.75142	0.879326	0.869193	0.473738	0.6152	-1.72626	-0.649179	-0.697043	-0.0940323	0.620801	0.146048	-0.287135	2.27258	-0.707723	-0.157948	-0.294907	-1.16305	-0.652204	-1.08095	-1.16493	-0.432159	-1.07263	-1.21168	-0.669322	-0.440146	-0.60357	-0.96668	-0.779633	-0.552241	-0.593101	-0.927963	-1.24734	-1.18878	-0.890316	-0.641926	-1.22368	-0.972907	-0.68025	-0.925083	-0.833577	-1.14741	-1.22637	-1.02856	-1.22285	-1.09964	-1.16191	-0.556582	-1.12085	-1.04245	-1.03699	-1.1941	-1.02483	-1.26659	-1.29709	-1.24575	-1.19876	-1.39991	-1.1202	-1.17843	-1.09394	-0.932952	-1.3317	-1.34318	-0.817203	-1.31022	0.143457	-1.78061	-1.61578	-0.937486	-0.303954	0.0188383	1.63071	-0.410279	-0.480221	-0.0069772	0.104148	0.199431	0.631223	-0.365429	-0.342547	-0.471042	-1.1888	-0.598309	-0.435989	-0.276518	-0.589803	-1.20965	-0.677022	1.74279	1.73137	-0.431027	-1.61968	0.101876	-0.0877133	-0.35222	-0.344256	0.323225	-1.01332	-0.97509	-0.737498	-0.830304	-1.19497	-1.15483	-0.970371	-1.03317	-0.717613	-1.16818	-0.906097	-0.676844	-0.840638	-0.854326	-1.00581	-1.20763	-1.02422	-1.1102	-1.05341	-0.727866	-0.880012	-1.09422	-0.695232	-1.09238	-1.10084	-1.00795	-1.19613	-1.01065	-1.12273	-1.41147	-1.12785	-1.13196	-1.15077	-1.19791	-1.12794	-1.08077	-1.32196	-1.10137	-0.857179	-1.10443	-0.831607	-0.916889	-1.22453	-0.654468	-0.818677	-1.02921	-0.73292	-1.04006	0.797532	-1.32491	0.532597	-0.139188	0.252053	-0.334981	0.310528	0.417237	-1.45185	0.742715	1.64204	0.0666839	-1.63686	-0.165577	0.274184	-1.97887	0.612181	-0.455634	0.741839	0.649397	0.167907	-0.326938	1.48732	0.0813758	1.08928	0.135263	0.565834	0.892065	0.514506	0.724957	0.460444	-0.196708	1.0771	0.65204	0.729645	0.43164	0.192949	2.18638	-0.179486	0.409756	0.210883	0.0651668	1.73593	1.80989	0.594369	1.41182	-0.1205	0.556828	0.995154	0.565262	0.483827	1.23981	2.05161	0.0995737	1.72863	-0.052172	-0.0657957	0.691127	1.04751	0.884538	0.739231	-0.171725	1.28396	1.70554	-0.0853886	0.511727	0.658915	-0.108244	1.14156	0.558601	1.6023	1.12313	0.354384	0.601478	-1.33333	0.188745	-0.938295	1.04475	1.04707	-1.26649	-0.329139	-0.429582	-0.146088	0.330139	-0.206857	-0.478179	-0.161512	-0.624692	-0.490555	-0.605716	-1.34174	-0.529315	-0.0466472	-0.447839	-0.560542	1.28056	-0.366445	2.08441	0.622437	-1.63833	-1.09738	-1.64496	-0.487462	1.1882	-1.10633	0.699536	-0.328852	-0.746124	1.11145	0.027814	-1.20419	-1.09525	-0.524091	1.39517	0.856926	-0.237972	0.587377	0.437556	-1.0919	-2.03007	-2.00975	-1.78273	-1.23712	-1.88722	-1.50259	-0.85177	-0.388141	0.74775	-0.434186	-0.691942	-1.14451	0.304897	-1.64821	0.891279	0.495234	0.314013	-1.03334	-0.775313	-0.953119	-0.436477	-0.48696	-0.67318	1.55037	-1.70154	0.345679	-2.06656	-2.20729	-1.58632	-0.0296622	-1.53512	-2.49514	-2.08254	-1.38472	-2.04962	-2.04485	-0.62179	1.24752	1.46789	0.830854	2.14577	1.20093	0.474953	0.935152	-0.500909	-0.100087	0.0538419	-0.0106346	-0.655897	-0.762833	-0.61821	-1.06137	0.529974	0.101356	1.08713	-0.348533	0.513555	0.175697	0.266826	-1.70048	-2.43348	-1.42614	0.920917	0.925494	-1.09216	-0.616622	-0.35012	0.301812	0.198065	1.0057	0.916025	-0.39224	0.0772268	0.425214	0.721259	0.380632	0.844013	-0.464211	-0.842595	-0.391787	0.530141	-0.149971	-1.79687	0.171236	-0.629762	-0.278409	-0.0549117	-0.603309	-0.395611	-0.883393	-0.25811	-0.709592	0.285965	0.503455	0.236913	0.925706	-0.233931	-0.781003	-0.819004	0.870659	-0.612661	-0.125127	-0.200482	1.98729	-0.526484	-0.252921	0.884542	0.357488	1.10296	2.41069	1.67648	0.40534	2.11308	0.0504966	-0.552587	0.114999	-0.0973613	-0.420878	-1.57409	-1.02276	-0.253476	-0.385646	-0.0016113	-0.245006	-0.246174	-0.643608	-1.70911	0.447703	0.621478	0.903365	1.35243	-0.551329	-1.74016	-0.62931	-1.70523	-1.86176	0.513589	-0.296403	-1.68455	-0.778114	-0.0169017	-0.553684	0.434233	0.356718	-0.607132	-0.85497	-0.195958	1.68237	-2.46057	0.821174	-0.476117	-1.44883	-0.0968784	-1.29906	-0.810163	-0.284581	-0.871432	-0.156729	0.769444	0.779965	1.73959	0.433357	1.43308	1.063	0.873384	0.512423	-0.168898	-0.104388	-0.0971439	-0.0167134	-0.40256	-0.920353	-0.0154409	-0.645526	-0.651458	0.663996	-0.662426	-0.890169	-0.583209	-1.02379	-0.800434	-0.331237	-0.251644	0.0410892	0.514409	-0.152543	1.49256	1.08008	0.349086	0.222564	1.22178	0.502028	0.428729	-0.0648872	0.541205	1.73564	1.8956	2.62392	0.885397	1.02222	0.606032	0.370861	-1.33024	0.635398	1.50885	0.272416	0.685657	0.438816	1.14647	1.53898	0.565716	0.44425	0.684128	0.55403	0.227658	0.141784	0.335036	0.23388	2.19443	-2.24476	-1.19308	-0.148917	-1.07432	-1.21681	-0.611826	0.208557	-0.673592	-1.15135	-0.35004	0.415531	0.760073	2.65294	1.00419	0.206262	0.308851	0.672724	0.780017	-0.968987	-0.344137	1.98124	0.491539	1.06108	1.19313	0.512877	-0.470623	-0.204066	-0.153184	0.705743	1.45858	-0.679656	-0.819348	-1.12385	0.449805	0.29929	0.752244	0.0460214	2.00888	-0.119437	-0.370165	0.744144	0.491789	1.57982	1.48823	3.45331	0.248821	0.632417	0.591784	0.457028	0.405083	0.484617	0.213988	0.682258	0.655622	1.09139	0.921329	0.642139	0.580771	0.635555	0.376418	0.721786	0.714724	0.312409	1.13583	0.319361	0.661654	0.529486	-0.079244	0.524603	0.69917	-0.861086	0.0578928	0.894772	0.222786	1.31515	0.941768	0.344656	-0.48007	0.172211	0.153082	0.226273	-0.116984	-0.372432	-0.136682	-0.0960766	0.208056	-0.476032	0.0173934	0.56987	0.792585	0.659551	0.561555	1.08173	0.398594	0.243446	0.312015	0.483808	0.210332	0.102505	0.14801	-0.100993	0.343257	0.184289	0.172379	0.209507	-1.60685	0.112662	0.203714	1.30505	0.0662688	0.542114	0.491155	0.225182	-2.02767	0.979792	0.875747	0.769332	-0.286152	0.298945	0.15186	0.176667	-0.920398	0.316043	-1.81887	0.648447	1.4177	1.11724	0.506246	0.159957	2.05304	0.205062	0.117695	-0.0303622	-1.16618	1.09352	0.0731367	1.86438	-0.277962	1.38784	0.496403	0.528406	0.510218	0.522133	0.469458	0.63115	-0.0128848	1.87323	1.01263	-0.248497	1.32195	0.249585	1.42579	-0.289081	0.100632	0.825271	1.02839	0.542986	0.719864	1.00914	0.144674	2.68713	2.5545	0.875635	0.135305	0.592849	-0.374191	0.65501	0.375651	0.150356	0.207842	-1.14922	0.0802615	0.912913	2.97268	1.12212	0.658018	-0.278545	0.0864895	0.497501	0.389194	0.387277	0.340925	0.274049	0.659984	1.54145	-1.52945	-1.06812	-1.36765	-1.20474	-1.52623	-0.874277	-0.933562	-1.07787	-1.30332	0.996225	0.18633	-0.0008851	0.272767	-0.0938772	0.465596	0.256254	1.33018	1.00931	-0.797004	1.65358	0.223275	0.414909	0.516336	0.343049	0.492545	0.549216	2.50145	0.647248	-0.47218	0.777766	2.36294	0.28155	1.52047	0.231403	0.888672	0.565757	0.634421	0.601585	0.188368	0.753037	0.208475	0.129057	1.51338	2.23641	1.01943	1.14926	0.917401	-0.0913589	1.69242	0.279048	-0.111262	-0.130995	1.02107	-0.334661	0.596167	-0.269155	0.332127	2.17916	1.51535	1.59544	0.377905	0.861178	0.287863	0.772577	1.06295	0.649319	1.28551	0.687606	0.50013	0.025	2.03571	1.01713	0.548607	0.10054	2.6094	-0.529664	-0.422711	0.248806	-0.454498	-1.02251	-0.408667	1.5168	0.843863	-1.64703	1.86784	0.196207	0.378272	-0.624175	-0.305437	-0.77501	-1.01566	-0.155793	-0.895495	-0.487402	0.136707	0.466731	2.57588	-0.834344	0.687925	2.72719	2.47966	0.451224	0.423518	1.07793	0.182975	0.53323	0.759209	1.98507	1.04731	0.501517	0.138339	1.09392	1.05445	0.718002
LBCL_008	DLBCL	B	1	Male	51-60	4	Elevated	1	3	3	High	No	not performed	CMR	Yes	Non-progressor	0.0215475	0	0	28.1422	0	43.5283	61657199	2.923	0	0.00510895	0.00704492	0.0126059	0.0406203	0.170264	0.452658	0.17062	0.0421258	0.0103917	0.00381715	0.00297412	0.00603318	0.0148763	0.0189151	0.0171172	0.0129312	0.00694669	0.931953	0.951912	0.156286	0.160946	0.151804	0.151751	0.15899	0.170063	0.159887	0.161784	0.166254	0.147574	0.151343	0.155472	0.160203	0.159536	0.150875	0.15838	0.158568	0.158193	0.158318	0.163446	0.154626	0.159427	0.15644	0.16423	0.18951	0.167183	0.182674	0.170739	0.161659	0.162749	0.153023	0.164924	0.165143	0.162551	0.157656	0.165626	0.167132	0.153025	0.151178	0.162277	0.16612	0.157731	0.16279	0.14526	0.169329	0.156091	0.168608	0.159835	0.158	0.15606	0.165136	0.160879	0.158139	0.161035	0.156186	0.16534	0.154066	0.167377	0.159569	0.14879	0.149785	0.161778	0.153113	0.16381	0.156515	0.151576	0.148756	0.150853	0.150857	0.144953	0.162603	0.15621	0.158487	0.145981	0.161599	0.15764	0.158356	0.157696	0.161156	0.162972	0.166686	0.177086	0.165767	0.158908	0.1558	0.152714	0.155383	0.165238	0.153495	0.155865	0.154906	0.154582	0.15758	0.146744	0.154025	0.157317	0.170858	0.166652	0.155395	0.153686	0.162216	0.152904	0.159194	0.162427	0.180133	0.157808	0.160548	0.166307	0.162274	0.155936	0.154762	0.158898	0.1586	0.149359	0.152509	0.16135	0.154306	0.169926	0.157825	0.157521	0.158904	0.16286	0.151423	0.162148	0.166656	0.170974	0.155906	0.161202	0.160068	0.168471	0.159281	0.154693	0.156856	0.155415	0.151612	0.159076	0.149712	0.157602	0.158639	0.166135	0.160894	0.150041	0.152482	0.158783	0.161003	0.164342	0.156364	0.17728	0.165524	0.154348	0.159356	0.162903	0.155831	0.144063	0.160935	0.151208	0.149557	0.150473	0.161205	0.161715	0.166149	0.16616	0.164354	0.16688	0.155707	0.161449	0.160007	0.161639	0.163565	0.159802	0.156074	0.160466	0.145353	0.154336	0.152214	0.158435	0.163264	0.148165	0.159905	0.151444	0.165422	0.152304	0.150663	0.160245	0.162228	0.173146	0.16476	0.147857	0.15415	0.164758	0.159669	0.169158	0.168782	0.153105	0.161715	0.168074	0.169619	0.159445	0.167849	0.166585	0.159783	0.160564	0.149214	0.148991	0.149866	0.154759	0.146384	0.156508	0.147991	0.151313	0.157745	0.155993	0.158789	0.155947	0.18581	0.170619	0.175931	0.173755	0.142384	0.162112	0.165516	0.166512	0.173578	0.173339	0.151405	0.158388	0.157317	0.146959	0.153916	0.167004	0.156748	0.162734	0.159579	0.152486	0.158749	0.152925	0.171866	0.16418	0.161661	0.15817	0.154641	0.156177	0.152871	0.153126	0.162956	0.14588	0.15667	0.136547	0.15759	0.15965	0.166488	0.152573	0.159892	0.166038	0.150261	0.16685	0.162619	0.157616	0.154923	0.160548	0.159488	0.157561	0.153383	0.160419	0.162687	0.156924	0.156603	0.160942	0.14535	0.153192	0.169902	0.160412	0.152603	0.154974	0.155656	0.168197	0.139476	0.164527	0.160964	0.141637	0.153906	0.157463	0.161795	0.151241	0.167597	0.156814	0.15793	0.151966	0.154067	0.149031	0.166515	0.160719	0.152649	0.150357	0.150467	0.156443	0.165188	0.163566	0.15956	0.164509	0.16222	0.154649	0.178097	0.156791	0.155951	0.14943	0.153948	0.154923	0.156011	0.156621	0.1601	0.152333	0.158077	0.158332	0.16631	0.152262	0.161981	0.146971	0.159419	0.168688	0.171283	0.157426	0.158728	0.157419	0.160615	0.162451	0.161091	0.167714	0.155938	0.172883	0.154155	0.140634	0.15752	0.155072	0.156849	0.158628	0.155426	0.157993	0.147846	0.150607	0.154722	0.156478	0.153842	0.160253	0.160386	0.1646	0.158442	0.15913	0.156615	0.159831	0.152554	0.165491	0.163741	0.15683	0.166054	0.157392	0.159257	0.15069	0.158692	0.159555	0.156931	0.156493	0.148087	0.153574	0.16297	0.15089	0.147586	0.142467	0.15795	0.151893	0.156703	0.156097	0.155265	0.157988	0.160018	0.165945	0.154991	0.147414	0.155409	0.16703	0.160637	0.159953	0.16474	0.156825	0.161129	0.157781	0.149506	0.157799	0.153872	0.155675	0.154905	0.160039	0.161889	0.161589	0.157683	0.151464	0.15464	0.153616	0.157575	0.159324	0.165357	0.164051	0.167992	0.167559	0.163881	0.177772	0.173308	0.168803	0.158427	0.15831	0.162949	0.161059	0.154126	0.15712	0.151212	0.155217	0.154546	0.152747	0.164753	0.168252	0.158704	0.151202	0.153541	0.154556	0.1605	0.170314	0.161252	0.164196	0.160341	0.157041	0.149631	0.145591	0.15363	0.16	0.158852	0.166096	0.150553	0.158294	0.155733	0.165131	0.163629	0.149727	0.147849	0.156496	0.143883	0.173617	0.156828	0.156808	0.159355	0.150292	0.160503	0.157356	0.149004	0.161486	0.156468	0.157415	0.161037	0.154511	0.165628	0.15052	0.15535	0.157754	0.139975	0.154584	0.147354	0.156237	0.153966	0.159022	0.149038	0.152219	0.149326	0.153025	0.15176	0.162436	0.151815	0.149924	0.153525	0.158108	0.149721	0.157226	0.158514	0.159656	0.157575	0.157782	0.162897	0.165897	0.157646	0.145836	0.15398	0.16611	0.161308	0.158205	0.153389	0.156772	0.154492	0.158538	0.159926	0.152581	0.165066	0.158357	0.159014	0.159587	0.165618	0.156024	0.166806	0.160428	0.154803	0.166053	0.162122	0.16314	0.160332	0.334513	1.10512	0.368624	-0.876582	2.21053	0.535365	1.55926	1.03016	1.7669	-0.864023	2.32221	0.658872	-0.479334	-1.68957	-1.23161	-1.05764	-1.85833	-1.86201	-1.25201	-1.34601	-1.3273	-0.949442	0.621562	-1.3201	-1.27687	0.401026	-1.03174	0.093065	0.491434	1.65216	-0.158867	-0.101066	-0.948009	-1.65284	-1.86572	0.839281	-0.17951	-0.471396	-1.07645	0.712011	0.492634	-0.0024511	-0.400756	1.92334	-0.91646	-0.757144	-0.56055	-1.75475	-0.852979	-0.616208	0.492306	-0.592601	0.815899	-1.47107	0.106417	-1.90725	-1.44863	0.711398	0.981298	-1.79638	-1.50566	-1.83244	-1.74553	-1.16846	-1.53112	-1.73798	0.271474	2.30877	-1.47505	0.34057	-0.553704	-0.698765	-0.53211	-0.772163	-0.465128	2.01105	1.81464	-1.09583	-0.218526	0.0578943	0.725216	0.803089	-0.284764	-0.0396967	-0.0647832	1.37461	-1.60572	-1.31522	0.213614	0.349769	-1.02311	-1.67875	-1.86358	-1.72202	0.0851427	0.154791	0.0423972	-0.986926	0.874774	-0.768667	-0.655299	1.01321	0.995933	-0.594436	-0.874387	-0.629192	-0.28731	-0.282899	-0.511478	1.28179	1.61432	0.0109557	-1.42146	-0.2167	-0.123534	0.708035	2.06549	0.83905	0.798906	0.239764	1.11885	-1.55005	-1.01218	-1.05063	-0.446497	0.284531	0.275033	-0.289702	2.69647	-1.30739	-0.0939411	-0.150355	-1.07848	-0.397666	-1.08383	-1.04035	-0.209611	-1.00412	-1.01273	-0.44738	-0.215786	-0.341656	-0.689857	-0.716191	-0.567762	-0.487137	-0.738728	-1.23349	-1.13346	-0.8721	-0.545393	-1.0973	-0.804907	-0.697159	-0.759858	-0.820079	-1.04194	-1.15805	-0.942697	-1.10612	-0.943025	-1.1159	-0.550259	-1.00287	-0.916339	-0.790122	-1.06937	-0.930838	-1.04403	-1.15709	-1.12272	-1.07102	-1.23685	-0.958926	-1.09716	-0.959135	-0.815212	-1.26747	-1.18032	-0.728429	-1.07511	-0.60029	-1.42199	-1.30197	-1.00043	-0.91252	-0.0259864	2.11456	-0.664685	-0.657096	-0.239882	0.0976075	0.173607	0.839028	-0.609611	-0.903624	-0.949966	-1.61062	-0.932877	-0.925213	-0.941511	-1.09706	-1.50599	-0.85028	2.12991	1.94709	-0.59184	-2.01348	-0.583113	2.79677	-0.449918	-0.956803	0.409561	-0.975779	-0.886063	-0.609879	-0.71164	-1.19767	-1.06318	-1.02215	-0.879719	-0.776794	-1.0352	-0.890967	-0.579873	-0.727503	-0.865893	-0.850386	-1.08843	-0.861798	-0.899279	-0.893887	-0.731636	-0.781297	-1.09217	-0.381618	-0.932646	-1.00092	-0.895785	-1.01333	-0.835145	-0.920559	-1.22679	-0.923183	-1.00668	-1.0407	-0.980491	-0.984305	-0.963977	-1.21249	-0.904112	-0.907402	-0.989245	-0.748289	-0.679234	-1.08721	-0.436748	-0.671052	-0.942268	-0.515917	-0.912809	0.531314	-0.722803	0.951142	0.0942648	0.0766506	-0.368925	-0.399934	-0.0897529	-1.45945	0.744479	1.87875	-0.771115	-1.52342	-0.647469	-0.0930704	-1.93861	0.730386	-0.419054	0.820504	0.647547	0.0638628	-0.693135	1.71126	-0.323791	1.00995	-0.217812	0.252422	0.437443	0.487961	0.119976	0.0393583	-0.819249	0.811156	0.447096	0.407423	0.0446893	-0.0293788	2.39141	-0.510586	-0.0820027	-0.357368	-0.375397	1.78497	1.93748	0.410172	1.65627	-0.38343	0.252217	0.574427	0.0242785	0.355136	0.911372	2.01664	-0.112254	2.24137	-0.527184	-0.419529	0.504071	0.382063	0.608646	0.325097	-0.463005	1.26353	1.84403	-0.37263	0.0791055	0.40378	-0.441066	0.74298	0.19661	1.89008	1.22308	0.163961	0.227598	-1.00667	0.235366	-1.33955	1.25092	0.927577	-1.62209	-0.721612	-0.902504	-0.268896	0.484139	-0.604805	-0.983511	-0.511198	-1.08826	-0.809893	-1.06206	-1.3941	-0.943218	-0.342656	-0.815251	-0.894653	1.47975	-0.611719	2.59479	1.04823	-1.5715	-1.45219	-1.72762	-0.557152	0.996024	-0.995552	0.720314	-0.376712	-0.823599	1.26218	0.362016	-0.776918	-0.787607	-0.611509	1.75367	0.99163	-0.132155	0.493132	0.150787	-1.44713	-1.79295	-1.66204	-1.54569	-1.00447	-1.79325	-1.25162	-1.19112	-0.512743	0.610491	-0.351139	-0.385225	-0.684232	0.684247	-1.88464	0.138525	-0.123602	0.0904422	-0.845061	-1.05157	-1.19078	-0.593922	-0.932697	-0.976455	1.74736	-1.34632	0.969823	-1.83886	-1.81723	-1.38894	0.251316	-1.382	-2.31796	-2.07392	-1.29176	-2.03593	-1.88646	-0.957364	1.67569	2.07863	0.840968	2.61787	1.44344	-0.600921	0.722572	-0.643704	-0.955666	-0.718102	-0.824367	-1.13721	-1.12709	-1.1045	-1.3591	0.421001	-0.0451598	1.54018	-0.198207	0.535928	-0.325233	0.117158	-1.58902	-2.23869	-1.44105	1.06076	0.871484	-1.37967	-0.929664	-0.458635	-0.642737	0.646008	0.834634	0.785444	-0.646508	-0.788484	-0.569561	0.831858	0.406642	0.746059	-0.867918	-1.21539	-0.743243	0.349659	0.0522678	-1.58284	0.103793	-1.15464	-0.922236	-0.122277	-0.972977	-1.11796	-1.28813	-0.603725	-1.01774	0.51516	-0.220162	-0.30503	1.04239	-0.29428	-1.1931	-1.19885	0.927354	-1.11886	-0.215177	-0.336171	2.23804	-0.830788	-0.316247	0.706557	0.404057	1.13563	2.004	0.490306	-0.380686	0.848293	-0.103735	-0.697811	-0.377343	-0.417025	-0.573053	-1.48211	-1.26032	-0.678871	-0.792879	0.11026	-0.202964	-0.184725	-1.07947	-1.72922	0.78271	0.286169	0.924988	1.23878	-0.778133	-1.62541	-0.424115	-1.60386	-1.65769	0.0926444	-0.271598	-1.51794	-0.640968	-0.449296	-0.970431	0.397133	0.346992	-1.06258	-0.634274	0.138322	2.06426	-1.98872	0.779607	-0.769511	-1.27362	-0.650141	-1.55078	-1.23902	-0.786783	-1.27829	-0.671619	0.570162	0.798937	1.55375	-0.256595	1.73621	1.38528	0.922901	0.617154	-0.0264386	0.00061177	0.0554176	0.25231	-0.285766	-0.654235	0.171386	-0.513099	-0.481198	0.66918	-0.414203	-0.707723	-0.608316	-0.903188	-0.539716	-0.135919	0.0958816	0.235274	0.684215	-0.210616	1.83581	1.30311	0.531221	0.278097	1.48455	0.686656	0.508826	-0.0107994	0.812121	1.35415	1.6331	2.61993	1.14093	1.23249	0.567223	0.539008	-1.03356	0.525119	1.74761	0.0751189	0.635097	0.602227	1.30468	1.44241	0.941901	0.593789	0.718383	0.69437	0.422555	0.288798	0.268756	0.353461	2.16163	-1.3733	-0.946851	0.0746649	-0.76478	-0.931912	-0.315072	0.353649	-0.400097	-0.890927	-0.0720947	0.194807	0.642053	2.51904	1.15731	0.395926	0.496867	0.963239	0.624226	-0.705163	-0.004701	1.98823	0.576223	0.9731	1.39467	0.582177	-0.209963	0.00737754	0.00077049	0.640803	1.22053	-0.371552	-0.582714	-0.894077	0.702212	0.495606	0.431753	0.312334	1.56289	-0.10704	-0.118103	1.01254	0.858281	2.08148	1.77665	2.69447	0.0952836	0.424314	0.728693	0.674498	0.595768	0.687385	0.397826	0.924078	0.911664	1.43209	1.22418	0.903929	0.837207	0.834829	0.544275	0.864122	1.04816	0.497087	1.32404	0.340079	0.930763	0.748146	-0.132025	0.281983	0.712105	-0.586476	0.0962646	0.848224	0.313666	1.56696	1.15383	0.742012	-0.159386	0.600232	0.327789	0.400377	-0.0053865	-0.172074	0.135346	0.213232	0.474386	-0.245417	0.159784	0.444212	0.506083	0.727346	0.666646	0.905251	0.0663619	0.543066	0.603651	0.694991	0.177273	0.0213388	0.214184	-0.152509	0.171097	0.113716	0.0758722	0.507542	-1.4714	0.202732	0.22796	1.45899	0.285424	0.689939	0.418837	0.302924	-1.41391	1.18766	1.28033	0.864546	-0.0577946	0.395612	0.222025	0.315862	-0.68986	0.454723	-1.18472	0.673489	1.60391	1.22756	0.522988	0.482626	1.77983	0.500307	0.181382	0.347027	-0.844054	1.40007	0.112455	1.49724	-0.0596752	1.75938	0.708493	0.393878	0.541163	0.767966	0.510352	0.624983	-0.100953	1.72077	0.854263	-0.226752	1.18987	0.37151	1.09595	-0.250708	0.183081	0.761672	0.88679	0.684404	0.793516	1.08252	0.41251	1.89845	1.58642	0.992692	0.105517	0.737208	-0.172544	0.851672	0.53184	0.390996	0.517623	-0.857597	0.217865	0.968408	2.71206	1.05506	0.706663	0.0029641	-0.207376	0.553087	0.488327	0.380217	0.346433	0.311982	0.62744	1.67397	-1.08005	-0.842557	-1.20812	-1.00033	-1.44223	-0.746473	-0.586693	-0.861452	-0.851757	1.20812	0.587876	-0.0158345	0.269681	-0.0721119	0.453987	0.293537	1.68756	1.12053	-0.452612	1.7042	0.389879	0.228154	0.793751	0.0963699	0.850242	0.71044	1.66162	0.697653	-0.163167	0.680905	2.03913	0.413315	1.41203	0.0185351	1.17137	0.706715	0.913428	0.781718	0.346336	0.939108	0.31184	-0.198669	1.72715	2.13405	0.582295	0.96754	0.630192	0.0107972	1.33315	0.343427	0.108266	-0.0111637	0.979122	-0.104317	0.703582	-0.191961	0.586857	2.12952	1.47795	1.45129	0.312711	0.850577	0.543298	0.764825	1.38819	0.56234	1.55149	0.81086	0.737986	0.246684	2.02928	1.23129	0.374866	0.385739	1.70764	-0.275857	-0.10087	0.292384	-0.126689	-0.89769	-0.302111	1.28493	1.06268	-1.0983	1.77627	0.19833	0.443616	-0.336201	-0.0726958	-0.526094	-0.760518	0.161708	-0.581545	-0.22453	0.0929403	0.337478	2.19889	-0.62571	0.61164	2.2951	1.92361	0.33927	0.338776	1.16345	0.371976	0.606568	0.687474	1.74614	1.03079	0.625053	0.0234035	1.15942	1.36395	0.569726
LBCL_031	HGBL	A	1	Male	61-70	4	Elevated	0	2	4	High	DH	CMR	Relapse	No	Progressor	na	na	1	4.96433	0	54.2789	57685126	2.68506	0.3992	0.00836808	0.0134158	0.0254907	0.0843819	0.246594	0.441792	0.115417	0.0252962	0.00539298	0.00202613	0.00174109	0.00335132	0.00586308	0.00573397	0.00460632	0.00313121	0.00150507	0.947343	1.73783	0.287223	0.309153	0.294801	0.295884	0.313777	0.320414	0.311592	0.310407	0.319473	0.299415	0.30804	0.291181	0.308464	0.314024	0.307134	0.314772	0.313317	0.319503	0.309771	0.317281	0.311189	0.316471	0.307734	0.312656	0.305961	0.31951	0.341372	0.322913	0.300491	0.30912	0.312478	0.309503	0.31961	0.315488	0.313842	0.326441	0.317852	0.309774	0.297519	0.311572	0.323505	0.318945	0.30632	0.293105	0.3186	0.311474	0.312138	0.328534	0.302296	0.311772	0.314413	0.322558	0.306754	0.306115	0.320107	0.326264	0.31781	0.320046	0.322502	0.304732	0.314225	0.324438	0.321832	0.333127	0.306581	0.319091	0.304641	0.311223	0.297696	0.279513	0.299797	0.310636	0.296974	0.292809	0.314364	0.313959	0.312215	0.308348	0.303628	0.306808	0.31451	0.336049	0.314954	0.305884	0.32007	0.302555	0.297753	0.328219	0.299809	0.306416	0.302276	0.309171	0.297188	0.305586	0.281201	0.316909	0.340643	0.334257	0.309935	0.322916	0.329767	0.311034	0.342306	0.331359	0.358414	0.322471	0.319858	0.335812	0.32121	0.322167	0.30978	0.33778	0.33526	0.311218	0.320041	0.333437	0.303058	0.338175	0.298036	0.307583	0.308339	0.31198	0.303819	0.322242	0.32437	0.312777	0.3066	0.308819	0.307117	0.310394	0.322924	0.306945	0.30217	0.305995	0.29099	0.30732	0.291788	0.289371	0.307806	0.320253	0.304058	0.306848	0.303324	0.31384	0.316858	0.308044	0.310667	0.337671	0.322889	0.312585	0.291267	0.315377	0.304259	0.278002	0.311416	0.292601	0.295696	0.308638	0.320761	0.323997	0.311152	0.312989	0.319868	0.325427	0.314365	0.319755	0.302281	0.304833	0.31197	0.307717	0.301274	0.338379	0.288843	0.305519	0.307656	0.318657	0.320823	0.295573	0.3097	0.304858	0.335101	0.314553	0.295331	0.315789	0.3056	0.347102	0.32031	0.283856	0.308309	0.340134	0.28542	0.332176	0.338957	0.308646	0.295176	0.327922	0.332094	0.298037	0.32066	0.320825	0.303154	0.289514	0.292738	0.299883	0.29251	0.296624	0.303446	0.305965	0.29042	0.307134	0.30702	0.300784	0.296136	0.290116	0.359106	0.330898	0.354946	0.348946	0.294136	0.334885	0.335017	0.334176	0.34122	0.336348	0.283399	0.301073	0.298891	0.296205	0.298583	0.325017	0.318447	0.317351	0.320601	0.314134	0.30612	0.314179	0.337809	0.324448	0.323533	0.305367	0.302762	0.328927	0.30755	0.306441	0.314809	0.287523	0.295281	0.293297	0.321023	0.296331	0.330851	0.312111	0.299179	0.329067	0.30168	0.324821	0.319491	0.315738	0.317795	0.320032	0.312325	0.327662	0.310652	0.307183	0.311672	0.297251	0.3268	0.323401	0.287229	0.294766	0.322195	0.313641	0.29744	0.306416	0.299674	0.345427	0.306766	0.317253	0.332311	0.296903	0.306081	0.301334	0.316554	0.311158	0.322902	0.300001	0.304347	0.31624	0.310313	0.310327	0.334991	0.302276	0.295124	0.31323	0.300426	0.307392	0.327318	0.31073	0.320233	0.327794	0.31703	0.30108	0.335436	0.305191	0.316509	0.299962	0.306157	0.325846	0.31146	0.31687	0.315203	0.321634	0.305659	0.316198	0.32413	0.289968	0.319544	0.306524	0.312152	0.314807	0.334895	0.31589	0.319343	0.312144	0.320491	0.327828	0.314174	0.335709	0.310996	0.338283	0.307694	0.284832	0.301161	0.298581	0.300622	0.303348	0.311058	0.332466	0.306639	0.315009	0.307017	0.307457	0.317395	0.320989	0.312553	0.33616	0.312547	0.312921	0.322046	0.33403	0.322867	0.320943	0.306071	0.312054	0.31532	0.328359	0.320112	0.312063	0.325917	0.307439	0.319184	0.315634	0.316644	0.305782	0.31111	0.299513	0.294084	0.297196	0.311376	0.305243	0.323176	0.314192	0.304664	0.321214	0.326576	0.33136	0.313058	0.346549	0.319539	0.331925	0.324799	0.31829	0.327305	0.329084	0.315433	0.330174	0.321676	0.333269	0.335282	0.329577	0.328715	0.328473	0.327426	0.315256	0.302148	0.315357	0.315792	0.299006	0.305543	0.336858	0.326344	0.330917	0.330291	0.330794	0.314327	0.342616	0.352797	0.336958	0.320723	0.315543	0.319407	0.301183	0.315651	0.301351	0.295175	0.327291	0.300495	0.299364	0.304522	0.329704	0.313208	0.308183	0.305298	0.31204	0.303416	0.318422	0.327122	0.309311	0.311143	0.313161	0.292689	0.290748	0.32047	0.333789	0.321899	0.335819	0.339859	0.338398	0.309867	0.343066	0.316484	0.315329	0.314922	0.318855	0.331916	0.348782	0.318245	0.323328	0.324456	0.307341	0.338175	0.330088	0.333118	0.317077	0.326119	0.331293	0.332136	0.3294	0.331702	0.311939	0.316669	0.314801	0.290556	0.30495	0.297867	0.301298	0.29736	0.308208	0.304964	0.309874	0.305328	0.309508	0.306775	0.317172	0.30725	0.310695	0.305528	0.308881	0.311788	0.314955	0.308498	0.309638	0.307854	0.298115	0.323418	0.318954	0.301366	0.281585	0.312227	0.318602	0.318901	0.301828	0.293379	0.311176	0.306654	0.32214	0.299198	0.305353	0.308567	0.293309	0.297549	0.314407	0.319672	0.305923	0.305733	0.315151	0.296167	0.323674	0.327909	0.314197	0.293476	0.921116	1.11307	0.796923	-0.32746	1.31088	0.863714	1.18281	0.741743	0.992824	0.353808	1.6489	0.382856	0.0392777	-2.39662	-1.1706	-1.27419	-1.73904	-1.5431	-1.00025	-1.03565	-0.975393	-0.924082	0.74718	-0.208893	0.0478143	0.421052	-0.0095923	0.389137	0.256962	1.24553	-1.10244	-0.966647	-1.65906	-2.40817	-2.47186	0.884447	-0.0101166	0.275698	0.415019	0.387971	0.456368	0.391229	0.155254	1.31444	0.097238	0.41656	0.456236	-2.32864	0.174448	0.147369	0.471869	-0.867458	0.176917	-2.15701	-0.535258	-2.0185	-1.56685	-0.0808965	0.195066	-1.50315	-1.51329	-2.00466	-1.76979	-1.52092	-1.9239	-1.87322	0.557334	1.25437	-1.61761	0.745478	-0.235073	-0.37401	-0.527759	-1.33526	0.0356381	1.03966	0.783067	-0.332422	-0.844924	0.303133	0.783703	0.56496	0.143048	0.715534	-0.682742	1.35594	-1.24897	-0.922016	0.455629	0.110998	-0.819789	-1.76676	-1.89895	-1.7904	0.265674	-0.234189	0.397927	-0.876921	0.654741	-0.112384	0.125528	0.935013	1.08447	0.381366	0.243817	0.0223687	0.628041	0.464944	0.227768	0.942949	0.907301	0.345062	-1.7201	-0.559825	0.661752	0.891753	1.2134	0.822527	0.811699	0.405381	0.729831	-1.72406	0.151925	0.0172561	0.0957374	0.408472	0.064457	-0.44775	1.66402	-0.60729	-0.487658	-0.929124	-1.33981	-1.08076	-1.38624	-1.40522	-0.875845	-1.20119	-1.53821	-1.04082	-0.740024	-1.01316	-1.14315	-1.0736	-0.742355	-0.886213	-1.26695	-1.32723	-1.3617	-1.15614	-0.931516	-1.54482	-1.18841	-1.00026	-1.32633	-1.13852	-1.49386	-1.43728	-1.22165	-1.44661	-1.31144	-1.56911	-0.761681	-1.37897	-1.34053	-1.29907	-1.41593	-1.30712	-1.3427	-1.54058	-1.5436	-1.50979	-1.64061	-1.30755	-1.47033	-1.24383	-1.29893	-1.66309	-1.55888	-1.00329	-1.46959	0.604467	-1.37233	-1.14907	-0.39647	-0.339313	0.0182988	1.17031	0.162019	-0.646415	0.478318	-0.0195601	-0.0054403	0.171648	-0.0041799	0.651091	0.270129	0.0609836	-0.260347	0.264181	0.653582	0.277246	0.0265977	-0.623914	1.02333	1.22576	-0.220554	-1.14646	1.01327	-0.445282	-0.460255	-0.52344	0.534509	-1.37506	-1.20738	-0.878422	-1.12142	-1.40596	-1.37912	-1.17711	-1.30112	-0.902226	-1.53077	-1.16913	-0.9584	-1.13431	-1.11747	-1.1535	-1.51017	-1.31598	-1.32324	-1.24983	-1.14928	-1.16092	-1.41216	-0.937827	-1.42328	-1.43579	-1.34659	-1.36415	-1.26767	-1.35943	-1.65683	-1.36282	-1.3052	-1.31046	-1.35131	-1.36457	-1.32243	-1.44956	-1.27613	-1.04851	-1.446	-0.980012	-1.15166	-1.39272	-0.930626	-1.11302	-1.27312	-0.990379	-1.40362	0.864111	-0.864903	0.0359794	0.0856783	0.52912	0.0479868	0.396905	0.193728	-1.24265	0.995744	1.13635	0.13909	-1.66479	-0.256017	0.0639711	-1.82135	0.781671	0.238548	0.642657	0.66108	0.519534	-0.28406	1.00993	-0.0106141	0.656681	0.0448009	0.297998	0.773752	0.102009	0.625053	0.21119	-0.172549	0.673691	0.435566	0.351454	0.474165	-0.154065	1.76133	-0.429177	0.215544	0.0461531	-0.170204	1.60892	1.42625	0.440123	0.883541	-0.336681	1.08367	0.758132	0.737861	0.1841	0.85572	1.41277	-0.215235	1.08699	-0.0847918	-0.134297	0.324233	0.739999	0.515292	0.77539	-0.420308	0.908594	1.31584	-0.2527	0.367143	0.146711	-0.293146	0.809807	0.354586	1.16758	0.759066	-0.0361795	0.970097	-1.77289	0.252949	-0.720261	0.567215	0.660722	-0.589328	-0.165294	-0.108543	0.108579	-0.345167	-0.0335296	0.118184	0.158674	0.160795	-0.199949	-0.113826	-0.355522	0.307526	0.126834	-0.131077	0.246202	0.830518	-0.150806	1.51078	0.27182	-0.567185	-0.072756	-0.689847	0.0583639	1.04623	-0.689266	0.4705	-0.482462	-0.240856	0.730908	0.0167971	-1.09887	-1.20753	-0.421833	0.921392	0.749435	-0.168082	0.604572	0.715759	-0.989198	-2.38505	-2.35661	-1.70581	-1.2364	-1.82096	-1.60979	-0.16995	-0.200295	0.706627	-0.69646	-0.35416	-0.876525	0.165158	-1.37436	1.79156	1.16014	0.590395	-0.782404	-0.231273	-0.497818	0.0760844	-0.0211452	-0.199499	1.28624	-1.3341	0.195486	-2.31564	-2.47186	-1.69805	-0.374461	-1.64644	-1.94848	-1.80897	-1.56199	-1.87128	-1.78224	-0.284179	0.718861	0.8843	0.553611	1.74657	1.14144	0.536753	0.699768	-0.0942233	0.724531	0.839486	0.688055	-0.194874	-0.461535	-0.149489	-0.266062	0.55657	0.067501	0.692366	0.317087	0.514174	0.301593	0.481835	-1.94423	-1.66905	-0.967878	0.597707	0.814716	-0.187934	0.245273	-0.0582589	0.389165	0.0725238	1.02585	0.740617	-0.758976	0.00220364	0.397435	0.20534	0.0962852	0.78427	0.201653	-0.285551	0.128237	0.659404	-0.832324	-1.81498	0.356446	0.175381	0.37429	-0.0912924	-0.175594	0.472617	-0.0824769	0.307837	0.0900142	-0.446717	0.626191	0.174698	0.822967	0.464038	-0.133969	0.0549735	0.410393	-0.0169695	0.179045	-0.0145711	1.35656	0.0970039	0.0301381	1.00172	0.0182548	1.19293	2.37449	2.65649	0.979272	3.08784	-0.396588	-0.289916	-0.257203	0.462043	-0.50562	-1.49171	-0.656774	0.211944	0.0690156	0.14339	-0.573931	-0.526394	-0.148178	-1.36297	0.00864927	0.531391	0.64671	0.933433	-0.592931	-1.66981	-0.901193	-1.63421	-1.76297	0.556401	-0.119723	-1.39691	-0.470718	0.324195	-0.182464	0.508158	-0.0695969	0.011236	-1.17212	-0.556028	0.997893	-1.37906	0.805126	-0.0691492	-0.943285	0.597232	-0.459615	0.256551	0.238881	-0.364578	0.287201	0.824613	0.70552	1.39196	0.772048	0.967461	0.504589	0.607875	0.622148	-0.162668	-0.165431	-0.264339	-0.37651	-0.492427	-1.25291	-0.174581	-0.876231	-0.723305	0.704893	-0.948341	-1.10923	-0.681518	-1.21303	-1.0595	-0.641867	-0.578939	0.146555	0.256569	-0.0228176	1.31008	0.864908	0.583478	0.247943	1.02698	0.767286	0.675677	-0.026217	0.731121	1.85666	2.2357	2.47619	1.05212	0.821966	0.755022	0.508354	-1.40712	0.54876	1.29911	0.345712	0.426005	0.487318	0.914547	1.68305	0.925081	0.318697	0.733423	0.44557	0.101878	0.492776	0.219676	0.438459	2.21625	-1.50251	-1.51692	-0.372927	-1.37534	-1.41948	-1.01407	0.0413704	-0.98733	-1.50293	-0.544126	0.475874	0.652367	2.59776	0.825569	0.415868	0.0860615	0.575794	0.956699	-1.01376	-0.777871	2.19344	0.198155	0.84888	0.83106	0.61108	-0.105834	-0.0951248	-0.415683	0.447525	1.42156	-1.03056	-1.11213	-1.34043	0.76232	0.449172	0.916771	0.294471	2.45802	-0.476261	-0.116112	0.513382	0.768037	1.49141	1.32214	3.28921	0.511409	0.726241	0.89679	0.580802	0.801501	0.704332	0.421186	0.84116	0.728581	0.91227	0.843441	0.809548	0.771069	0.714547	0.590802	0.472471	0.915108	0.42368	0.68988	0.771608	0.902362	0.514048	-0.286073	0.602336	0.943527	-1.50212	-0.0618307	0.66399	0.461673	1.22364	0.790364	-0.334537	-0.875641	0.309935	-0.358411	-0.269367	-0.428613	-0.712462	-0.654893	-0.580209	-0.367979	-0.884917	0.380074	0.670624	0.792177	0.545949	0.434989	1.68196	0.60474	0.16223	0.363314	0.195618	-0.0903177	0.0679061	0.00370876	-0.0727781	0.443433	0.145228	0.382174	0.432326	-1.26122	0.119854	0.216571	0.971862	0.258591	0.562878	0.230612	0.122388	-1.38258	0.780145	0.863005	0.86626	-0.183234	0.136691	-0.126527	-0.043695	-1.13747	0.6588	-1.15222	0.556373	0.953229	0.53631	0.292856	0.44533	2.50937	-0.0640605	0.516603	-0.329695	-1.14962	1.01154	-0.140381	1.83686	-0.169058	1.31115	0.799879	0.413909	0.520992	0.399013	0.369713	0.580146	-0.0192317	1.86232	0.938206	-0.419892	1.36363	0.12552	1.41923	-0.546019	-0.1753	0.805864	1.05203	0.657262	0.673131	1.02181	0.0817249	3.15068	2.25209	0.937636	0.0818716	0.556331	-0.0756641	0.975155	0.593103	0.361709	0.621188	-1.57911	0.279477	1.11946	2.74042	0.848195	0.720706	-0.71162	0.171677	0.445521	0.0824608	0.0580886	0.0992445	0.451344	0.888069	1.34756	-2.00607	-1.41748	-1.58911	-1.47817	-1.69855	-1.18336	-1.3858	-0.905578	-0.83542	1.03918	0.119442	-0.337441	-0.0357626	-0.452843	0.467848	-0.0735313	1.13965	0.587453	-1.3021	1.78021	-0.171003	0.433752	0.203611	0.390378	0.760807	0.728549	2.53808	0.556152	-0.186437	0.549162	2.25981	-0.0959057	1.57531	0.754249	0.642976	0.367209	0.704696	0.778943	-0.132974	0.974511	-0.150558	0.32833	1.32587	2.4556	1.18573	1.15869	0.934325	-0.400427	2.19344	0.107073	-0.277838	-0.393319	1.08813	-0.438856	0.870146	-0.541548	0.300218	2.16703	1.37348	1.73902	0.578419	0.952645	0.361178	0.612979	0.677988	0.526089	1.23055	1.25637	0.363007	0.100139	2.15319	0.697637	0.960417	-0.246216	2.85183	-0.892683	-0.749145	0.14626	-0.902147	-1.08727	-0.75117	1.76455	0.767493	-1.06084	1.98023	0.130444	0.357326	-0.972178	-0.729759	-1.08851	-1.28367	-0.557645	-1.1603	-0.855412	-0.185924	0.368335	2.89797	-1.09837	0.764214	3.5586	2.97619	0.668302	0.78991	1.16169	0.719602	0.731284	1.08193	1.91927	1.04252	0.49357	0.259685	1.0762	0.89037	0.372456
LBCL_041	HGBL	B	1	Male	71-80	4	Normal	1	3	3	High	DH	not performed	PMR	Yes	Non-progressor	0.0230509	0	0	55.1336	0	55.1336	151127891	7.1119	0	0.00709977	0.00782533	0.013231	0.044291	0.179514	0.426867	0.162359	0.045522	0.0119399	0.00414258	0.00333954	0.00679424	0.0164911	0.0203329	0.0178663	0.0142673	0.00851979	0.938365	0.787213	0.166062	0.186065	0.170026	0.169198	0.186421	0.194778	0.178922	0.192245	0.187875	0.169348	0.184252	0.179962	0.179624	0.184524	0.1762	0.180254	0.184347	0.18794	0.183487	0.187468	0.180175	0.192682	0.181629	0.189126	0.191172	0.196194	0.189758	0.199105	0.18102	0.186488	0.178725	0.185747	0.192362	0.189499	0.189281	0.18523	0.185538	0.178839	0.161358	0.18704	0.178255	0.18181	0.185138	0.172106	0.179877	0.178432	0.185568	0.176686	0.177736	0.183631	0.186215	0.187446	0.173261	0.172853	0.178338	0.175033	0.171584	0.184909	0.187706	0.172353	0.17019	0.184682	0.176871	0.184685	0.170018	0.187959	0.173247	0.168497	0.177332	0.16632	0.183074	0.180691	0.187932	0.176312	0.17345	0.17613	0.18281	0.176553	0.180488	0.184943	0.195102	0.205735	0.189015	0.175136	0.17058	0.193055	0.180285	0.185863	0.176666	0.172612	0.174465	0.169011	0.176783	0.177599	0.16188	0.184922	0.201453	0.181135	0.172655	0.179814	0.188696	0.173497	0.194422	0.183014	0.204722	0.17993	0.179758	0.186492	0.172048	0.181352	0.168423	0.187909	0.180704	0.172843	0.182575	0.184002	0.171989	0.192128	0.172261	0.173596	0.180875	0.180166	0.172979	0.184333	0.187556	0.200229	0.176571	0.185445	0.177577	0.182675	0.189789	0.175434	0.183593	0.184591	0.175369	0.18228	0.175248	0.17708	0.181427	0.179522	0.183825	0.179994	0.178441	0.177621	0.179865	0.180416	0.173674	0.18937	0.182184	0.177943	0.179889	0.185371	0.17678	0.174258	0.180245	0.172067	0.178433	0.175293	0.194824	0.183645	0.190581	0.18474	0.181038	0.191017	0.184272	0.185696	0.178857	0.173461	0.186569	0.187482	0.17893	0.193883	0.164774	0.179513	0.173499	0.178821	0.182752	0.168773	0.183235	0.173798	0.191005	0.178468	0.170724	0.182854	0.179249	0.19924	0.191598	0.164819	0.178419	0.187472	0.176229	0.196372	0.199368	0.181967	0.181427	0.191064	0.18641	0.176854	0.190285	0.179639	0.185986	0.178287	0.173492	0.176084	0.181219	0.172768	0.172626	0.17229	0.175104	0.177847	0.178938	0.181369	0.170048	0.171792	0.194427	0.193184	0.20833	0.195801	0.166857	0.185139	0.178812	0.190996	0.191628	0.191394	0.166253	0.183289	0.180989	0.181286	0.18138	0.181771	0.184467	0.18993	0.190153	0.182152	0.190725	0.172836	0.196582	0.1894	0.181528	0.172641	0.172077	0.185841	0.188272	0.183445	0.184953	0.171843	0.173065	0.172386	0.183371	0.178672	0.197177	0.179516	0.180508	0.18953	0.18034	0.185111	0.178433	0.18326	0.179697	0.184299	0.185639	0.185342	0.175406	0.179345	0.177385	0.176967	0.176065	0.191539	0.167983	0.176926	0.196469	0.179628	0.172138	0.172382	0.170925	0.182891	0.170342	0.176619	0.183953	0.163682	0.171469	0.173938	0.184574	0.184967	0.189685	0.175477	0.186849	0.175553	0.172632	0.177534	0.189483	0.169773	0.169434	0.179121	0.17281	0.176934	0.188856	0.178184	0.177089	0.188829	0.180305	0.186292	0.203527	0.175523	0.183305	0.174101	0.174032	0.183652	0.175658	0.180617	0.181639	0.180049	0.180217	0.178998	0.189169	0.170326	0.185665	0.174041	0.179124	0.178171	0.195368	0.179744	0.180566	0.182817	0.186469	0.182237	0.172255	0.188182	0.182819	0.19237	0.178197	0.160613	0.180329	0.174742	0.169581	0.187362	0.179102	0.188032	0.175189	0.176747	0.181124	0.176624	0.178002	0.179908	0.188449	0.192753	0.18195	0.178656	0.186062	0.18588	0.174931	0.180654	0.185761	0.181246	0.18357	0.190853	0.182991	0.170938	0.174927	0.18437	0.176251	0.179414	0.172455	0.175202	0.178573	0.176197	0.165735	0.165055	0.183044	0.172087	0.18535	0.175902	0.171742	0.184495	0.185019	0.185291	0.179923	0.181067	0.17916	0.18695	0.187525	0.185179	0.183356	0.188421	0.176585	0.177265	0.179349	0.177596	0.173925	0.172195	0.179921	0.181867	0.181503	0.177031	0.168042	0.1747	0.175105	0.170488	0.17766	0.189804	0.181481	0.184561	0.190914	0.1821	0.187034	0.188899	0.196439	0.187116	0.182855	0.181332	0.175431	0.186041	0.179041	0.18156	0.177475	0.181329	0.17634	0.171611	0.175765	0.184677	0.18279	0.181846	0.18377	0.184522	0.179291	0.19731	0.196253	0.189995	0.187285	0.186801	0.178172	0.169205	0.171462	0.19144	0.174294	0.184629	0.17175	0.180556	0.173335	0.191125	0.180735	0.168696	0.168388	0.176567	0.175203	0.190676	0.185959	0.17955	0.184569	0.1729	0.188363	0.190089	0.185019	0.182964	0.172221	0.174602	0.178132	0.181361	0.189874	0.185757	0.174655	0.169881	0.169406	0.183815	0.160866	0.181185	0.172835	0.184993	0.175916	0.179224	0.170928	0.179331	0.1837	0.178951	0.174294	0.183853	0.179216	0.17738	0.180053	0.186268	0.184909	0.186766	0.18065	0.173856	0.18307	0.194092	0.181223	0.168606	0.188408	0.181818	0.182045	0.177615	0.172127	0.184526	0.174595	0.180618	0.17075	0.176807	0.187914	0.174494	0.180171	0.184161	0.183166	0.179643	0.187531	0.179607	0.168589	0.176633	0.188393	0.182994	0.174601	0.425931	1.06192	0.448213	-0.702997	2.08334	0.536671	1.53947	0.973242	1.64337	-0.313071	2.30039	0.58422	-0.33334	-1.87004	-1.24837	-1.17425	-1.79121	-1.6129	-1.20855	-1.15435	-1.22608	-0.945481	0.657331	-1.0736	-0.976143	0.364245	-0.652814	0.173464	0.401792	1.6231	-0.373449	-0.238775	-1.14247	-1.89854	-2.04469	0.864181	-0.239219	-0.284377	-0.486029	0.764034	0.421551	0.0127112	-0.226856	1.86228	-0.644892	-0.357566	-0.269639	-1.88104	-0.382197	-0.332834	0.642138	-0.705708	0.696741	-1.65694	-0.175807	-1.97031	-1.44483	0.519892	0.782987	-1.5842	-1.42368	-1.89579	-1.67211	-1.15935	-1.59162	-1.64003	0.266809	2.3079	-1.48848	0.426909	-0.41044	-0.70017	-0.476215	-0.892624	-0.315928	1.82817	1.58647	-0.922707	-0.599888	0.188558	0.734201	0.729242	-0.248721	0.0818256	-0.257368	1.52557	-1.75935	-1.0575	0.354126	0.402187	-0.963419	-1.71497	-1.78613	-1.68601	0.328383	0.106673	0.305467	-1.01857	0.760663	-0.493512	-0.454799	1.10044	1.09879	-0.296235	-0.472617	-0.556984	0.0272532	-0.0479379	-0.357923	1.14185	1.4323	-0.0231977	-1.50148	-0.331445	0.048198	0.708374	1.8277	0.933457	0.892174	0.254519	0.630213	-1.54437	-0.668678	-0.772856	-0.209653	0.409476	0.22156	-0.343854	2.53092	-0.90639	-0.264085	-0.306372	-1.11299	-0.577374	-1.08732	-1.15971	-0.453982	-0.990133	-1.14272	-0.696091	-0.444627	-0.559707	-0.919563	-0.818408	-0.658373	-0.513753	-0.917967	-1.25637	-1.20871	-0.957136	-0.613207	-1.31098	-0.909866	-0.738847	-0.84257	-0.873191	-1.12337	-1.26889	-1.03979	-1.21638	-1.03786	-1.28493	-0.643562	-1.11678	-1.04441	-0.993762	-1.12949	-1.03586	-1.17862	-1.28075	-1.31999	-1.21453	-1.34505	-1.06024	-1.18131	-1.0817	-1.02242	-1.36672	-1.28557	-0.83181	-1.30625	-0.0125781	-1.46675	-1.34697	-0.954529	-0.634127	0.00156103	1.88013	-0.44613	-0.632666	-0.101012	0.0756736	0.0825185	0.675468	-0.34561	-0.34392	-0.473821	-0.988191	-0.680573	-0.497257	-0.325247	-0.61489	-1.04242	-0.85247	1.9643	1.87565	-0.531039	-1.53008	0.00131058	2.0703	-0.551691	-0.688796	0.375463	-1.10846	-1.01961	-0.682064	-0.847111	-1.21514	-1.19374	-1.04097	-0.998675	-0.806061	-1.23527	-0.946378	-0.77029	-0.864833	-0.951704	-0.929094	-1.22066	-1.07547	-1.10174	-1.05044	-0.869337	-0.92881	-1.21766	-0.647051	-1.08456	-1.16266	-1.00914	-1.16849	-0.954839	-1.06796	-1.42507	-1.11046	-1.14072	-1.21729	-1.17136	-1.22454	-1.06358	-1.36578	-1.12205	-0.894815	-1.21169	-0.853959	-0.894985	-1.16728	-0.569843	-0.863613	-1.04604	-0.806146	-1.08919	0.728914	-0.761499	0.67965	0.125366	0.155426	-0.227207	0.0733033	0.195672	-1.28503	0.789097	1.85559	-0.277095	-1.58448	-0.523242	-0.0914833	-1.86375	0.693643	-0.370266	0.803594	0.664707	0.245114	-0.491581	1.48587	-0.0996475	0.978131	0.0565379	0.283254	0.508755	0.452119	0.425005	0.195587	-0.432584	0.812042	0.400885	0.413167	0.248338	0.0168569	2.26311	-0.358512	0.12573	-0.0951249	-0.0863271	1.57213	1.88585	0.620461	1.45044	-0.325846	0.361942	0.679915	0.199466	0.355889	1.02028	1.85096	-0.0810143	1.95059	-0.340214	-0.26153	0.48776	0.686365	0.651088	0.461958	-0.450783	1.22346	1.75831	-0.324833	0.32992	0.427681	-0.254229	0.803411	0.33988	1.68036	1.2184	0.515893	0.574288	-1.24505	0.154051	-0.845561	1.13149	0.767757	-1.30353	-0.529572	-0.649097	-0.209271	0.342409	-0.427981	-0.579089	-0.242059	-0.639293	-0.625024	-0.865644	-1.28978	-0.517632	-0.0955518	-0.620373	-0.534713	1.23029	-0.496632	2.41625	0.806824	-1.35871	-1.00487	-1.56135	-0.434269	0.93881	-1.03785	0.654918	-0.520197	-0.67705	1.14185	0.175687	-0.937455	-0.890843	-0.53121	1.51161	0.973263	-0.105482	0.516479	0.200511	-1.35504	-1.87475	-1.77701	-1.5335	-1.13693	-1.83281	-1.44502	-0.852164	-0.410374	0.628818	-0.499269	-0.462582	-0.915942	0.502231	-1.65306	0.68237	0.244091	0.184372	-0.907427	-0.801229	-1.05933	-0.555483	-0.640679	-0.7374	1.65607	-1.37931	0.769375	-1.93882	-1.96574	-1.4422	0.107012	-1.48295	-2.18851	-1.89505	-1.41895	-1.86662	-1.90874	-0.850125	1.40995	1.74287	0.600893	2.57384	1.28278	0.197559	0.80824	-0.50016	-0.173812	-0.0779263	-0.129387	-0.699264	-1.07344	-0.93893	-1.21352	0.488916	-0.155264	1.33494	-0.290339	0.601791	-0.121918	0.196629	-1.6556	-2.03496	-1.25799	0.907656	0.874455	-0.968172	-0.471454	-0.37131	0.0090432	0.535632	0.995722	0.812927	-0.701855	-0.347495	-0.114385	0.573758	0.258468	0.828192	-0.51685	-0.887586	-0.503866	0.408188	0.140057	-1.72718	0.125097	-0.768234	-0.444995	-0.174238	-0.796125	-0.626274	-1.01972	-0.30957	-0.726757	0.53914	0.186161	-0.0507602	1.02885	-0.223529	-0.766934	-0.687287	0.888027	-0.776426	-0.22165	-0.265652	2.11201	-0.59808	-0.265471	0.792523	0.257118	1.15353	2.15972	1.81119	0.443624	2.10879	-0.118831	-0.585839	0.0111856	0.089807	-0.297566	-1.41447	-0.863842	-0.470136	-0.638553	-0.0982922	-0.215143	-0.328564	-0.437481	-1.52694	0.596243	0.46449	0.804301	1.21228	-0.628283	-1.65096	-0.495699	-1.67808	-1.79119	0.328539	-0.279717	-1.60061	-0.576909	-0.30939	-0.709033	0.571102	0.356493	-0.764338	-0.732702	-0.0093431	1.94345	-1.97967	0.864443	-0.531244	-1.18516	-0.0204033	-1.19526	-0.755824	-0.403401	-0.928522	-0.296341	0.662745	0.726708	1.48794	0.108436	1.66391	1.16538	0.853872	0.43959	-0.335392	-0.326331	-0.176932	0.199092	-0.315531	-0.883622	0.137852	-0.593737	-0.625015	0.960467	-0.55688	-0.80448	-0.491354	-1.01446	-0.724463	-0.205723	-0.153746	-0.0901476	0.377357	-0.330837	1.66657	1.12573	0.347046	0.187832	1.27267	0.531638	0.403296	-0.206432	0.533076	1.94791	2.08239	2.92729	0.933284	0.999136	0.44445	0.337895	-0.990721	0.380997	1.62897	0.0188759	0.4294	0.329937	1.25159	1.70891	0.568453	0.360923	0.648916	0.667875	0.142799	0.0882366	0.132104	0.162438	2.58506	-1.81904	-1.03782	-0.0388899	-0.910374	-1.08873	-0.432752	0.377578	-0.598346	-1.05763	-0.12964	0.158796	0.513493	2.97814	1.14424	0.0627348	0.321839	0.700806	0.921833	-0.906644	-0.469791	2.43536	0.352202	0.994092	1.35615	0.384113	-0.440765	-0.254846	-0.103746	0.633899	1.51411	-0.587066	-0.727083	-1.04125	0.504087	0.26878	0.607027	0.0166206	2.21233	-0.312615	-0.299266	0.797685	0.399472	1.75576	1.54794	3.34149	0.182799	0.621212	0.617912	0.458842	0.371378	0.418507	0.12531	0.736839	0.681926	1.23671	0.976085	0.694596	0.72331	0.725045	0.331935	0.611548	0.842239	0.217286	1.02457	0.199579	0.739256	0.595267	-0.231425	0.22424	0.819588	-0.877577	-0.0451927	0.801913	0.219594	1.38668	0.986053	0.424344	-0.491826	0.313074	0.142209	0.279246	-0.0281113	-0.357503	-0.032031	-0.0552728	0.22592	-0.4563	-0.0780621	0.451764	0.725925	0.546653	0.568267	1.04194	0.225704	0.268798	0.308628	0.431637	0.020055	-0.110838	-0.0112432	-0.276225	0.28601	-0.0155024	0.258815	0.208753	-1.65546	0.119193	0.022828	1.45429	-0.0937348	0.492674	0.387424	0.0798244	-1.63877	1.07651	1.00351	0.789631	-0.363853	0.255905	-0.0696638	-0.11154	-0.741338	0.253455	-1.48944	0.525131	1.36376	0.97815	0.388087	0.0942079	2.21282	0.377939	0.048619	0.0137245	-0.920642	1.2546	-0.0476761	1.96913	-0.288625	1.57008	0.495119	0.309545	0.421439	0.545572	0.316294	0.594734	-0.143589	2.17862	1.11559	-0.357724	1.4529	0.208944	1.55984	-0.364674	0.0169462	0.850712	1.10666	0.503135	0.806237	0.93696	0.0879277	2.83718	2.59217	1.0635	-0.027928	0.772818	-0.390482	0.599624	0.343501	0.103968	0.148895	-1.06825	0.019749	0.751689	3.29578	1.24486	0.534183	-0.286323	0.0811321	0.398069	0.307552	0.243416	0.237047	0.177523	0.576286	1.56758	-1.28991	-0.805895	-1.24584	-1.14468	-1.48363	-0.852889	-0.972908	-0.818971	-1.07333	1.04053	0.191543	-0.117841	0.107458	-0.229728	0.396853	0.168	1.38149	0.963856	-0.79255	1.80586	0.180817	0.439196	0.563802	0.152463	0.453509	0.594051	2.36228	0.630316	-0.337436	0.673602	2.56283	0.197352	1.60468	0.262652	0.850209	0.511001	0.68896	0.619374	0.155388	0.646136	0.131282	-0.0530856	1.55624	2.55002	0.998775	1.37675	0.937467	-0.173979	1.80314	0.190531	-0.0447727	-0.203849	1.14925	-0.476355	0.491047	-0.338939	0.363813	2.51454	1.71539	1.86075	0.193041	1.00651	0.282241	0.482079	1.11792	0.52279	1.3193	0.719108	0.517003	-0.000477	2.10265	1.07073	0.22138	0.146355	2.692	-0.487548	-0.310107	0.371156	-0.243338	-0.950239	-0.507242	1.63765	0.923855	-1.41032	2.25756	-0.0059476	0.182423	-0.521632	-0.245874	-0.695688	-0.878979	-0.0170214	-0.751232	-0.383925	-0.008461	0.313145	2.64784	-0.714691	0.590099	2.83861	2.58925	0.213964	0.524027	0.946465	0.0492128	0.575328	1.03256	2.13646	1.30448	0.437783	0.135536	1.19151	1.12103	0.472573
LBCL_049	HGBL	B	1	Male	71-80	4	Elevated	0	3	4	High	TH	not performed	CMR	Yes	Non-progressor	0.00910153	0	1	25.7093	0	45.6324	30060029	1.41967	0	0.00688883	0.00968254	0.015745	0.042594	0.169441	0.435322	0.178909	0.0465301	0.0114133	0.00404693	0.00302494	0.00529957	0.0130411	0.0176625	0.0158814	0.0120847	0.0069026	0.935854	0.792378	0.149781	0.171181	0.165495	0.161628	0.165745	0.183625	0.176769	0.177021	0.172793	0.158781	0.174105	0.16817	0.172851	0.165858	0.166121	0.170986	0.162928	0.177906	0.16481	0.174942	0.163241	0.179869	0.177662	0.176343	0.171203	0.179287	0.189184	0.182181	0.167645	0.173011	0.170343	0.177934	0.175259	0.171388	0.1691	0.179918	0.167452	0.168642	0.17011	0.172638	0.176658	0.168053	0.182737	0.159689	0.170621	0.15421	0.163739	0.16864	0.167431	0.164382	0.171605	0.173887	0.158002	0.160521	0.173749	0.167507	0.160499	0.17089	0.171291	0.161394	0.159241	0.173779	0.163923	0.177725	0.154195	0.166071	0.160378	0.160246	0.160032	0.149579	0.174801	0.176423	0.170117	0.163404	0.15977	0.16279	0.165364	0.157354	0.159547	0.181204	0.179941	0.197607	0.17169	0.170365	0.16688	0.166798	0.16188	0.170302	0.170634	0.166073	0.160793	0.164821	0.158409	0.161963	0.149148	0.173712	0.189007	0.180622	0.167831	0.168027	0.171383	0.163193	0.186408	0.177026	0.185353	0.173665	0.164658	0.172819	0.179182	0.16826	0.165418	0.178725	0.16746	0.16939	0.172082	0.173168	0.159217	0.179844	0.168942	0.155228	0.165035	0.167616	0.164795	0.170868	0.170063	0.181411	0.170548	0.171768	0.165661	0.171309	0.17348	0.165559	0.172791	0.165934	0.160154	0.168017	0.170071	0.160757	0.172156	0.168559	0.167564	0.165547	0.160062	0.169449	0.166193	0.174919	0.16484	0.179457	0.17161	0.167461	0.167017	0.179585	0.163971	0.156227	0.163778	0.151894	0.166665	0.169668	0.172765	0.179065	0.178614	0.171566	0.171446	0.183892	0.168841	0.169854	0.160378	0.157177	0.173874	0.162413	0.171047	0.18168	0.157664	0.167744	0.159413	0.168011	0.177522	0.164993	0.167022	0.161716	0.179944	0.169182	0.157147	0.169467	0.172144	0.190909	0.16956	0.149034	0.16778	0.183246	0.162325	0.187699	0.186957	0.164833	0.163191	0.181422	0.181129	0.16302	0.182348	0.170125	0.17721	0.170792	0.162248	0.159188	0.163206	0.16547	0.172162	0.157835	0.158979	0.157168	0.16501	0.165619	0.165236	0.16346	0.18621	0.184079	0.192392	0.190735	0.143603	0.17576	0.180581	0.179828	0.174813	0.181445	0.155977	0.170048	0.160547	0.159392	0.167218	0.166718	0.164673	0.174716	0.172249	0.172246	0.165264	0.163351	0.189091	0.178791	0.172	0.164374	0.168138	0.181564	0.170054	0.167946	0.171105	0.164577	0.166005	0.153597	0.164942	0.158121	0.174404	0.167329	0.170072	0.172606	0.155774	0.174275	0.17077	0.167504	0.167269	0.171796	0.166209	0.176264	0.170246	0.170183	0.161545	0.159526	0.168731	0.177927	0.157161	0.155521	0.177245	0.162967	0.162716	0.166964	0.163248	0.171484	0.154714	0.1748	0.169361	0.156168	0.165744	0.163813	0.163954	0.163288	0.176764	0.171624	0.170527	0.173265	0.157168	0.173045	0.183339	0.168029	0.163135	0.16298	0.161378	0.164228	0.177922	0.166567	0.159089	0.180367	0.168036	0.166001	0.1855	0.166027	0.160807	0.162956	0.16071	0.170862	0.159716	0.167111	0.167634	0.169743	0.163869	0.17176	0.172806	0.155449	0.167869	0.161398	0.169393	0.163264	0.180475	0.175672	0.165909	0.168969	0.172799	0.175089	0.164036	0.186404	0.164396	0.171754	0.169684	0.149805	0.166938	0.164595	0.164086	0.166623	0.166477	0.177158	0.166238	0.161419	0.165246	0.168535	0.166782	0.172863	0.177683	0.168322	0.170057	0.170157	0.173095	0.162579	0.158412	0.165063	0.165834	0.168882	0.168286	0.172959	0.171161	0.161841	0.170424	0.16128	0.164934	0.166728	0.166665	0.162407	0.165494	0.155579	0.151649	0.157574	0.167303	0.160323	0.169956	0.167889	0.160543	0.174164	0.163151	0.175923	0.164851	0.158075	0.170878	0.176042	0.167869	0.162588	0.175321	0.165218	0.166157	0.170763	0.169568	0.164104	0.157496	0.163711	0.169048	0.175574	0.171535	0.178509	0.155627	0.159156	0.164186	0.159263	0.16438	0.16908	0.174305	0.173842	0.172577	0.174895	0.178692	0.174761	0.18295	0.172998	0.17586	0.164402	0.170618	0.166229	0.167995	0.164782	0.162495	0.171638	0.161868	0.163722	0.164591	0.178649	0.17065	0.165132	0.164293	0.166911	0.166355	0.180847	0.177513	0.163459	0.164808	0.171349	0.158302	0.161532	0.152337	0.174184	0.161964	0.174619	0.158334	0.162809	0.164523	0.184792	0.164584	0.161785	0.162001	0.174336	0.15768	0.185505	0.175243	0.163318	0.167472	0.164469	0.183853	0.172494	0.163444	0.166053	0.160958	0.171128	0.179571	0.169994	0.185859	0.15998	0.159571	0.161077	0.158799	0.153669	0.159477	0.166966	0.159225	0.167083	0.157517	0.163235	0.163625	0.164194	0.166761	0.163775	0.161319	0.157422	0.162835	0.157244	0.158718	0.172198	0.173511	0.176592	0.172285	0.165717	0.170123	0.18353	0.176228	0.151659	0.174241	0.172811	0.163386	0.168646	0.1624	0.163585	0.170542	0.166943	0.181566	0.168231	0.168546	0.155667	0.17239	0.174925	0.159626	0.167757	0.170162	0.174163	0.160953	0.168637	0.173973	0.174173	0.159001	0.589269	1.16368	0.561412	-0.798778	1.84595	0.638566	1.31011	0.894683	1.33027	-0.515913	2.05513	0.380143	-0.337046	-1.92656	-1.2227	-1.17388	-1.89502	-1.72036	-1.15848	-1.22574	-1.19702	-0.985403	0.731097	-0.796802	-0.587941	0.175003	-0.728859	0.262132	0.270878	1.36778	-0.584947	-0.454449	-1.37542	-1.95711	-2.22281	0.634394	0.0041611	-0.339973	-0.663053	0.485196	0.440056	0.183814	-0.271438	1.58985	-0.558793	-0.310643	-0.252245	-2.08023	-0.722387	-0.520928	0.442953	-1.06948	0.322244	-1.82971	-0.553681	-2.14456	-1.60157	0.168771	0.483843	-1.94848	-1.81435	-2.10193	-1.90297	-1.526	-1.85741	-2.05823	0.347435	1.80673	-1.69193	0.539028	-0.696598	-0.833824	-0.737433	-0.95275	-0.445137	1.44312	1.27003	-0.862386	-0.84429	0.0728016	0.737322	0.612511	-0.0411724	0.11327	-0.483417	1.26611	-1.5082	-1.28458	0.072894	-0.0865635	-1.1993	-1.89488	-1.98779	-1.93144	-0.204458	-0.248812	0.160332	-1.25913	0.644795	-0.679096	-0.358718	0.893654	0.912111	-0.226816	-0.670277	-0.469724	0.0635264	0.0132211	-0.0267566	1.09165	1.23226	0.19734	-1.67599	-0.666128	0.205334	0.824735	1.66913	0.708759	0.670499	0.210605	1.2382	-1.84047	-0.542072	-0.764593	-0.503428	0.265278	0.13122	-0.443902	2.24609	-1.17409	-0.401201	-0.349002	-1.0227	-0.515808	-0.960747	-1.05684	-0.310666	-0.950526	-1.12235	-0.4495	-0.180526	-0.375966	-0.62462	-0.722719	-0.482569	-0.511768	-0.881564	-1.07146	-1.0154	-0.899858	-0.536148	-1.17054	-0.742381	-0.661944	-0.787772	-0.697653	-1.03202	-1.12999	-0.886524	-1.05971	-0.913281	-1.17712	-0.383364	-0.967461	-0.894603	-0.844022	-0.970633	-0.885716	-1.00083	-1.18079	-1.15292	-1.0652	-1.31112	-0.933487	-1.02269	-0.880605	-0.889877	-1.23967	-1.15712	-0.639735	-1.11151	-0.123573	-1.81662	-1.51499	-0.88697	-0.843809	-0.116921	1.56223	-0.345821	-1.00215	0.0787019	-0.0520033	0.0692676	0.38223	-0.432738	-0.463149	-0.572221	-1.10537	-0.768718	-0.554665	-0.465062	-0.720317	-0.978328	-0.964012	1.54541	1.54652	-0.696632	-1.98507	-0.253049	0.993672	-0.652876	-1.01228	0.515988	-1.01181	-0.848626	-0.556077	-0.641077	-1.13682	-0.962578	-0.906731	-0.890169	-0.637953	-1.11854	-0.7788	-0.581366	-0.682389	-0.783422	-0.818968	-1.2067	-0.926496	-0.899663	-0.8008	-0.771761	-0.749876	-1.0803	-0.437936	-0.959258	-1.08297	-0.874843	-1.00359	-0.809838	-0.902766	-1.18792	-0.948806	-0.940553	-1.01423	-0.982151	-0.922198	-0.916251	-1.15814	-0.87651	-0.814647	-1.06907	-0.674632	-0.647263	-1.04069	-0.348181	-0.585224	-0.894801	-0.464566	-0.900221	0.506836	-0.921572	0.293018	-0.153865	0.154137	-0.306733	-0.373085	-0.182863	-1.65091	0.769677	1.45637	-0.691494	-1.90072	-0.794046	-0.340661	-2.28715	0.758994	0.0166436	0.386296	0.42259	0.152905	-0.750105	1.28837	-0.391133	0.756178	-0.242305	0.146448	0.464434	0.131514	0.175695	-0.119151	-0.764244	0.582662	0.281267	0.151571	0.0721708	-0.340823	1.97661	-0.633872	-0.1391	-0.431175	-0.505352	1.65357	1.67048	0.348222	1.14173	-0.664558	0.665327	0.485491	0.165011	0.0783747	0.766005	1.65883	-0.394107	1.5781	-0.456161	-0.406164	0.31224	0.464823	0.379747	0.268218	-0.61312	0.919338	1.55286	-0.542594	0.107114	0.0711735	-0.622245	0.667907	0.0121555	1.44811	0.847319	-0.400254	0.336405	-1.47223	0.182587	-1.46399	0.874177	0.848036	-1.31075	-0.579545	-0.629019	-0.190862	0.151941	-0.505205	-0.599218	-0.261757	-0.694754	-0.567583	-0.689121	-1.06511	-0.477214	-0.410519	-0.650699	-0.635728	1.01354	-0.499015	2.01381	0.474832	-1.18207	-1.13471	-1.45538	-0.4919	0.933296	-0.949399	0.356149	-0.726375	-0.75684	0.809116	-0.090844	-1.34173	-1.29715	-0.620907	1.29986	0.741278	-0.287269	0.284211	0.416683	-1.6356	-2.14028	-1.84892	-2.04037	-1.26964	-2.01711	-1.60933	-0.656688	-0.603531	0.560136	-0.723693	-0.485999	-1.18636	0.406728	-2.11762	1.11512	0.557876	0.400132	-0.990704	-0.802123	-0.971641	-0.41941	-0.702349	-0.720574	1.44864	-1.5099	0.410726	-2.12595	-2.08659	-1.71086	-0.202863	-1.64307	-2.3875	-2.09828	-1.65463	-2.3305	-2.07433	-0.654948	1.11616	1.38428	0.564098	2.20691	1.22388	-0.628148	0.74003	-0.465354	-0.397614	-0.242713	-0.308692	-0.893896	-0.81445	-0.676914	-0.924597	0.392425	-0.0143238	0.991224	0.0805246	0.341679	-0.07594	0.10327	-1.92385	-2.14769	-1.49616	0.72248	0.631895	-0.954777	-0.580904	-0.415573	-0.637397	0.045602	0.724587	0.538226	-0.945147	-0.610083	-0.430692	0.387914	0.017299	0.550861	-0.479281	-0.872578	-0.498399	0.400664	-0.467793	-1.9133	0.0729494	-0.810306	-0.448203	-0.265018	-0.81578	-0.487715	-0.811776	-0.320069	-0.606996	-0.0782847	-0.114791	-0.347605	0.782607	0.113567	-0.881631	-0.737013	0.693375	-0.686081	-0.0724866	-0.262552	1.88327	-0.353406	-0.10009	0.849054	0.0887245	1.11909	1.91319	0.955902	-0.27567	1.37506	-0.469433	-0.727666	-0.773382	-0.213265	-0.628217	-1.41953	-1.11044	-0.350289	-0.541859	0.0347266	-0.670779	-0.625628	-0.969267	-1.72229	0.200999	0.299673	0.592654	0.946994	-0.955819	-1.84361	-0.814074	-1.80517	-1.92252	0.122143	-0.382384	-1.94059	-0.854507	-0.224269	-0.663819	0.259644	0.0892611	-0.757951	-1.06866	-0.273502	1.36801	-2.01672	0.713783	-0.639571	-1.44354	-0.443664	-1.16289	-0.881653	-0.577689	-1.0908	-0.597933	0.468871	0.91474	1.40883	0.182578	1.21095	0.802307	0.730339	0.762099	0.0512597	0.149248	0.163631	-0.0091549	-0.270912	-0.751449	-0.0724607	-0.624712	-0.345345	0.69575	-0.599376	-0.737704	-0.504303	-0.926478	-0.740902	-0.293536	-0.230811	0.634961	0.609418	0.00875205	1.84878	1.25041	0.871611	0.546593	1.54602	1.11722	0.953298	0.0850211	1.05237	1.41891	1.8838	2.43399	1.34264	1.34075	0.97991	0.854915	-1.08158	0.828629	1.77016	0.338235	0.735611	0.829593	1.18434	1.75746	1.21674	0.806887	0.835045	0.629327	0.398978	0.652843	0.507673	0.664544	2.05469	-1.55161	-1.22717	-0.243572	-0.914989	-1.03695	-0.607331	0.118407	-0.594446	-1.12866	-0.427295	0.550367	0.848916	2.35102	0.877224	0.809631	0.307203	1.07925	0.773807	-0.737844	-0.466053	2.0123	0.616573	1.19378	1.19327	0.846421	0.0723864	0.175969	-0.0800145	0.533523	1.36805	-0.633287	-0.8288	-1.14259	1.13734	0.82909	0.766585	0.630378	2.0522	-0.171461	0.0635149	0.826351	1.1539	1.94632	1.72309	3.04412	0.554871	0.663646	1.21918	0.961284	1.03481	1.09783	0.711376	1.32079	1.26068	1.47853	1.40902	1.3043	1.3127	1.33616	0.903422	0.965938	1.45447	0.777629	1.19892	1.01815	1.0844	0.923591	-0.224391	0.701184	0.885819	-0.630052	0.156728	0.925542	0.718038	1.60715	1.29178	0.459016	-0.0814898	0.859422	0.170176	0.195912	0.0859611	-0.192909	-0.0526346	0.0253616	0.266681	-0.276306	0.571698	0.700094	0.706794	0.875255	0.659173	1.49006	0.385571	0.548133	0.745141	0.608219	0.0882729	0.175939	0.192962	0.0614775	0.288387	0.316887	0.231624	0.572226	-1.23774	0.309153	0.298608	1.24942	0.410522	0.9601	0.499967	0.271835	-1.36255	1.04507	1.23126	1.0062	-0.0422849	0.41688	0.0970383	0.252389	-0.909407	0.853774	-1.06008	0.825455	1.39315	1.01739	0.684153	0.774907	2.18317	0.396455	0.396649	0.369728	-0.887783	1.36759	0.091633	1.47085	-0.0481361	1.6442	0.979186	0.705445	0.705901	0.624732	0.516316	0.600402	-0.12262	1.73179	0.853242	-0.266185	1.233	0.30615	1.03332	-0.412051	0.0576523	0.822892	1.01422	0.954457	0.702989	1.20646	0.411345	2.50953	1.68486	0.75355	0.209767	0.574224	0.0816043	1.1673	0.793233	0.570266	0.828227	-1.10372	0.409387	1.31096	2.60805	0.913817	1.05054	-0.0856013	-0.0906708	0.515188	0.399394	0.395882	0.38329	0.611959	1.11929	1.61072	-1.31894	-0.974395	-1.38138	-1.2114	-1.64465	-0.925804	-0.627934	-1.00988	-0.693806	1.38294	0.556787	0.0566387	0.297642	-0.15669	0.721832	0.243349	1.65058	1.03936	-0.470357	1.78577	0.140632	0.178442	0.641952	0.152429	1.09116	0.829375	2.1797	0.683234	-0.0393231	0.614315	2.09165	0.231758	1.64452	0.351319	1.05179	0.555953	0.992148	1.11915	0.269538	1.17635	0.219311	0.0120811	1.81486	2.33881	0.748317	0.971334	0.872302	-0.118426	1.72015	0.288705	-0.0439151	-0.138016	0.95714	-0.0733821	1.06514	-0.143208	0.665614	2.24727	1.33813	1.51446	0.631477	0.925013	0.813221	0.881928	1.39881	0.770878	1.59072	1.41554	0.605324	0.332041	2.12896	1.16034	0.956937	0.136311	2.0448	-0.419004	-0.317382	0.229096	-0.275332	-0.895912	-0.517105	1.55019	1.27207	-0.91431	1.77367	0.211912	0.630165	-0.546463	-0.271109	-0.724557	-0.892392	-0.143044	-0.759806	-0.424803	0.0273084	0.507744	2.69089	-0.762655	0.911259	3.06504	2.45532	0.787429	0.652845	1.41834	0.739651	0.994032	0.755859	1.5821	1.02127	0.731436	0.221541	1.33315	1.17409	0.626224
LBCL_034	HGBL	A	1	Female	51-60	3	Elevated	1	0	2	Low	DH	CMR	CMR	Yes	Non-progressor	na	na	0	51.9118	0	51.9118	104698585	4.96975	0	0.00417493	0.00591032	0.0115354	0.0426747	0.193147	0.468445	0.166154	0.0406263	0.00898741	0.00287362	0.00224562	0.00505445	0.0117941	0.0127256	0.00954494	0.00663707	0.0036682	0.941603	0.734906	0.165155	0.166971	0.157158	0.16737	0.18569	0.184872	0.175146	0.165322	0.178066	0.168939	0.173178	0.169894	0.174451	0.177514	0.1613	0.170804	0.177259	0.178135	0.179575	0.172788	0.164266	0.173474	0.17208	0.16975	0.168104	0.187119	0.184883	0.17777	0.17114	0.179644	0.176991	0.16581	0.17985	0.183542	0.180544	0.180234	0.1736	0.168668	0.16368	0.166041	0.17623	0.172528	0.178545	0.168786	0.18859	0.162791	0.176032	0.169371	0.165736	0.172077	0.169425	0.173081	0.168912	0.171107	0.165513	0.165529	0.175817	0.171781	0.181382	0.171923	0.169883	0.174132	0.179191	0.174804	0.16617	0.172312	0.165419	0.158849	0.157167	0.150818	0.177152	0.174554	0.16459	0.16987	0.168279	0.163983	0.169461	0.163332	0.169014	0.168674	0.181549	0.187158	0.169983	0.173967	0.168023	0.173117	0.164414	0.163186	0.167208	0.175845	0.161289	0.168077	0.169572	0.162078	0.152965	0.175594	0.17022	0.173897	0.16567	0.173185	0.176278	0.171383	0.172254	0.175325	0.189658	0.171387	0.171784	0.174908	0.173856	0.168552	0.168901	0.169341	0.171038	0.164708	0.169295	0.175036	0.155972	0.179292	0.163641	0.159747	0.17073	0.169604	0.164287	0.181727	0.175175	0.180315	0.172326	0.172049	0.174085	0.172888	0.169261	0.168119	0.170708	0.176757	0.163766	0.168838	0.166259	0.175338	0.173003	0.175849	0.172102	0.172333	0.171634	0.170705	0.178698	0.172076	0.163427	0.179028	0.175363	0.169158	0.161615	0.174159	0.161686	0.154582	0.171339	0.163643	0.169636	0.168103	0.174026	0.171533	0.174533	0.175153	0.171547	0.179638	0.171394	0.174258	0.165267	0.168332	0.170633	0.159651	0.169146	0.174241	0.155978	0.173903	0.174547	0.170819	0.177143	0.15626	0.169615	0.169797	0.186286	0.171253	0.166683	0.167088	0.172379	0.185006	0.166892	0.160705	0.178898	0.183257	0.162291	0.177413	0.178297	0.174515	0.171522	0.179629	0.173624	0.1735	0.182283	0.171637	0.168878	0.169889	0.170503	0.162984	0.16982	0.173226	0.16395	0.165481	0.165207	0.167373	0.170168	0.173029	0.160264	0.159841	0.181454	0.179577	0.187803	0.181279	0.157849	0.180595	0.175341	0.19146	0.181092	0.186658	0.153244	0.165629	0.168057	0.169411	0.172959	0.170532	0.17741	0.173333	0.170716	0.167222	0.172029	0.168305	0.189318	0.174592	0.176631	0.162852	0.170747	0.168713	0.168335	0.171517	0.175611	0.159375	0.161459	0.161566	0.162974	0.166899	0.174752	0.168357	0.164605	0.179515	0.167288	0.175523	0.173001	0.178714	0.168622	0.183745	0.170602	0.174616	0.171368	0.174162	0.165029	0.167466	0.164352	0.172156	0.164961	0.167538	0.171271	0.169211	0.158768	0.164227	0.160326	0.170975	0.156878	0.171629	0.169025	0.154047	0.159825	0.172044	0.167745	0.166904	0.179048	0.165489	0.163659	0.178601	0.178495	0.168534	0.188448	0.183342	0.161791	0.168319	0.168533	0.169871	0.175946	0.170429	0.166887	0.178969	0.179864	0.169352	0.187137	0.165442	0.168174	0.16201	0.164205	0.169255	0.167118	0.170966	0.176558	0.169998	0.170015	0.170735	0.179069	0.168581	0.178368	0.166784	0.167568	0.162094	0.182481	0.172252	0.174682	0.177932	0.184052	0.173714	0.158194	0.180864	0.166454	0.183134	0.17428	0.159829	0.16492	0.164941	0.168317	0.161935	0.171649	0.176285	0.163893	0.16748	0.164984	0.168623	0.171948	0.17577	0.178159	0.183417	0.163516	0.170685	0.170228	0.175402	0.161766	0.17905	0.171376	0.174448	0.172445	0.165821	0.172842	0.159136	0.170325	0.168987	0.163217	0.171322	0.157007	0.161123	0.164034	0.16588	0.151762	0.154625	0.164848	0.167498	0.163561	0.175321	0.170295	0.171217	0.174733	0.170942	0.175249	0.191037	0.171908	0.172954	0.180881	0.169028	0.175106	0.171341	0.174167	0.174722	0.168626	0.162859	0.164806	0.172697	0.173664	0.178215	0.169358	0.178646	0.161587	0.166546	0.16935	0.162635	0.165861	0.176224	0.176249	0.168553	0.180455	0.182117	0.173955	0.187352	0.186833	0.179232	0.169516	0.16758	0.167102	0.17005	0.16765	0.167383	0.169665	0.174096	0.164364	0.165182	0.16843	0.181335	0.181164	0.17196	0.171014	0.174622	0.167657	0.17538	0.178755	0.175053	0.173502	0.176762	0.176832	0.155122	0.165816	0.182428	0.164359	0.179869	0.166915	0.17008	0.160138	0.173464	0.172012	0.160261	0.167189	0.169818	0.158624	0.174385	0.171895	0.16593	0.177284	0.152554	0.175055	0.168155	0.165618	0.167303	0.163354	0.167065	0.173682	0.174696	0.180945	0.161759	0.170233	0.167404	0.157544	0.169086	0.164077	0.167505	0.160294	0.173923	0.166433	0.162712	0.1652	0.164078	0.166737	0.160649	0.169299	0.170992	0.167656	0.168655	0.16221	0.179203	0.176873	0.177889	0.171428	0.166195	0.176123	0.176025	0.177368	0.162329	0.167813	0.171917	0.177093	0.162261	0.16381	0.1701	0.161596	0.170547	0.181836	0.17192	0.166851	0.16377	0.167232	0.166958	0.170962	0.169593	0.172107	0.172756	0.160755	0.179995	0.183423	0.174501	0.164041	0.756382	1.04865	0.578321	-0.887979	1.54787	0.77986	1.19868	0.760159	1.04309	0.0133626	1.76742	0.118066	-0.456286	-1.74096	-1.03037	-0.942946	-1.82106	-1.50303	-0.92462	-0.861497	-0.860508	-0.741505	0.654748	-0.500385	-0.301548	0.116658	-0.294944	0.166175	0.023426	1.28125	-0.583575	-0.6065	-1.41451	-1.83156	-2.10663	0.828612	-0.316002	-0.0278144	0.27133	0.193461	0.283853	0.070884	-0.102577	1.41848	-0.352357	0.327123	0.21626	-1.91509	-0.328165	-0.306124	0.396313	-1.11756	0.186551	-1.80497	-0.38371	-2.15409	-1.45748	0.0202304	0.345059	-1.70883	-1.70457	-2.07341	-1.86782	-1.7363	-1.95953	-1.99217	0.276005	1.37703	-1.51599	0.58268	-0.276181	-0.90085	-1.11524	-0.878478	-0.172371	1.08517	0.972066	-0.573306	-1.35064	0.0925916	0.655607	0.303097	-0.230405	0.454504	-0.633333	1.35801	-0.97462	-1.10491	0.258094	-0.0775634	-1.09406	-1.85738	-1.89642	-1.84453	-0.264379	-0.730144	0.264452	-2.1016	0.482401	-0.285496	0.265448	0.957216	0.994288	0.299474	0.0363065	-0.286948	0.420947	0.242448	0.0600023	0.9664	0.762928	0.131834	-1.73504	-1.14043	0.484094	0.889431	1.44058	0.754121	0.659512	0.226746	0.310253	-1.80503	-0.230104	-0.304849	-0.271251	0.288843	-0.338405	-0.810915	1.90686	-1.16463	-0.91571	-0.39647	-0.774559	-0.40377	-0.784805	-0.923839	-0.193299	-0.599619	-0.991251	-0.440749	-0.0581631	-0.322434	-0.555462	-0.448015	-0.0887866	-0.21949	-0.767565	-0.767849	-0.832461	-0.653721	-0.303692	-1.05086	-0.669136	-0.487531	-0.758465	-0.502319	-0.992532	-0.906711	-0.679355	-0.943543	-0.664282	-1.10819	-0.101363	-0.859591	-0.761955	-0.676993	-0.853023	-0.724869	-0.785596	-0.932722	-1.06975	-1.02075	-1.13306	-0.767206	-0.871845	-0.66686	-0.697379	-1.10857	-0.990536	-0.367233	-0.936624	0.394917	-1.36989	-0.922652	-0.957076	-0.875444	-0.334457	1.34282	-0.160375	-1.5597	0.34831	-0.456179	-0.400071	0.0208281	-0.211426	0.448476	0.107617	0.0867559	-0.521626	0.195707	0.397582	0.178308	0.22975	-1.18378	1.14949	1.25282	-0.921468	-1.32402	0.555292	-0.782363	-1.06116	-1.10731	0.326649	-0.914626	-0.680701	-0.131332	-0.483252	-0.844463	-0.805947	-0.661852	-0.751908	-0.290079	-0.979286	-0.658095	-0.354984	-0.564492	-0.477451	-0.680145	-1.01667	-0.810764	-0.838801	-0.663777	-0.597437	-0.612635	-0.905597	-0.282917	-0.807707	-0.859857	-0.727682	-0.932617	-0.669686	-0.802567	-1.12991	-0.764848	-0.815377	-0.756004	-0.837304	-0.915622	-0.69872	-1.02871	-0.724987	-0.403828	-0.950193	-0.393895	-0.601522	-0.926356	-0.258041	-0.580136	-0.819686	-0.289808	-0.859111	0.791074	-0.490196	0.155123	0.310021	0.193666	0.00018154	0.0332484	-0.082548	-1.47628	0.920127	1.07013	-0.122442	-2.05284	-0.794494	-0.446028	-2.12401	0.745191	-0.0935157	0.449645	0.464154	0.286553	-0.799088	0.920645	-0.303655	0.516399	-0.354924	0.0531919	0.72498	-0.145257	0.530278	0.0208012	-0.615866	0.646088	0.0239562	0.0816912	0.257287	-0.570716	1.85239	-0.841092	-0.141352	-0.354581	-0.471095	1.58415	1.20519	0.298886	0.752874	-0.776932	0.957174	0.627611	0.41998	-0.199293	0.79614	1.44954	-0.499931	1.14215	-0.456129	-0.493645	0.0895515	0.71239	0.28769	0.488113	-0.84714	0.854125	1.40694	-0.644117	0.142085	-0.143246	-0.730913	0.655089	0.00894932	1.17566	0.806642	-0.180074	0.749882	-1.49646	-0.0401664	-0.936421	0.361543	0.599266	-0.613749	-0.44179	-0.318623	-0.142627	0.361161	-0.381925	-0.114482	0.0268833	-0.0173273	-0.448456	-0.754951	-0.601473	0.230764	-0.211827	-0.646411	0.157576	0.748401	-0.751478	1.71692	0.343849	-0.404294	-0.136494	-0.945754	-0.140449	1.10374	-0.899084	0.255573	-1.54556	-0.333574	0.441219	0.121012	-0.727098	-1.35471	-0.873162	1.00458	0.654879	0.113848	0.391933	0.67458	-1.95036	-1.89295	-1.73896	-1.84112	-1.23737	-1.90621	-1.67406	-0.234555	-0.480467	0.546196	-0.816977	-0.101149	-0.683759	0.403647	-1.18988	2.12919	1.19958	0.402184	-0.934981	-0.092959	-0.753444	-0.164308	-0.200302	-0.602088	1.23398	-0.946499	0.760458	-1.99796	-1.91082	-1.77704	-0.388871	-1.73704	-1.72741	-1.8251	-1.78503	-2.10834	-1.84866	-0.174447	0.764318	0.949284	0.45248	1.93199	1.19303	0.140091	0.573673	-0.506339	0.408779	0.534815	0.282442	-0.684957	-1.15414	-0.590761	-0.485077	0.467656	-0.257449	0.788028	-0.0568529	0.437459	-0.0130683	0.366379	-1.7694	-1.3131	-0.762114	0.516326	0.673896	-0.299594	0.245517	-0.448386	0.0582181	0.276574	0.915321	0.623257	-1.29709	-0.400577	-0.0156627	-0.0280938	-0.213921	0.693075	-0.0906309	-0.751317	-0.171369	0.503242	-0.403107	-1.95857	0.101374	-0.215403	0.105986	-0.415205	-0.560172	-0.0038675	-0.487918	0.248688	-0.119771	-0.146625	0.290281	-0.206571	0.714519	0.291374	-0.220323	0.15221	0.309883	-0.25439	-0.0017423	-0.236634	1.40686	-0.369341	-0.0993565	1.03985	-0.298065	1.10723	2.55047	3.66883	1.61719	3.78743	-0.915009	-0.462035	-1.06868	0.88647	0.29328	-0.797102	-0.51417	-0.138683	-0.355273	-0.0932236	-1.04897	-1.05724	-0.0956628	-1.06448	0.134246	0.198958	0.439703	0.765062	-0.896108	-1.72287	-1.00778	-1.64762	-1.90273	0.397379	-0.486055	-1.70978	-0.148411	0.0632512	-0.539085	0.328988	-0.365362	-0.0511355	-1.23176	-0.537145	0.985079	-1.19114	0.648818	-0.309428	-0.859456	0.513966	-0.407582	0.390953	0.0874516	-0.834109	0.078301	0.698905	0.595116	1.6201	0.679052	0.967116	0.65098	0.485046	0.589704	-0.536075	-0.443558	-0.587818	-0.131606	-0.313833	-1.20747	-0.117401	-0.912054	-0.557667	1.00019	-0.958213	-1.03316	-0.542314	-1.21292	-1.04778	-0.5488	-0.579302	-0.0044784	0.0866324	-0.223078	1.47438	0.823696	0.493689	0.0332982	1.06405	0.721539	0.667497	0.130432	0.707148	2.05454	2.66879	2.89162	1.10541	0.898978	0.679313	0.46404	-1.05141	0.478448	1.38063	0.200221	0.342957	0.375199	0.870774	2.12755	1.04215	0.227473	0.569434	0.351617	-0.0368397	0.402347	-0.0617248	0.325693	2.67771	-1.04946	-1.54411	-0.278321	-1.2877	-1.33491	-0.895396	0.111941	-0.965961	-1.48792	-0.498035	0.268324	0.499503	2.88698	0.723032	0.320498	-0.137633	0.537797	1.04551	-1.10924	-1.12085	2.54145	0.0157806	0.817491	0.909082	0.616318	-0.394026	-0.377935	-0.398767	0.303906	1.5562	-1.06936	-1.19079	-1.48919	0.764984	0.39845	0.809231	0.113746	2.92427	-0.92302	-0.52161	0.447495	0.903541	1.79443	1.41413	4.07926	0.477176	0.905983	0.960412	0.544925	0.725499	0.672707	0.310378	0.845577	0.737168	1.03549	0.90581	0.859845	0.749284	0.769979	0.520543	0.358247	0.937694	0.393054	0.75198	0.77069	0.957253	0.531907	-0.704223	0.533714	1.19193	-1.10014	-0.038033	0.641242	0.405071	1.32317	0.870451	0.24965	-0.334408	0.905844	-0.237222	-0.115789	-0.116494	-0.499378	-0.42589	-0.341488	-0.0464019	-0.615471	0.217718	0.452154	0.74723	0.594963	0.34396	1.76817	0.337361	-0.0973607	0.326503	-0.0325987	-0.257202	-0.198793	-0.239864	-0.450812	0.443441	-0.155417	0.412826	0.167033	-1.76948	-0.0472029	-0.0691764	0.940735	-0.148425	0.511578	0.151831	-0.062947	-1.02552	0.752826	0.898516	0.961215	-0.452574	-0.0081922	-0.517998	-0.349565	-1.07256	0.597802	-0.732198	0.443649	1.06246	0.499431	0.180012	0.387341	2.95795	0.0506306	0.202217	-0.101319	-1.00719	1.06855	-0.44229	1.93157	-0.410361	1.38974	0.85107	0.288013	0.392202	0.250222	0.105887	0.574807	-0.140113	2.19485	0.915771	-0.814697	1.37132	-0.113605	1.51458	-0.964341	-0.472402	0.782021	1.0526	0.626677	0.434448	0.973883	-0.134137	3.80082	2.34061	1.05765	-0.101146	0.688207	-0.365938	0.996519	0.60268	0.344205	0.639579	-1.30903	0.13126	1.01502	3.35133	0.921701	0.806573	-0.492466	0.0398597	0.416627	-0.0152586	-0.0210596	0.0153717	0.514289	0.931714	1.41169	-1.50981	-0.888282	-1.66813	-1.56654	-1.80047	-1.2767	-1.00036	-0.827512	-0.525762	1.0743	-0.226705	-0.137907	-0.338499	-0.904256	0.210587	-0.439107	1.28159	0.556859	-0.86946	1.9832	-0.510935	0.25207	0.110309	0.00289509	0.769993	0.791175	3.33576	0.481805	-0.0960182	0.436064	2.68615	-0.436642	1.9388	0.708342	0.607671	0.222434	0.647932	0.780833	-0.408211	1.04442	-0.406698	0.082336	1.42952	3.13272	1.10471	1.28556	1.03909	-0.75846	2.5334	-0.135124	-0.637691	-0.779255	1.10265	-0.764465	0.887623	-0.303357	0.185773	2.47992	1.54093	1.95978	0.5042	1.06463	0.419071	0.54494	0.717495	0.432132	1.3374	1.41447	0.219112	0.0664235	2.50816	0.695387	1.07719	-0.287623	3.53718	-0.94225	-0.742591	0.440519	-0.399053	-1.04803	-1.0936	2.12242	0.824811	-0.640163	2.28522	-0.100878	0.36174	-0.923258	-0.73355	-1.09604	-1.1423	-0.42647	-1.01908	-0.932392	-0.547161	0.212437	3.5985	-1.20535	0.807035	4.43058	3.60352	0.696362	1.08893	1.14959	0.598052	0.917029	1.39413	2.16668	1.11016	0.335976	0.0576829	1.20724	0.8477	0.137515
LBCL_035	HGBL	A	1	Male	51-60	4	Normal	0	3	2	Low	DH	CMR	CMR	Yes	Non-progressor	na	na	0	54.1474	0	54.1474	46327887	2.18472	0	0.00777603	0.00897495	0.0137576	0.0392956	0.160392	0.427116	0.201921	0.0569964	0.0130586	0.00334498	0.00204061	0.00331549	0.00792928	0.0125643	0.0145067	0.012158	0.00671566	0.939129	1.15141	0.14238	0.15677	0.145141	0.146626	0.15865	0.160733	0.151069	0.160309	0.159784	0.144934	0.152384	0.149206	0.151767	0.153573	0.150409	0.155277	0.14665	0.160593	0.156284	0.151844	0.146922	0.149171	0.153572	0.14932	0.178378	0.165392	0.164642	0.15713	0.154825	0.150935	0.150821	0.154261	0.162236	0.153761	0.149229	0.16134	0.152487	0.146367	0.145092	0.145651	0.154122	0.159704	0.1503	0.148898	0.162035	0.139895	0.151953	0.151458	0.150143	0.155087	0.152743	0.153816	0.145238	0.147498	0.149377	0.15621	0.147352	0.153727	0.162328	0.152517	0.146464	0.143429	0.146115	0.157297	0.146902	0.153925	0.149907	0.143788	0.152034	0.13569	0.154952	0.150871	0.14549	0.147861	0.144229	0.152668	0.151184	0.149222	0.148899	0.159037	0.166744	0.167811	0.153314	0.154382	0.149557	0.142133	0.147039	0.154575	0.150463	0.149759	0.142008	0.145465	0.147235	0.144106	0.137234	0.153338	0.168876	0.155389	0.147057	0.149914	0.149648	0.150579	0.159602	0.15635	0.168304	0.151001	0.152204	0.152732	0.152792	0.150698	0.141529	0.150069	0.152744	0.143128	0.151556	0.157492	0.143389	0.164905	0.153149	0.146784	0.150235	0.156572	0.151885	0.150179	0.16282	0.158185	0.152899	0.156462	0.157682	0.152047	0.153113	0.154042	0.155838	0.148103	0.143279	0.145195	0.145004	0.151196	0.147174	0.14366	0.155723	0.148773	0.152993	0.150597	0.161471	0.152621	0.151737	0.158542	0.156127	0.155104	0.151324	0.163653	0.14555	0.138639	0.151902	0.149833	0.151847	0.13565	0.157253	0.154484	0.160743	0.163655	0.149895	0.157323	0.161109	0.157723	0.149158	0.153712	0.151799	0.149684	0.145698	0.159769	0.146192	0.14861	0.149838	0.149454	0.155516	0.145978	0.145952	0.144975	0.152564	0.14932	0.135734	0.150225	0.149422	0.16298	0.152954	0.143383	0.157157	0.165232	0.145853	0.155579	0.167773	0.151998	0.152068	0.15957	0.157037	0.147666	0.16332	0.15286	0.153417	0.150621	0.144302	0.147179	0.149353	0.148709	0.152684	0.143991	0.142137	0.145516	0.148418	0.151612	0.142771	0.147174	0.166612	0.15958	0.177965	0.172704	0.131009	0.156644	0.158693	0.162578	0.159004	0.169401	0.139903	0.150443	0.148433	0.141122	0.148054	0.154788	0.162352	0.158033	0.147231	0.159758	0.146167	0.141912	0.170317	0.154026	0.150376	0.148433	0.151996	0.159353	0.143023	0.155513	0.153618	0.14336	0.148597	0.138352	0.148774	0.139834	0.157266	0.150147	0.148298	0.152929	0.149422	0.156793	0.154309	0.154816	0.144177	0.158208	0.149546	0.155398	0.146859	0.159225	0.140342	0.151802	0.149319	0.156983	0.138479	0.149205	0.156149	0.149229	0.144417	0.14573	0.144569	0.157364	0.144081	0.155276	0.155956	0.138517	0.14457	0.150843	0.158161	0.145772	0.148471	0.141529	0.176422	0.153725	0.147029	0.141039	0.164934	0.149059	0.145461	0.148716	0.145089	0.155675	0.157225	0.150299	0.143563	0.154279	0.150776	0.153276	0.161154	0.153485	0.146478	0.147907	0.142363	0.151575	0.144882	0.147448	0.154957	0.143752	0.146614	0.146695	0.155177	0.1407	0.156918	0.1472	0.144999	0.152338	0.159487	0.149158	0.152656	0.146948	0.155936	0.151958	0.149656	0.152781	0.155489	0.172584	0.149149	0.142109	0.144954	0.14574	0.147648	0.158535	0.142375	0.164252	0.145463	0.152084	0.148076	0.159096	0.151055	0.150423	0.148269	0.156929	0.153979	0.141187	0.157273	0.145286	0.152202	0.152873	0.148389	0.14497	0.156689	0.151574	0.149365	0.150013	0.141139	0.148231	0.155434	0.148998	0.145941	0.153985	0.158217	0.149632	0.137557	0.137812	0.143188	0.151041	0.154552	0.151731	0.145234	0.147016	0.156443	0.154226	0.146503	0.158615	0.150269	0.158395	0.148761	0.150271	0.153551	0.151009	0.150394	0.145653	0.149923	0.148291	0.14825	0.150969	0.147159	0.150139	0.156775	0.156309	0.144886	0.149403	0.144307	0.143433	0.14792	0.162252	0.149552	0.150349	0.155245	0.158261	0.148532	0.161848	0.161818	0.159922	0.154449	0.150821	0.14997	0.149452	0.151634	0.148977	0.145797	0.158503	0.146972	0.143936	0.145619	0.161256	0.156905	0.151102	0.150412	0.144901	0.148721	0.162443	0.155255	0.145076	0.144598	0.154621	0.14874	0.140101	0.143285	0.151458	0.148917	0.156029	0.155403	0.145946	0.146899	0.164384	0.1573	0.140715	0.154081	0.151696	0.151179	0.163914	0.156268	0.15305	0.151924	0.148489	0.159791	0.157627	0.147874	0.152244	0.150673	0.153508	0.152217	0.149363	0.162336	0.149054	0.154	0.146652	0.139757	0.139772	0.140404	0.153079	0.145744	0.146837	0.143089	0.148727	0.14935	0.149649	0.148905	0.15442	0.148743	0.144861	0.14395	0.152551	0.148697	0.152503	0.152898	0.14602	0.153039	0.144864	0.153693	0.157398	0.154025	0.141106	0.149796	0.15668	0.155178	0.153512	0.14285	0.156374	0.144729	0.156862	0.15571	0.152076	0.151082	0.141943	0.150465	0.149741	0.151865	0.148422	0.149249	0.154045	0.148016	0.154445	0.152583	0.155541	0.154336	0.75891	1.28179	0.606054	-0.915828	1.86801	0.883128	1.37537	1.03875	1.18635	-0.409776	2.03129	0.399232	-0.397385	-2.00157	-1.12606	-1.05326	-1.88564	-1.76298	-0.994953	-1.15245	-1.01613	-0.777273	0.773297	-0.872357	-0.753489	0.16894	-0.735393	0.325276	0.272199	1.52897	-0.576329	-0.431376	-1.50657	-2.05945	-2.34003	0.752755	-0.256611	-0.242331	-0.492621	0.442981	0.595075	0.395495	-0.257348	1.57888	-0.590208	-0.34573	-0.142723	-2.052	-0.66404	-0.415367	0.36141	-0.971059	0.384856	-1.94504	-0.44071	-2.30173	-1.61324	0.246162	0.574414	-1.89101	-1.73511	-2.21015	-1.84758	-1.56151	-1.85845	-2.09716	0.452166	1.62987	-1.62744	0.572512	-0.675237	-0.877425	-0.933001	-0.959069	-0.414476	1.41671	1.20038	-0.784835	-0.754251	0.104812	0.59343	0.473764	0.0336564	0.248517	-0.544925	1.26951	-1.65684	-1.21776	0.126911	-0.0094604	-1.31448	-1.87621	-2.13386	-1.86778	-0.396521	-0.403404	0.257671	-1.33959	0.507731	-0.705349	-0.159673	0.980827	0.961164	-0.195611	-0.496504	-0.472397	0.266554	0.197653	0.0742448	1.21667	1.03895	0.343988	-1.60391	-0.756024	0.378822	1.06805	1.58482	0.811775	0.799069	0.160138	1.17656	-1.75266	-0.599295	-0.715988	-0.442024	0.154811	0.110865	-0.607057	2.19432	-1.40737	-0.422594	-0.268052	-0.855971	-0.380831	-0.867432	-0.898503	-0.177614	-0.763853	-1.01892	-0.285747	0.0181834	-0.226933	-0.487096	-0.469969	-0.155996	-0.296341	-0.730587	-0.912964	-0.914522	-0.765779	-0.379867	-1.05786	-0.701249	-0.441678	-0.809216	-0.584579	-1.00987	-0.978939	-0.756731	-1.05642	-0.834659	-1.07761	-0.20766	-0.852452	-0.760582	-0.730126	-0.892171	-0.72403	-0.871077	-1.05946	-1.07614	-0.980913	-1.19328	-0.82524	-0.930773	-0.736298	-0.68818	-1.15014	-1.01888	-0.482379	-0.924646	-0.120981	-1.91969	-1.5429	-0.864351	-0.984284	-0.137557	1.62386	-0.352443	-0.967734	0.246085	-0.112944	-0.0474147	0.278407	-0.428006	-0.164082	-0.489219	-0.979702	-0.848762	-0.37052	-0.262622	-0.552922	-0.743122	-0.978002	1.46043	1.4851	-0.76101	-1.81422	0.24433	0.902036	-0.598411	-1.16462	0.642725	-0.917987	-0.734123	-0.253756	-0.586477	-1.03164	-0.925303	-0.778082	-0.7687	-0.408035	-0.985315	-0.660343	-0.345912	-0.618268	-0.588594	-0.692812	-1.11299	-0.800794	-0.779328	-0.714603	-0.642255	-0.572605	-0.99346	-0.315163	-0.857344	-1.00483	-0.752565	-0.854132	-0.749191	-0.779489	-1.15896	-0.87153	-0.864735	-0.85622	-0.898827	-0.860081	-0.774602	-1.11532	-0.723578	-0.506197	-0.925697	-0.467031	-0.601911	-0.953492	-0.280101	-0.547938	-0.802151	-0.32127	-0.861474	0.625568	-1.10876	0.31485	-0.192386	0.293039	-0.410664	-0.256832	-0.192601	-1.73121	0.957432	1.46131	-0.758396	-1.90479	-0.772286	-0.292349	-2.15722	0.941187	0.0761617	0.551708	0.446597	0.32239	-0.882039	1.14233	-0.45335	0.641095	-0.400417	0.0182131	0.592732	-0.0462991	0.185498	-0.16305	-0.91629	0.536447	0.276148	0.133118	0.161315	-0.426479	1.96992	-0.821878	-0.183999	-0.541497	-0.571876	1.76542	1.60372	0.221924	1.00287	-0.69876	0.836934	0.454646	0.417672	-0.0216921	0.722662	1.70423	-0.52301	1.457	-0.712044	-0.552074	0.0682547	0.341003	0.263932	0.407981	-0.816006	0.861612	1.53245	-0.735047	0.0366739	-0.0639786	-0.784133	0.625697	-0.0021394	1.32622	0.888326	-0.219107	0.519442	-1.4657	0.0909223	-1.27706	0.85275	0.705897	-1.33181	-0.744172	-0.702519	-0.109924	0.328049	-0.539774	-0.581482	-0.225165	-0.639471	-0.521223	-0.671465	-1.06665	-0.325411	-0.409535	-0.621835	-0.426089	1.01977	-0.656983	2.04752	0.508242	-1.23456	-1.11647	-1.55516	-0.386769	0.909183	-0.975734	0.447942	-0.771028	-0.785657	0.875947	-0.0187636	-1.31721	-1.18772	-0.65833	1.24037	0.898712	-0.232176	0.321018	0.523529	-1.55239	-2.0792	-2.05546	-1.95482	-1.12292	-1.91455	-1.5033	-0.784579	-0.731959	0.663129	-0.522073	-0.595958	-1.0688	0.367864	-2.28081	1.24669	0.568783	0.52065	-1.06546	-0.610663	-0.912182	-0.335478	-0.623164	-0.693209	1.51042	-1.52612	0.430832	-2.13551	-2.27043	-1.6372	-0.173369	-1.59686	-2.50682	-2.23149	-1.57534	-2.30034	-2.0957	-0.411196	1.10056	1.49857	0.517275	2.24982	1.30758	-0.322263	0.582422	-0.512806	-0.18525	0.0450433	-0.150132	-0.758705	-1.06308	-0.764795	-1.01604	0.340959	-0.0226549	1.04956	0.21169	0.553045	-0.25047	0.210348	-1.74681	-2.19786	-1.45803	0.745104	0.704331	-1.05491	-0.540178	-0.375482	-0.418981	0.103473	0.982605	0.593988	-1.07015	-0.767251	-0.411423	0.341708	0.0361875	0.675162	-0.474568	-1.06307	-0.482099	0.515181	-0.448165	-1.81807	0.0277873	-0.700904	-0.351678	-0.319787	-0.809468	-0.363473	-0.692672	-0.125912	-0.561296	-0.108703	0.0555861	-0.245392	0.956088	0.245616	-0.915747	-0.760813	0.523368	-0.712215	-0.0150462	-0.238865	1.63585	-0.298268	-0.136239	1.11756	-0.0476321	1.2786	1.97698	2.24726	0.445838	2.4068	-0.738464	-0.76529	-0.720442	0.29458	-0.265544	-1.36223	-0.863819	-0.321708	-0.556846	0.00894893	-0.641333	-0.635903	-0.751874	-1.66524	0.331244	0.383972	0.677657	0.957721	-1.05192	-1.77093	-0.787808	-1.66859	-1.83497	0.26104	-0.556495	-2.00674	-0.843734	-0.160255	-0.651139	0.292843	-0.0030375	-0.60658	-0.967622	-0.273613	1.34405	-2.42774	0.867927	-0.672981	-1.46253	-0.211626	-1.22409	-0.718268	-0.36009	-1.15073	-0.254426	0.602787	0.932712	1.41025	0.217225	1.30873	0.904592	0.743277	0.764836	-0.0346185	-0.143302	-0.0391888	-0.0477232	-0.298373	-0.9402	-0.0199491	-0.731313	-0.492745	0.710099	-0.689572	-0.930394	-0.704844	-1.0401	-0.807603	-0.380809	-0.241105	0.490443	0.561178	-0.140165	1.7907	1.24675	0.782007	0.447153	1.44723	0.963186	0.907851	0.115903	1.00226	1.60447	1.9571	2.5665	1.30582	1.10856	0.913174	0.74168	-1.11724	0.652998	1.69671	0.232012	0.523669	0.74438	1.09297	1.75032	1.30059	0.689062	0.824847	0.474195	0.262136	0.587322	0.472196	0.522382	2.28234	-1.73058	-1.34992	-0.232369	-1.04714	-1.08048	-0.697184	0.135977	-0.702404	-1.24979	-0.478162	0.497865	0.697737	2.48181	1.01455	0.692746	0.186529	1.04541	0.770977	-0.966359	-0.503976	2.08921	0.450514	1.02136	1.08999	0.741557	-0.0350582	0.020935	-0.225534	0.520119	1.36128	-0.692412	-0.870276	-1.2173	1.0604	0.789725	0.678642	0.514419	2.25941	-0.437249	0.0332445	0.727291	1.19172	1.96408	1.68596	2.91749	0.417927	0.530222	1.15047	0.751693	1.01513	0.979746	0.562167	1.15361	1.07016	1.32481	1.24961	1.1483	1.1339	1.03482	0.741244	0.779696	1.29557	0.69519	0.994642	0.887021	1.24625	0.885283	-0.255041	0.689482	0.932364	-0.889311	0.0973452	0.763707	0.678396	1.54053	1.1112	0.46449	-0.0964863	1.01578	0.0756066	0.174805	-0.0178551	-0.288536	-0.131974	-0.0678887	0.195391	-0.309306	0.564538	0.677791	0.722687	0.709189	0.601463	1.71588	0.386735	0.352352	0.686323	0.447833	0.0162086	0.112224	0.164554	-0.0248019	0.348317	0.24458	0.241813	0.538535	-1.45968	0.304808	0.279679	1.23712	0.45386	0.885717	0.358876	0.231855	-1.77062	1.09262	1.22105	1.01504	-0.0546449	0.327995	0.00303479	0.131052	-1.007	0.919293	-1.33608	0.801754	1.30303	0.859606	0.534628	0.810433	2.43173	0.390956	0.599864	0.179147	-1.14871	1.30484	-0.142182	1.69231	-0.112491	1.64643	1.04908	0.443685	0.61766	0.612709	0.444247	0.638871	-0.190767	1.83175	0.74544	-0.494522	1.20839	0.100895	1.07776	-0.635132	-0.138349	0.817809	0.99831	0.895583	0.667905	1.27462	0.275525	2.51968	1.61484	0.832471	0.0475793	0.64837	-0.0356289	1.20643	0.813783	0.574495	0.74663	-1.17024	0.551902	1.3647	2.68017	0.927683	0.955761	-0.0540659	-0.166917	0.513865	0.282868	0.246484	0.177219	0.439069	1.01429	1.54252	-1.47316	-0.995861	-1.50479	-1.26364	-1.73259	-1.03219	-0.856835	-0.933566	-0.947131	1.35389	0.412734	-0.0043111	0.0556704	-0.503042	0.604794	-0.0522145	1.63582	0.932222	-0.64594	1.85409	0.0271457	0.220458	0.531131	0.204319	1.10908	0.686127	1.9601	0.575208	-0.0012346	0.601004	2.03779	-0.0313309	1.68817	0.493217	0.940056	0.478194	1.01042	0.987108	0.0143433	1.24709	-0.0435055	-0.0394562	1.6511	2.49033	0.816857	0.963926	0.734723	-0.427722	1.85839	0.0870208	-0.300785	-0.397331	0.99034	-0.205464	0.986789	-0.203872	0.569515	2.16886	1.33797	1.51469	0.581998	0.935544	0.880815	0.762442	0.891162	0.68095	1.63022	1.48433	0.586785	0.360769	2.18997	1.04795	0.752574	-0.0079916	2.14164	-0.576513	-0.41308	0.267089	-0.294074	-1.02763	-0.650192	1.67176	1.10982	-1.18075	1.81866	0.244485	0.605972	-0.66303	-0.376902	-0.782999	-0.918648	-0.161555	-0.788923	-0.534097	-0.0435953	0.368522	2.7144	-0.865512	0.843987	3.25064	2.60483	0.630202	0.705494	1.4522	0.592342	0.94538	0.860123	1.68567	1.02706	0.621395	0.169639	1.3353	1.17078	0.468979
LBCL_054	HGBL	B	1	Female	51-60	4	Elevated	1	3	3	High	DH	not performed	not performed	No	Progressor	0.974016	1	1	2.03833	1	2.00546	78314765	3.64947	0	0.0115766	0.0186785	0.0242598	0.0533582	0.193056	0.473119	0.140394	0.0291421	0.00763278	0.00361037	0.00293386	0.00471107	0.00951717	0.00865089	0.00573521	0.00394817	0.00224845	0.943905	1.16324	0.189605	0.215467	0.194209	0.199844	0.216948	0.222932	0.212316	0.212484	0.218937	0.190553	0.213087	0.208593	0.209877	0.208239	0.199524	0.205211	0.211054	0.217253	0.20951	0.21979	0.206559	0.21148	0.208391	0.212529	0.228736	0.233674	0.242554	0.235988	0.215657	0.215634	0.221844	0.211711	0.217488	0.227973	0.208095	0.22086	0.218433	0.204294	0.200541	0.20923	0.212582	0.203596	0.21011	0.209132	0.213912	0.207045	0.207998	0.209323	0.203159	0.207528	0.208192	0.21501	0.195296	0.196194	0.214808	0.205268	0.216491	0.22042	0.225146	0.201521	0.196289	0.218289	0.203547	0.216542	0.189096	0.20427	0.199722	0.196437	0.201147	0.192429	0.208166	0.208775	0.205042	0.203427	0.206729	0.202011	0.209327	0.200615	0.195729	0.211288	0.209916	0.229723	0.204591	0.210048	0.197078	0.2035	0.206597	0.210878	0.21063	0.210326	0.207137	0.215261	0.200111	0.204571	0.192579	0.212061	0.231036	0.218725	0.213796	0.204471	0.208109	0.207868	0.22027	0.223664	0.226721	0.215688	0.208245	0.222633	0.215632	0.200958	0.207715	0.217998	0.207013	0.20582	0.209319	0.212484	0.201282	0.219346	0.196532	0.199238	0.199573	0.215703	0.204342	0.206038	0.213944	0.209646	0.210086	0.211926	0.201984	0.206555	0.213132	0.21312	0.209061	0.20614	0.208963	0.199424	0.206075	0.199832	0.207438	0.205871	0.20952	0.207514	0.197675	0.210959	0.216179	0.210469	0.208299	0.225085	0.214167	0.20457	0.205446	0.217175	0.208349	0.196187	0.206461	0.193353	0.210578	0.200776	0.222426	0.20979	0.219855	0.216959	0.208073	0.218641	0.205265	0.20745	0.200024	0.201499	0.211933	0.190775	0.200183	0.21295	0.188448	0.209786	0.202164	0.211161	0.213583	0.195038	0.207458	0.207548	0.216754	0.210245	0.193586	0.203792	0.203368	0.219475	0.207431	0.187098	0.215931	0.230089	0.20174	0.223328	0.222827	0.216624	0.206239	0.226967	0.219653	0.207547	0.226733	0.221732	0.210459	0.203473	0.213424	0.196588	0.200746	0.203589	0.198207	0.212885	0.201129	0.196185	0.213733	0.206703	0.206064	0.192932	0.226311	0.221538	0.228202	0.228935	0.18233	0.214643	0.219391	0.224763	0.229616	0.21971	0.188358	0.208562	0.20422	0.195832	0.201193	0.205745	0.200507	0.21353	0.219881	0.210539	0.209817	0.2071	0.222272	0.216125	0.21094	0.195966	0.199015	0.21441	0.202327	0.211293	0.208577	0.200625	0.201272	0.195273	0.204538	0.203357	0.219572	0.207779	0.206981	0.216015	0.196504	0.211221	0.21632	0.217202	0.211883	0.221153	0.202996	0.219878	0.208071	0.210591	0.209766	0.20448	0.207748	0.21507	0.192571	0.200196	0.220233	0.216317	0.20028	0.203111	0.193637	0.213988	0.192094	0.209655	0.210955	0.19377	0.200268	0.204056	0.212801	0.202862	0.21354	0.206251	0.210073	0.207007	0.20255	0.19791	0.221101	0.212014	0.196555	0.203772	0.193309	0.201358	0.21879	0.206972	0.199903	0.216269	0.209837	0.208261	0.227469	0.19703	0.207447	0.197868	0.201296	0.204662	0.20755	0.212319	0.210091	0.211077	0.202998	0.206265	0.211474	0.196027	0.212836	0.201532	0.211115	0.209405	0.221868	0.216838	0.204279	0.20541	0.216969	0.208131	0.203882	0.220055	0.201692	0.222469	0.205432	0.188916	0.209681	0.209151	0.198365	0.205252	0.209235	0.222037	0.201441	0.205654	0.204876	0.206386	0.211229	0.209618	0.212049	0.218041	0.199116	0.196659	0.20684	0.210027	0.202164	0.200306	0.214245	0.20411	0.205506	0.214829	0.216783	0.20784	0.207275	0.205729	0.205459	0.207104	0.198731	0.20921	0.200338	0.204147	0.190571	0.189381	0.198484	0.203445	0.209849	0.210837	0.203486	0.210577	0.213442	0.208167	0.203086	0.232787	0.218787	0.217468	0.208283	0.210682	0.213808	0.209566	0.211242	0.211677	0.209916	0.198916	0.205323	0.206435	0.215707	0.210674	0.205795	0.210199	0.19246	0.19862	0.208391	0.200595	0.206341	0.215364	0.2055	0.204907	0.217294	0.21395	0.212277	0.230356	0.227554	0.214599	0.210322	0.204392	0.210979	0.209849	0.209301	0.205341	0.196599	0.208211	0.200701	0.196989	0.201299	0.21925	0.206598	0.210159	0.207013	0.204311	0.20327	0.206285	0.21941	0.208313	0.204956	0.21444	0.198341	0.186331	0.200708	0.221814	0.214309	0.2315	0.211935	0.222586	0.214174	0.22808	0.211765	0.207929	0.204192	0.216866	0.215696	0.230711	0.217768	0.217635	0.216904	0.20206	0.226988	0.217949	0.210108	0.213746	0.211244	0.216484	0.225648	0.221027	0.219465	0.221696	0.212155	0.19906	0.191704	0.197436	0.200843	0.212449	0.2125	0.216757	0.202726	0.210515	0.207122	0.212126	0.212787	0.206321	0.204002	0.206393	0.205134	0.211202	0.200314	0.213986	0.209988	0.212253	0.212841	0.212419	0.216866	0.217764	0.20986	0.187635	0.210235	0.20392	0.204457	0.207145	0.200772	0.206465	0.205425	0.209815	0.198173	0.210108	0.216356	0.197805	0.207154	0.207509	0.208712	0.204609	0.210568	0.211935	0.198301	0.207965	0.215964	0.218863	0.208827	0.769896	0.841941	0.669008	-0.183121	1.23154	0.595397	0.854554	0.737686	0.649845	0.574951	1.55875	0.221241	0.0356134	-1.89634	-1.11436	-1.16251	-1.66104	-1.39084	-0.87339	-0.85342	-0.715388	-0.871184	0.620797	-0.192929	0.211441	0.301413	-0.0299197	0.27483	-0.0578964	0.865676	-1.07502	-0.792239	-1.65094	-1.99715	-2.20833	0.901323	0.0607077	0.200041	0.594108	0.126346	0.387227	0.228243	0.279518	0.888491	0.214355	0.778867	0.614383	-2.03945	0.259561	-0.0802919	0.325654	-1.12008	0.0120337	-2.02055	-1.00182	-2.05281	-1.50201	-0.237888	0.0580576	-1.53712	-1.64225	-2.00412	-1.74517	-1.75745	-1.91185	-1.99144	0.50799	1.11489	-1.70843	0.742342	-0.323663	-0.467571	-0.760668	-0.913939	0.126539	0.544709	0.445081	-0.364241	-1.59585	0.111287	0.860079	0.438386	0.111265	0.676946	-1.00166	1.20447	-1.62971	-0.776573	0.526419	-0.0862731	-1.12149	-1.78157	-1.9298	-1.8363	0.237044	-0.64816	0.578319	-1.45552	0.548289	0.116223	0.395302	0.723834	0.99595	0.52875	0.184383	0.02425	0.793494	0.454615	0.132169	0.743424	0.691147	0.21526	-1.75447	-0.981538	0.891023	1.00809	1.08716	0.777575	0.750415	0.450488	0.488145	-1.83184	0.177419	-0.0449363	0.122343	0.317798	-0.175354	-0.675879	1.50393	-0.541463	-0.965229	-0.664254	-0.763017	-0.609737	-0.803424	-1.02049	-0.444442	-0.65072	-1.10078	-0.570107	-0.250696	-0.514526	-0.64981	-0.445577	-0.263392	-0.47527	-0.767787	-0.859239	-0.794956	-0.663118	-0.460923	-1.07594	-0.754392	-0.436244	-0.812863	-0.586721	-1.04549	-0.920251	-0.684948	-0.979909	-0.807632	-1.07551	-0.149513	-0.91103	-0.881148	-0.769026	-0.939089	-0.838963	-0.90337	-1.03698	-1.06535	-1.00721	-1.20712	-0.778326	-1.01068	-0.706206	-0.789294	-1.17877	-1.11096	-0.586295	-0.971251	1.06344	-1.69977	-1.41746	-0.742209	-0.399806	-0.395122	0.888499	-0.0078973	-1.12296	0.420976	-0.147645	-0.167986	-0.0745465	-0.0764814	0.851244	0.35987	0.195567	-0.349374	0.369869	0.834369	0.367519	0.278288	-0.74395	0.785975	0.895844	-0.393532	-0.962566	1.29939	-2.12221	-0.723083	-0.600587	0.448789	-0.959259	-0.690132	-0.411753	-0.662592	-0.848694	-0.882481	-0.629166	-0.841385	-0.299931	-1.09023	-0.650017	-0.509845	-0.725751	-0.628679	-0.723839	-1.03585	-0.937082	-0.853052	-0.725036	-0.672691	-0.79609	-0.965186	-0.51178	-1.01791	-0.968672	-0.926244	-1.04472	-0.747112	-0.847325	-1.14599	-0.923574	-0.817247	-0.858111	-0.924234	-0.905338	-0.767647	-0.982247	-0.875604	-0.344918	-0.913793	-0.552142	-0.783022	-0.965111	-0.522617	-0.685654	-0.905797	-0.568948	-0.926507	0.913849	-0.962029	-0.50223	-0.0936945	0.40306	0.0853618	0.464059	0.256784	-1.33092	0.792578	0.76874	0.456175	-2.03523	-0.395018	-0.217804	-2.01491	0.663526	0.161729	0.454121	0.632443	0.517509	-0.369479	0.700432	-0.0350228	0.437435	-0.0936628	0.257602	0.797804	-0.162496	0.8834	0.288616	-0.0391496	0.627982	0.165657	0.256413	0.504919	-0.395392	1.36541	-0.5794	0.364622	0.195773	-0.262334	1.52591	1.06425	0.485552	0.557073	-0.491524	1.1669	0.769537	0.815414	-0.0479806	0.871259	1.16049	-0.387213	0.562954	-0.0483455	-0.171368	0.0645812	1.06161	0.253224	0.750205	-0.528333	0.635205	1.17014	-0.368896	0.435742	-0.0703325	-0.317157	0.897655	0.236925	0.806234	0.574363	-0.164789	1.0213	-1.46635	-0.0934292	-0.479459	0.17536	0.601676	-0.390968	-0.172893	0.0710531	0.0861788	-0.104202	-0.141897	0.211318	0.109866	0.29202	-0.225206	0.0140415	-0.341386	0.486914	0.0898753	-0.100008	0.432836	0.581017	-0.0275383	1.28768	-0.0174101	-0.460143	0.110958	-0.722952	0.310012	1.16607	-0.815144	0.317183	-1.05006	-0.0515207	0.422042	-0.332799	-1.36676	-1.50997	-0.440675	0.547666	0.572683	-0.436281	0.551539	0.838457	-1.45866	-2.00773	-1.78522	-1.91946	-1.3464	-1.81114	-1.74816	-0.136794	-0.29316	0.731804	-0.602607	-0.64293	-1.45656	-0.164229	-1.58937	2.54766	1.75401	0.542392	-1.0974	0.0134703	-0.559056	0.133015	0.207178	-0.0576784	1.06177	-1.56732	-0.042076	-2.04727	-2.0355	-1.85311	-0.525724	-1.74515	-2.0231	-1.67018	-1.77386	-2.00933	-1.91757	0.0615196	0.246068	0.38225	0.572842	1.66227	0.85317	0.705929	0.698838	-0.224739	1.08414	1.20839	0.979911	-0.110746	-0.401784	0.0348161	-0.0015704	0.504101	0.078588	0.365125	0.223054	0.409803	0.377218	0.501949	-1.7461	-1.72233	-1.07646	0.473028	0.698707	-0.101798	0.344301	-0.0563717	0.727378	-0.26049	1.14088	0.65286	-1.00912	0.281562	0.68316	-0.0009496	-0.0599381	0.691375	0.306028	-0.276476	0.184861	0.585927	-0.511967	-1.94938	0.0888898	0.224402	0.537976	-0.320284	-0.20281	0.7041	0.0912109	0.392768	0.148614	-0.24383	0.635733	0.160036	0.746632	0.59198	-0.0384835	0.327874	0.122007	0.0318452	0.115691	0.00079588	1.26177	0.192109	0.0509011	0.992711	-0.424012	1.05482	2.30277	3.81884	1.57349	3.93178	-0.636998	-0.181666	-0.56583	0.711205	0.0859855	-1.02944	-0.347286	0.208565	-0.0361062	0.0485848	-0.971853	-0.937565	0.184354	-1.22366	-0.267007	0.390661	0.419385	0.618463	-0.539876	-1.76033	-1.05895	-1.69119	-1.89476	0.751097	-0.533639	-1.82362	-0.724122	0.532446	-0.246975	0.394272	-0.25764	0.28852	-1.38901	-0.711899	0.414691	-1.61476	0.733046	-0.0719606	-1.17377	0.850696	-0.361245	0.569699	0.365106	-0.445461	0.260342	0.823481	0.541777	1.48076	1.17134	0.902644	0.204063	0.35849	0.441991	-0.458441	-0.329376	-0.449381	-0.355242	-0.42162	-1.37661	-0.317749	-0.966389	-0.690889	0.864008	-1.15899	-1.10936	-0.564291	-1.20665	-1.25703	-0.765992	-0.881307	0.0097107	0.0593366	-0.116134	1.17545	0.62374	0.41379	0.00264479	0.919737	0.759446	0.555355	-0.122497	0.576323	2.09717	2.51833	2.67054	1.01041	0.759623	0.820411	0.456136	-1.08208	0.582725	1.27385	0.326986	0.559989	0.343603	0.718821	1.91154	0.896609	0.20367	0.778299	0.325091	-0.0688977	0.265186	-0.015674	0.192587	2.4548	-2.18011	-1.5653	-0.441524	-1.5584	-1.52415	-1.10883	0.0126161	-1.21572	-1.57096	-0.707886	0.446411	0.531458	2.80413	0.578568	0.290133	-0.259918	0.345018	0.991609	-1.40234	-1.55136	2.32142	-0.0009185	0.689988	0.506706	0.430397	-0.333006	-0.322217	-0.503022	0.349871	1.53542	-1.28525	-1.3492	-1.47577	0.674874	0.315239	1.04474	0.0128487	2.98831	-0.750035	-0.314888	0.29829	0.691665	1.39137	1.26759	3.8551	0.78752	0.775695	0.820248	0.504818	0.768825	0.567118	0.123244	0.780167	0.659213	0.880255	0.809629	0.757836	0.723251	0.689023	0.424237	0.246647	0.850403	0.348524	0.458048	0.816903	0.90992	0.446789	-0.505712	0.592288	0.97496	-1.39323	-0.195957	0.679504	0.289206	1.22014	0.739674	-0.210144	-0.649293	0.48679	-0.542105	-0.42677	-0.379352	-0.714668	-0.819279	-0.74305	-0.42817	-0.888858	0.155806	0.634671	0.98338	0.438174	0.162238	1.88315	0.775246	-0.0911044	0.158099	-0.188931	-0.205233	-0.157951	-0.190026	-0.313413	0.34884	-0.127163	0.300785	0.20563	-1.76414	-0.165409	0.0785225	0.65433	0.0554729	0.357136	0.0434976	-0.10892	-1.7215	0.60734	0.790341	0.742077	-0.365663	-0.21324	-0.439781	-0.371031	-1.3126	0.522985	-1.60903	0.44589	0.813585	0.261577	0.0967082	0.277205	2.90258	-0.0643018	0.419392	-0.225062	-1.38695	0.828937	-0.209378	2.05533	-0.471144	1.13211	0.716453	0.439252	0.509759	0.264412	0.0575244	0.445581	-0.135754	1.92703	0.933125	-0.615837	1.30464	-0.103724	1.669	-0.732111	-0.356128	0.651518	1.07086	0.50657	0.536975	0.973412	-0.169156	3.89105	2.96992	0.884864	-0.0349117	0.493907	-0.29149	0.821847	0.534998	0.400221	0.503207	-1.51531	0.100732	1.04754	3.12838	0.759587	0.680408	-0.676114	0.208165	0.233714	-0.131794	-0.0639614	-0.0818707	0.516209	0.862229	1.1335	-1.85411	-1.28028	-1.67266	-1.66192	-1.72684	-1.40754	-1.2336	-0.866495	-1.05357	0.775716	-0.184751	-0.320938	-0.109044	-0.727383	0.334102	-0.295613	0.979898	0.281513	-1.19884	1.89033	-0.401717	0.395265	0.0968207	0.365741	0.634176	0.614576	3.31239	0.414594	-0.29031	0.447454	2.54104	-0.436282	1.80205	0.794311	0.339328	0.0684517	0.468197	0.678903	-0.2583	0.894427	-0.308054	0.552622	1.23072	2.80235	1.28695	1.28298	0.972951	-0.608387	2.59449	-0.119262	-0.469482	-0.603657	0.939912	-0.731584	0.728101	-0.456659	0.125643	2.28625	1.4514	1.74698	0.718014	1.06323	0.303623	0.649634	0.479971	0.550866	1.04627	1.28163	0.210736	-0.0421324	2.38721	0.50549	1.26981	-0.580337	3.59932	-1.14608	-1.00026	0.306109	-0.828373	-1.05869	-0.986138	1.95661	0.561945	-1.58578	2.23842	0.025993	0.412176	-1.17807	-0.974602	-1.32025	-1.41846	-0.762859	-1.28422	-1.03838	-0.450057	0.235048	3.41047	-1.26928	0.920777	4.23706	3.63994	0.910155	0.994121	1.13573	0.598781	0.701267	1.20365	2.06318	0.915279	0.202901	0.252051	1.07046	0.557261	0.275373
LBCL_037	HGBL	A	1	Female	61-70	2	Elevated	1	0	2	Low	DH	PMD	not performed	No	Progressor	na	na	1	2.20272	1	6.01637	181675422	8.29615	0.5104	0.012628	0.0229228	0.0452236	0.128608	0.257299	0.370084	0.0891859	0.0205179	0.00613674	0.00403036	0.00436909	0.00676145	0.00915037	0.00659281	0.00420289	0.00280193	0.00162868	0.951029	4.409	0.459642	0.502335	0.456177	0.463944	0.501527	0.527659	0.498354	0.499423	0.506345	0.486652	0.496898	0.462375	0.499135	0.498466	0.490537	0.486025	0.490953	0.504235	0.500082	0.50219	0.495597	0.50767	0.479562	0.481909	0.431728	0.513292	0.605459	0.552722	0.532591	0.557637	0.551944	0.566569	0.547738	0.570168	0.562657	0.54384	0.54852	0.530445	0.506402	0.530026	0.54223	0.531881	0.531057	0.527244	0.508287	0.52655	0.54552	0.544596	0.533161	0.533437	0.534048	0.545565	0.525362	0.532816	0.574051	0.52935	0.536665	0.574827	0.539113	0.518045	0.550865	0.566579	0.55433	0.570648	0.520436	0.540554	0.517914	0.544709	0.531138	0.485773	0.531099	0.52626	0.526255	0.504919	0.504342	0.514192	0.530246	0.519786	0.515663	0.537641	0.536858	0.585419	0.524273	0.518686	0.508466	0.518982	0.504353	0.513444	0.52042	0.512118	0.512279	0.510178	0.512635	0.506983	0.463158	0.501389	0.50347	0.514117	0.478039	0.501812	0.509758	0.492778	0.515365	0.519525	0.554134	0.471089	0.497384	0.507847	0.490863	0.463096	0.495278	0.511642	0.495097	0.481393	0.480001	0.506886	0.450736	0.514249	0.470342	0.446648	0.492701	0.498063	0.477503	0.507383	0.514572	0.517188	0.481374	0.495104	0.520749	0.495499	0.503878	0.480016	0.495516	0.490295	0.483929	0.491975	0.481794	0.475727	0.47727	0.49479	0.495256	0.498227	0.503468	0.497821	0.489985	0.507132	0.487487	0.524647	0.504185	0.488606	0.47131	0.495422	0.467367	0.457235	0.497604	0.45871	0.47397	0.483594	0.511649	0.505016	0.493932	0.484289	0.497659	0.514289	0.499508	0.494752	0.477858	0.472984	0.473631	0.486734	0.493939	0.512156	0.440639	0.50253	0.472036	0.505708	0.504039	0.468209	0.473015	0.49608	0.504649	0.475371	0.460024	0.477506	0.475158	0.46248	0.423612	0.400007	0.462271	0.580727	0.512988	0.539474	0.536001	0.487309	0.487098	0.505446	0.561666	0.494681	0.514067	0.517589	0.497159	0.459549	0.464548	0.480043	0.486025	0.468047	0.479278	0.481714	0.456307	0.479776	0.509384	0.486487	0.471401	0.467141	0.533675	0.507523	0.548183	0.522635	0.453412	0.523663	0.510824	0.532695	0.516719	0.516908	0.503068	0.543155	0.531566	0.518983	0.524046	0.530613	0.554025	0.546435	0.556387	0.561096	0.557231	0.538776	0.599674	0.539483	0.529138	0.544071	0.499311	0.522069	0.481094	0.49957	0.516808	0.460062	0.457687	0.480028	0.510209	0.496068	0.535614	0.502164	0.501599	0.508806	0.472133	0.517703	0.50656	0.523413	0.513634	0.487514	0.508781	0.512797	0.486522	0.499034	0.488654	0.488416	0.501213	0.493053	0.471004	0.478081	0.505785	0.481349	0.480387	0.482806	0.473372	0.513261	0.462953	0.493239	0.474015	0.482353	0.466542	0.480137	0.489926	0.486959	0.49877	0.469808	0.510373	0.503838	0.491054	0.486657	0.52247	0.495629	0.468803	0.474189	0.429754	0.463655	0.484973	0.45444	0.455517	0.488743	0.47175	0.470093	0.48577	0.435769	0.408254	0.404414	0.40756	0.387189	0.395107	0.413748	0.502839	0.527646	0.505285	0.492085	0.510379	0.480276	0.485379	0.47712	0.476231	0.487299	0.520744	0.495786	0.496478	0.498603	0.494877	0.491931	0.493185	0.529331	0.561014	0.597428	0.491234	0.460819	0.474545	0.487953	0.4699	0.514668	0.518715	0.539117	0.492878	0.493365	0.507323	0.491068	0.492498	0.495066	0.496058	0.514644	0.502722	0.48985	0.518892	0.49682	0.489434	0.510031	0.494244	0.493291	0.517103	0.497977	0.487288	0.488687	0.50707	0.489587	0.482496	0.482105	0.485353	0.480057	0.480984	0.473261	0.449284	0.457565	0.489243	0.488911	0.506552	0.530596	0.495265	0.499578	0.516173	0.49362	0.499504	0.489346	0.500578	0.510194	0.497674	0.484423	0.504321	0.485324	0.509129	0.522593	0.498328	0.487816	0.496103	0.488184	0.509696	0.498082	0.495263	0.482628	0.488365	0.488088	0.46308	0.459376	0.468834	0.5109	0.549352	0.537114	0.544268	0.542244	0.554442	0.56572	0.596132	0.572795	0.556276	0.526879	0.54315	0.414026	0.407017	0.402328	0.406405	0.431861	0.415675	0.406853	0.411631	0.434006	0.412226	0.429193	0.393653	0.413461	0.42842	0.414758	0.415616	0.410815	0.419017	0.418492	0.40031	0.38891	0.479049	0.514615	0.490969	0.505862	0.506412	0.497932	0.466949	0.521532	0.500887	0.482967	0.467944	0.500447	0.475421	0.523504	0.493993	0.495236	0.529757	0.493177	0.52084	0.513773	0.50259	0.476029	0.495214	0.512785	0.522553	0.49536	0.504525	0.503013	0.491531	0.49125	0.497346	0.53369	0.509839	0.519448	0.529181	0.551472	0.528157	0.518384	0.543522	0.56511	0.540933	0.544493	0.553918	0.532589	0.562302	0.544889	0.552992	0.554193	0.553712	0.556734	0.544431	0.540116	0.548107	0.541426	0.492578	0.461408	0.492121	0.507305	0.503463	0.472233	0.452608	0.487063	0.489895	0.511609	0.520124	0.494653	0.473478	0.475525	0.468609	0.493014	0.500254	0.475238	0.500615	0.513937	0.472619	0.4994	0.512066	0.512945	0.476217	0.816572	1.20886	0.678492	-0.416801	1.66365	0.735748	1.39086	0.865072	1.15936	0.221056	1.91992	0.525657	0.171015	-2.32959	-0.910339	-1.02543	-1.50778	-1.30982	-0.690766	-0.895366	-0.762015	-0.650546	0.806274	-0.143381	0.0497626	0.314249	-0.148553	0.496185	0.240322	1.48215	-1.02318	-0.861328	-1.64177	-2.4796	-2.56846	0.877253	-0.136938	0.197511	0.250708	0.373314	0.553828	0.443095	0.31364	1.55439	-0.0445967	0.474879	0.389625	-2.3656	-0.052633	0.0561287	0.603521	-0.753484	0.353144	-2.29299	-0.245438	-1.92072	-1.47331	0.0654186	0.390505	-1.44058	-1.49479	-1.92782	-1.64758	-1.44313	-1.62002	-1.77784	0.585852	1.48711	-1.56222	0.606388	0.011476	-0.23014	-0.678809	-1.28276	0.209916	1.32274	1.13974	-0.269337	-0.94872	0.37805	0.784227	0.498924	0.131194	0.582394	-0.612166	1.36366	-0.941312	-1.00379	0.325926	0.0934374	-0.866614	-1.65852	-1.86612	-1.73734	0.0634838	-0.219246	0.474363	-0.978969	0.685765	0.0675802	0.243087	1.07227	1.03039	0.334644	0.176227	-0.0171255	0.607316	0.316703	0.249654	1.15583	1.03201	0.376599	-1.6467	-0.605177	0.538609	0.889422	1.48334	0.806075	0.723793	0.362392	0.905042	-1.68734	0.146178	-0.0639655	0.0808829	0.298185	0.215222	-0.448114	2.05918	-0.636067	-0.587047	-0.858451	-1.2536	-0.930063	-1.31878	-1.39254	-0.677689	-1.12268	-1.44291	-0.910114	-0.600306	-0.808876	-1.07162	-1.0064	-0.718349	-0.743865	-1.20984	-1.35382	-1.29528	-1.1084	-0.841188	-1.4587	-1.19785	-0.903205	-1.23271	-0.998788	-1.38566	-1.33402	-1.26905	-1.39068	-1.24546	-1.46527	-0.683843	-1.33193	-1.2455	-1.2633	-1.32628	-1.21231	-1.28939	-1.48877	-1.48982	-1.44013	-1.58836	-1.27706	-1.42333	-1.20122	-1.17098	-1.61181	-1.47698	-0.952464	-1.39582	0.446299	-1.14555	-1.00297	-0.427537	-0.562986	0.0462612	1.39924	0.0825155	-0.762192	0.460227	-0.0672777	-0.0817581	0.402255	-0.0559714	0.438642	0.111219	0.0478849	-0.310402	0.175478	0.465908	0.0758382	0.00256977	-0.652346	1.3679	1.44268	-0.200201	-1.32553	0.721882	1.00389	-0.524107	-0.736591	0.620778	-1.36297	-1.19637	-0.734239	-1.06339	-1.3795	-1.3144	-1.18312	-1.28936	-0.940872	-1.40676	-1.08886	-0.842425	-1.04001	-1.07347	-1.13351	-1.49506	-1.24478	-1.24962	-1.14368	-1.08301	-1.0581	-1.30795	-0.880936	-1.34195	-1.39953	-1.20243	-1.32281	-1.19521	-1.35528	-1.57524	-1.31214	-1.28148	-1.35983	-1.35701	-1.34997	-1.24288	-1.43138	-1.19751	-0.929078	-1.37183	-0.95001	-1.09862	-1.37108	-0.889376	-1.00976	-1.22184	-0.86901	-1.34269	0.761048	-0.482403	0.291882	0.250829	0.413225	0.114872	0.0439924	0.0176959	-1.19535	0.930092	1.34835	-0.150147	-1.50182	-0.508034	-0.171198	-1.77434	0.89228	0.334425	0.561722	0.62142	0.4159	-0.411083	1.18473	-0.156289	0.65964	-0.133578	0.206733	0.651821	0.120659	0.392832	0.104203	-0.38288	0.649705	0.385827	0.215686	0.202216	-0.246778	1.85871	-0.438667	0.166814	-0.175	-0.313012	1.54467	1.4817	0.471594	1.04869	-0.356627	0.838024	0.564648	0.494515	0.12366	0.784552	1.59677	-0.271206	1.39822	-0.197368	-0.205463	0.289405	0.528276	0.391905	0.534914	-0.474471	0.914786	1.37563	-0.364644	0.18921	0.0631287	-0.333707	0.623609	0.153192	1.26318	0.891419	-0.0720592	0.94791	-1.8019	0.215261	-0.90395	0.726854	0.786365	-0.656732	-0.0520487	-0.0019166	0.115561	-0.241415	-0.0962113	0.014007	0.188244	0.151384	-0.196916	-0.141047	-0.332725	0.226078	0.0976672	-0.0586704	0.146769	0.992768	-0.147971	1.8588	0.552271	-0.39132	-0.150334	-0.619947	0.267168	0.97652	-0.529713	0.459694	-0.619022	-0.157774	0.909373	0.211155	-0.746413	-1.07688	-0.536433	1.09629	0.906896	-0.034807	0.461169	0.608685	-1.04514	-2.42411	-2.38374	-1.52055	-1.0602	-1.70045	-1.4655	-0.134668	-0.101641	0.620257	-0.75963	-0.109751	-0.633614	0.429359	-1.37156	1.59667	0.919245	0.465027	-0.819896	-0.207204	-0.474542	0.19628	-0.102485	-0.140952	1.46219	-1.10276	0.578	-2.36226	-2.48564	-1.67106	-0.274877	-1.51984	-1.72032	-1.79686	-1.53855	-1.85247	-1.73074	-0.508845	1.03792	1.1971	0.517319	2.00266	1.27141	0.14387	0.675151	0.0861684	0.550356	0.619145	0.526935	-0.280448	-0.519716	-0.230734	-0.219556	0.573847	-0.0207693	1.0167	0.200087	0.635368	0.204784	0.517724	-1.98421	-1.62903	-1.00765	0.67779	0.739322	-0.194195	0.231355	0.0860894	0.0438108	0.391878	0.919527	0.639875	-0.749233	-0.342549	-0.0967695	0.209396	0.150614	0.746858	0.213326	-0.296087	0.0996102	0.520432	-0.940757	-1.71963	0.309372	0.0887016	0.309352	-0.0501623	-0.219819	0.318867	-0.0854476	0.300991	-0.0059032	-0.506407	0.270525	-0.0019209	0.957217	0.408279	-0.179454	0.0659746	0.4909	-0.047255	0.21686	0.0576601	1.63301	0.0273759	0.172755	1.01271	0.0995227	1.01979	2.17885	2.20381	0.75937	2.52584	-0.516587	-0.0953667	-0.532159	0.359714	-0.633977	-1.42862	-0.548188	0.172636	-0.0753129	0.157867	-0.524764	-0.458861	-0.275977	-1.35811	0.205605	0.410232	0.637678	0.922229	-0.453554	-1.57801	-0.839087	-1.50965	-1.71497	0.721858	-0.0813445	-1.28496	-0.271533	0.261093	-0.225577	0.551858	-0.0541819	-0.0824905	-1.10098	-0.441084	1.20016	-0.979033	0.899546	0.0131432	-0.844991	0.568838	-0.355078	0.185511	0.168851	-0.332998	0.068376	0.695147	0.773937	1.36824	0.592268	1.22227	0.765208	0.50773	0.553626	-0.291874	-0.337871	-0.36006	-0.28059	-0.506019	-1.32497	-0.213772	-0.926263	-0.85022	0.675138	-0.99342	-1.15234	-0.69241	-1.24314	-1.11363	-0.609024	-0.532798	0.202609	0.333993	-0.0184181	1.51802	0.983689	0.544578	0.199036	1.24708	0.810127	0.663154	-0.148529	0.937836	1.86994	2.24869	2.69752	1.17845	0.838294	0.626568	0.562179	-1.57755	0.392695	1.62583	0.173973	0.320562	0.526371	0.868375	1.76459	0.926313	0.379182	0.656082	0.404162	0.0206316	0.467242	0.0412152	0.356407	2.37076	-1.15891	-1.56455	-0.332386	-1.48163	-1.52762	-1.02786	0.0500736	-1.06587	-1.5527	-0.549511	0.233693	0.537909	2.61632	0.890096	0.443247	0.159117	0.652689	0.829684	-1.20031	-0.959031	2.38943	-0.0089576	0.75913	0.977729	0.487775	-0.207142	-0.161682	-0.531806	0.378463	1.35589	-1.04974	-1.1454	-1.42035	0.853476	0.474383	0.838403	0.253091	2.38483	-0.815303	-0.144551	0.686003	0.824803	1.75126	1.50357	3.01332	0.362586	0.631447	1.02653	0.725236	0.801294	0.759224	0.368434	0.843912	0.821892	1.03383	0.947931	0.930031	0.829639	0.792638	0.627018	0.53444	0.974319	0.515561	0.75122	0.746298	0.974789	0.551805	-0.425783	0.471112	1.05406	-1.90349	-0.129648	0.532422	0.474663	1.47076	0.98464	-0.273139	-1.00004	0.44638	-0.478252	-0.309954	-0.531457	-0.862967	-0.698652	-0.702185	-0.360636	-1.05265	0.37743	0.414334	0.627219	0.483699	0.490081	1.57893	0.333315	-0.0369439	0.46806	0.080338	-0.195382	-0.11659	-0.022588	-0.227158	0.435505	0.00728651	0.293511	0.41827	-1.38967	0.133991	0.153133	0.993262	0.0841809	0.593716	0.101616	0.00905159	-1.19343	0.865289	1.04256	0.856249	-0.270591	0.0371843	-0.27012	-0.259696	-1.17579	0.740223	-0.789014	0.373222	1.00257	0.480299	0.118269	0.54255	2.57352	-0.225499	0.484417	-0.737412	-1.24748	1.0877	-0.348919	1.90796	-0.248991	1.45175	0.769079	0.133531	0.26585	0.496786	0.225599	0.611159	-0.114723	1.98958	0.934148	-0.603124	1.4372	0.0401475	1.35508	-0.662777	-0.342031	0.792066	1.03889	0.707065	0.56852	0.946808	0.0646584	2.87393	2.0193	1.08139	-0.0934547	0.674457	-0.159089	0.897556	0.629288	0.187804	0.579065	-1.85441	0.374003	1.03733	2.81545	0.889745	0.778674	-0.849858	0.0846631	0.373992	0.08895	0.0804594	0.0534222	0.403012	0.886986	1.5425	-2.18179	-1.63664	-1.6685	-1.58154	-1.76498	-1.307	-1.97805	-0.960375	-0.81968	1.19307	0.0405823	-0.620766	-0.268242	-0.703879	0.340876	-0.242425	1.26681	0.561233	-1.92003	1.85747	-0.210549	0.455953	0.284523	0.293086	0.706645	0.850677	2.24105	0.620891	-0.268411	0.446379	2.35153	-0.180869	1.62064	0.737039	0.722362	0.265613	0.793996	0.710819	-0.28249	1.02051	-0.239796	0.0602284	1.47017	2.49793	1.14761	1.14076	0.844851	-0.553546	2.15901	0.0037154	-0.452516	-0.546388	1.14234	-0.517849	0.804168	-0.840855	0.281366	2.32842	1.58176	1.9148	0.441713	0.944257	0.34082	0.524154	0.746195	0.505171	1.4018	1.30165	0.418718	0.197574	2.17919	0.718032	0.755191	-0.372798	2.60336	-0.954512	-0.764921	0.204089	-0.908702	-1.15616	-0.788642	1.7086	0.929589	-0.796702	2.18194	-0.0270739	0.222472	-1.04741	-0.800789	-1.17779	-1.25729	-0.43106	-1.17367	-0.921204	-0.31618	0.197761	2.76951	-1.33796	0.671535	3.44709	2.82006	0.524289	0.685921	1.23162	0.624599	0.822388	1.12891	1.97944	1.08493	0.340859	0.273555	1.08117	0.950963	0.167916
LBCL_038	HGBL	NA	0	Male	51-60	2	Normal	0	0	0	Low	DH	CMR	CMR	Yes	Non-progressor	na	na	0	52.7008	0	52.7008	82325995	3.90507	0	0.00444055	0.00606114	0.0103108	0.040913	0.18042	0.43662	0.176384	0.0493978	0.0126425	0.00418062	0.0028214	0.00511749	0.0132093	0.0175745	0.0158435	0.0123753	0.00735948	0.938646	0.514146	0.154273	0.162326	0.15901	0.160266	0.170179	0.169311	0.169577	0.172344	0.165124	0.154399	0.160645	0.167458	0.160509	0.1638	0.164821	0.157875	0.161837	0.157844	0.170152	0.171077	0.165218	0.16431	0.166079	0.167898	0.156285	0.18067	0.184039	0.177855	0.164565	0.167032	0.166319	0.167041	0.175235	0.16665	0.169784	0.169888	0.172685	0.164932	0.154235	0.166036	0.165763	0.166816	0.167943	0.155163	0.17185	0.157598	0.165298	0.166526	0.16504	0.166298	0.17268	0.174742	0.15953	0.166382	0.154281	0.172101	0.161844	0.171095	0.165586	0.159891	0.160825	0.172458	0.160082	0.168652	0.153811	0.159722	0.156701	0.153189	0.156018	0.154762	0.15713	0.165725	0.162733	0.15828	0.158593	0.165722	0.166518	0.164351	0.164269	0.16545	0.173356	0.179663	0.167727	0.167468	0.164439	0.162905	0.162374	0.161676	0.158872	0.162738	0.161993	0.158625	0.156372	0.156243	0.150683	0.160388	0.17691	0.168298	0.155874	0.16364	0.172286	0.167689	0.167877	0.18045	0.182741	0.164	0.166564	0.169862	0.163332	0.156785	0.156591	0.166776	0.170408	0.161644	0.163765	0.171952	0.156481	0.181648	0.170353	0.156044	0.163898	0.163658	0.163512	0.162753	0.170962	0.171099	0.167094	0.16133	0.170396	0.165881	0.162092	0.16219	0.165297	0.168117	0.161048	0.163905	0.157564	0.161223	0.171339	0.158774	0.163517	0.160757	0.166739	0.164482	0.1675	0.165553	0.161884	0.178201	0.165367	0.16115	0.163375	0.173397	0.167631	0.149045	0.167216	0.151474	0.159791	0.158452	0.177388	0.167859	0.170197	0.171902	0.161924	0.174867	0.161135	0.160914	0.157435	0.164552	0.171559	0.166608	0.160706	0.173235	0.150573	0.159394	0.164844	0.165994	0.165718	0.157378	0.16312	0.162285	0.169584	0.161376	0.151566	0.159325	0.161441	0.177613	0.163681	0.15066	0.162324	0.183964	0.165347	0.167601	0.169535	0.166647	0.164113	0.173662	0.169955	0.166126	0.176464	0.16892	0.16759	0.158141	0.157459	0.154356	0.156215	0.162625	0.152001	0.157043	0.160208	0.16451	0.170279	0.16437	0.152455	0.153787	0.185292	0.169006	0.185586	0.188267	0.146994	0.176371	0.170979	0.189516	0.177771	0.181498	0.156668	0.160756	0.163133	0.158872	0.160598	0.166368	0.164856	0.176034	0.163355	0.172448	0.161178	0.166256	0.181343	0.169039	0.172713	0.1667	0.154535	0.167763	0.163707	0.171671	0.163937	0.154357	0.154972	0.151749	0.160947	0.162574	0.181403	0.161729	0.163867	0.168327	0.162087	0.171648	0.161981	0.16801	0.160979	0.169335	0.161986	0.168486	0.160125	0.166229	0.160392	0.157268	0.159297	0.167528	0.150684	0.15294	0.179637	0.161269	0.15676	0.158648	0.153465	0.170215	0.15566	0.167739	0.164991	0.149494	0.154739	0.15979	0.168087	0.162427	0.169699	0.157013	0.162695	0.162198	0.161803	0.154104	0.172831	0.165201	0.153327	0.156815	0.160952	0.164478	0.166131	0.159776	0.155626	0.165892	0.168897	0.164788	0.172212	0.164455	0.157211	0.151142	0.153479	0.166998	0.159648	0.163976	0.1728	0.161775	0.162668	0.164589	0.166916	0.155953	0.169912	0.158928	0.160603	0.164556	0.175114	0.165948	0.165069	0.170361	0.167835	0.163723	0.160946	0.175309	0.162866	0.180541	0.16083	0.145501	0.163992	0.154693	0.149794	0.166107	0.154719	0.176748	0.152833	0.163328	0.158807	0.160685	0.163281	0.169625	0.16424	0.169414	0.164011	0.165836	0.168149	0.167398	0.161114	0.163646	0.159969	0.16194	0.163051	0.167488	0.163147	0.162589	0.16746	0.157431	0.155892	0.159642	0.162062	0.157868	0.159704	0.161592	0.152254	0.154253	0.161336	0.165752	0.164867	0.172438	0.163966	0.162326	0.15871	0.165086	0.168347	0.185975	0.160996	0.172617	0.168652	0.166881	0.170823	0.166474	0.163725	0.168039	0.161955	0.165938	0.163767	0.157178	0.165287	0.166092	0.163167	0.167436	0.15637	0.156656	0.16181	0.157055	0.158296	0.168555	0.167743	0.167353	0.172902	0.166126	0.174367	0.176936	0.174809	0.175329	0.167056	0.165662	0.164208	0.158995	0.155376	0.159114	0.156858	0.168672	0.159989	0.149823	0.152672	0.167908	0.169108	0.157285	0.159365	0.163306	0.164946	0.174566	0.165912	0.158534	0.165469	0.161324	0.151305	0.156009	0.160682	0.169577	0.167475	0.166545	0.160076	0.168475	0.15856	0.166901	0.164868	0.160839	0.165386	0.16988	0.158203	0.180049	0.167539	0.165382	0.163523	0.160791	0.173475	0.161004	0.165061	0.166082	0.160482	0.168684	0.169189	0.169752	0.172784	0.163579	0.157437	0.15829	0.152268	0.158125	0.157822	0.159837	0.160871	0.158685	0.158997	0.158315	0.159138	0.160248	0.163017	0.160335	0.163516	0.156672	0.161897	0.164583	0.15304	0.177802	0.167696	0.165483	0.165592	0.170791	0.159637	0.174799	0.159809	0.148184	0.161257	0.152614	0.169882	0.161741	0.157807	0.163298	0.155542	0.161675	0.176127	0.168083	0.166525	0.156124	0.161121	0.169682	0.163147	0.159501	0.155038	0.165095	0.156136	0.16095	0.165819	0.169536	0.159704	0.48593	1.07027	0.465006	-0.827834	1.79452	0.498888	1.1883	0.927262	1.19606	-0.201824	2.0157	0.32311	-0.224278	-1.88769	-1.27248	-1.19728	-1.89493	-1.74977	-1.18426	-1.17617	-1.11597	-0.996176	0.645501	-0.723028	-0.530173	0.209183	-0.588135	0.145264	0.0167587	1.30787	-0.713127	-0.400384	-1.43373	-1.95622	-2.2552	0.751525	-0.104639	-0.169602	-0.158792	0.290391	0.329002	0.110635	-0.055618	1.52927	-0.424133	0.070315	-0.0837063	-2.08115	-0.446284	-0.327753	0.432734	-1.0656	0.307233	-1.93673	-0.597707	-2.15788	-1.57229	0.186377	0.466434	-1.82858	-1.73326	-2.11816	-1.93131	-1.62734	-1.78621	-1.98691	0.233729	1.62468	-1.72943	0.595809	-0.410482	-0.721658	-0.956167	-0.77101	-0.223513	1.24916	1.10725	-0.718425	-1.06086	0.0915201	0.651062	0.523492	-0.21375	0.176847	-0.599273	1.18082	-1.44632	-1.09413	0.133033	-0.0282675	-1.29927	-1.96001	-1.9665	-1.88345	-0.0381978	-0.45341	0.19217	-1.38701	0.627839	-0.38241	-0.155891	1.03129	0.937329	-0.0079509	-0.334079	-0.465633	0.17047	0.0487869	-0.140832	0.953952	0.945663	0.0561044	-1.73066	-0.860055	0.226743	0.715748	1.57209	0.668121	0.667991	0.199007	1.06907	-1.8327	-0.35509	-0.557186	-0.275038	0.220313	-0.0828719	-0.610511	2.02319	-1.10941	-0.722912	-0.30195	-0.965879	-0.448712	-0.930774	-1.03741	-0.202534	-0.814246	-1.04648	-0.422507	-0.132484	-0.302914	-0.60051	-0.591412	-0.299083	-0.347093	-0.775533	-1.01951	-0.944892	-0.726601	-0.420952	-1.08442	-0.707291	-0.557798	-0.802446	-0.675656	-1.0017	-0.989444	-0.831967	-1.02301	-0.86734	-1.12706	-0.295476	-0.918954	-0.851001	-0.770294	-0.972109	-0.822774	-0.956419	-1.09725	-1.04948	-0.993193	-1.22843	-0.862876	-0.986541	-0.833012	-0.813242	-1.19309	-1.12123	-0.545621	-1.02717	0.252184	-1.71469	-1.46219	-0.934406	-0.855776	-0.293732	1.50084	-0.4191	-0.97327	0.057468	-0.102604	-0.120844	0.262067	-0.365767	0.035827	-0.26708	-0.58845	-0.648204	-0.282024	-0.0250311	-0.334033	-0.474511	-1.07651	1.36608	1.40175	-0.711938	-1.777	0.51257	0.359132	-0.823412	-0.990325	0.381009	-0.941717	-0.739454	-0.439861	-0.649257	-1.04245	-0.946205	-0.840698	-0.857716	-0.569066	-1.03161	-0.727773	-0.436611	-0.68834	-0.635484	-0.80179	-1.15097	-0.85592	-0.933443	-0.822643	-0.656782	-0.697821	-1.05946	-0.311905	-0.913789	-1.00401	-0.819777	-1.00501	-0.794647	-0.871477	-1.19728	-0.892548	-0.936298	-0.871651	-0.964665	-1.00812	-0.865885	-1.16747	-0.778076	-0.67682	-0.935274	-0.580148	-0.717546	-1.00973	-0.369159	-0.641628	-0.855536	-0.398449	-0.878589	0.722546	-0.710412	0.27666	0.0612111	0.134482	-0.161658	-0.108979	-0.046879	-1.55757	0.713308	1.35985	-0.37898	-1.91219	-0.912444	-0.426818	-2.18756	0.715301	-0.0334978	0.435211	0.509985	0.28444	-0.652237	1.15656	-0.322064	0.703095	-0.246072	0.126146	0.497329	-0.0521958	0.435255	0.110973	-0.685388	0.620875	0.182673	0.174993	0.122596	-0.315263	1.97904	-0.629354	0.0316191	-0.365115	-0.350775	1.54254	1.57756	0.420371	1.03954	-0.61495	0.751699	0.626213	0.315532	0.0167932	0.85583	1.58345	-0.546622	1.42639	-0.303344	-0.332281	0.170853	0.686137	0.315869	0.398165	-0.687432	1.00097	1.46164	-0.54693	0.138512	-0.0040583	-0.530366	0.679093	0.0736928	1.3675	0.854022	-0.322109	0.738418	-1.50966	0.132251	-1.08861	0.655694	0.693241	-0.954612	-0.483011	-0.372536	-0.300913	0.266653	-0.4206	-0.422752	-0.162776	-0.41988	-0.486141	-0.467421	-0.886845	-0.20794	-0.240843	-0.360996	-0.142986	0.965466	-0.448618	1.94376	0.392057	-0.921565	-0.647383	-1.33475	-0.210634	1.07452	-0.974688	0.364103	-0.83547	-0.476339	0.73223	-0.0298874	-1.12707	-1.34042	-0.652084	1.05341	0.752217	-0.23961	0.341977	0.387075	-1.83013	-2.02669	-1.83318	-1.94253	-1.27145	-2.02118	-1.61856	-0.582887	-0.46834	0.534969	-0.624683	-0.425655	-1.10749	0.391087	-1.83611	1.40883	0.782906	0.369431	-1.06087	-0.559611	-0.852873	-0.234885	-0.414112	-0.551328	1.30678	-1.41627	0.503972	-2.14824	-2.15218	-1.77327	-0.312698	-1.80375	-2.28515	-2.10006	-1.77048	-2.22733	-1.94875	-0.522508	0.86231	1.12142	0.577109	2.10274	1.17507	-0.198662	0.641841	-0.522118	0.126963	0.19584	0.0871308	-0.755036	-0.870219	-0.632799	-0.778414	0.374565	-0.250821	0.938498	-0.0014492	0.392579	-0.0121354	0.331504	-1.76519	-2.00183	-1.35159	0.756375	0.61334	-0.711441	-0.263325	-0.399769	-0.253123	0.0016718	0.817301	0.645483	-1.09469	-0.463788	-0.185788	0.263677	-0.0844502	0.747363	-0.294626	-0.767905	-0.313638	0.384256	-0.210129	-1.95002	0.111588	-0.434261	-0.182872	-0.428584	-0.660087	-0.0725857	-0.551127	-0.109096	-0.507113	0.105068	0.0035019	-0.281966	0.822757	0.12309	-0.588801	-0.373487	0.486986	-0.610149	-0.195225	-0.362977	1.68843	-0.384613	-0.22822	0.828716	-0.0940348	0.997567	2.44789	2.22926	0.650055	2.43215	-0.61938	-0.461022	-0.792412	0.247652	-0.247669	-1.21615	-0.903352	-0.218676	-0.44911	-0.0633451	-0.794022	-0.877985	-0.523945	-1.53811	0.179563	0.344764	0.669859	0.969386	-0.825821	-1.81852	-0.951843	-1.80113	-1.96309	0.407328	-0.455921	-1.89656	-0.61261	-0.0833468	-0.642779	0.389962	-0.133787	-0.493273	-1.13875	-0.394431	1.17746	-1.79526	0.67593	-0.431825	-1.3729	0.0958015	-0.966344	-0.328979	-0.171632	-0.803568	-0.288869	0.57788	0.698971	1.52018	0.579228	1.23022	0.762998	0.662155	0.607484	-0.208186	-0.199331	-0.153063	-0.20084	-0.38574	-1.07931	-0.0630775	-0.877467	-0.623724	0.865599	-0.857375	-1.0143	-0.711749	-1.15278	-1.00393	-0.45389	-0.417013	0.331707	0.414106	-0.197751	1.70769	1.084	0.647948	0.21852	1.27579	0.919679	0.736237	0.0029104	0.775264	1.89695	2.37134	2.9053	1.15504	1.17392	0.716014	0.724956	-1.0563	0.6472	1.58156	0.292067	0.640557	0.517572	1.1615	1.83541	1.02862	0.447174	0.790956	0.519514	0.293232	0.448292	0.224372	0.458331	2.56183	-1.53302	-1.37639	-0.242607	-1.1871	-1.24268	-0.732323	0.198759	-0.878464	-1.32424	-0.462937	0.505258	0.711631	2.82508	0.907758	0.574845	0.0641434	0.796263	1.01549	-0.945031	-0.686772	2.39144	0.372195	1.20346	1.09173	0.591488	-0.133395	-0.0886494	-0.194962	0.482346	1.66521	-0.954486	-1.02608	-1.32491	0.870275	0.544894	0.852599	0.255098	2.40572	-0.486726	-0.138827	0.691619	0.833646	1.77771	1.59305	3.61458	0.475903	0.704524	0.926591	0.816635	0.799135	0.790155	0.412127	1.03033	0.941505	1.2877	1.19739	1.04119	1.01094	1.04527	0.607538	0.792484	1.19284	0.575426	1.07466	0.747337	0.913401	0.609368	-0.42687	0.674759	0.936647	-0.952595	0.0703048	0.6797	0.504963	1.4664	1.01833	0.390786	-0.265525	0.892304	-0.0794432	0.0599458	-0.0912489	-0.334529	-0.301218	-0.21487	0.122051	-0.418404	0.346505	0.631934	0.859796	0.715526	0.510425	1.4857	0.42582	0.381958	0.544233	0.39926	-0.0869333	0.0331625	0.0435091	-0.107915	0.337856	0.159603	0.299094	0.393891	-1.49416	0.101261	0.181806	1.24892	0.225235	0.751612	0.341424	-0.0075316	-1.42806	0.990733	1.08616	0.909462	-0.0816235	0.1666	-0.0892305	-0.0454366	-0.953426	0.656011	-1.09039	0.653097	1.29349	0.889959	0.380116	0.583325	2.584	0.322075	0.328969	0.243173	-1.03734	1.14083	-0.128406	1.89482	-0.183355	1.4486	0.77793	0.538601	0.627543	0.514863	0.400171	0.612698	-0.0152044	1.96002	0.980781	-0.453668	1.52692	0.170196	1.42717	-0.604219	-0.123537	0.729898	1.07497	0.776498	0.742567	1.20421	0.181741	3.14494	2.1247	1.0042	0.0889831	0.669818	-0.106006	1.02272	0.520544	0.518044	0.66757	-1.24873	0.243454	1.09087	3.1948	0.95794	0.916864	-0.162079	0.0681062	0.562594	0.262319	0.282759	0.220538	0.634206	0.960349	1.5691	-1.5522	-1.04727	-1.61965	-1.49969	-1.75486	-1.1915	-0.796003	-0.891736	-0.70029	1.16444	0.288544	0.00752553	-0.0202313	-0.472451	0.524908	-0.0671589	1.43326	0.899002	-0.645095	1.89146	-0.250157	0.313167	0.53239	0.148669	0.837032	0.825229	2.78901	0.629434	-0.164665	0.52954	2.53534	-0.125109	1.82181	0.585971	0.795265	0.407104	0.784012	0.915333	0.0340311	1.07256	-0.0169178	0.167617	1.57821	2.76577	1.02656	1.12705	0.903637	-0.364952	2.15587	0.0950915	-0.254763	-0.339891	1.16956	-0.383997	0.872117	-0.141047	0.409584	2.34549	1.59896	1.85912	0.630707	1.15565	0.496353	0.665345	1.05481	0.68218	1.4675	1.29164	0.527305	0.280576	2.30855	1.11468	0.949771	-0.0326961	3.0031	-0.741486	-0.623669	0.346715	-0.347486	-1.04663	-0.747555	1.83558	0.978496	-1.00332	2.17275	0.00634986	0.522976	-0.822488	-0.618879	-0.990174	-1.03776	-0.342708	-0.942058	-0.763733	-0.0546358	0.335168	3.14244	-0.983338	0.878623	3.60341	3.09408	0.724868	0.863531	1.21236	0.62535	0.81964	1.05814	1.99993	1.22453	0.432696	0.175491	1.21856	1.08039	0.417628
LBCL_039	HGBL	A	1	Male	51-60	4	Elevated	1	6	3	High	TH	not performed	PD	No	Progressor	na	na	1	4.33968	0	22.8491	78757850	3.69241	0	0.00814055	0.0101129	0.0167401	0.0523535	0.199225	0.449729	0.159303	0.0401439	0.00960581	0.00299901	0.00200664	0.00363164	0.00794271	0.0096803	0.00886948	0.00697823	0.00404061	0.93518	1.10002	0.187861	0.21111	0.190702	0.201068	0.204713	0.217236	0.203748	0.203443	0.198768	0.193036	0.2031	0.192889	0.209305	0.1979	0.196218	0.198337	0.201568	0.209158	0.206367	0.20897	0.200224	0.211015	0.195061	0.208244	0.214368	0.216749	0.222644	0.2131	0.208737	0.205859	0.197979	0.208209	0.213334	0.206905	0.205305	0.208018	0.212906	0.193739	0.193034	0.205753	0.200889	0.205698	0.211489	0.200209	0.205827	0.194186	0.207066	0.208587	0.194641	0.198332	0.210898	0.212571	0.199968	0.201538	0.204663	0.203895	0.199097	0.206057	0.20878	0.18717	0.192308	0.204091	0.21282	0.204797	0.188177	0.202794	0.195244	0.187511	0.198671	0.184525	0.21511	0.203809	0.199262	0.201144	0.200036	0.204853	0.203906	0.19905	0.199792	0.204596	0.21612	0.215523	0.212837	0.199281	0.197585	0.192601	0.19982	0.207035	0.198912	0.205369	0.194912	0.201534	0.192984	0.198026	0.178232	0.209278	0.219381	0.203889	0.198928	0.199739	0.2043	0.205147	0.202659	0.209553	0.219601	0.202161	0.199975	0.21096	0.201289	0.208615	0.192	0.204417	0.205777	0.202514	0.205933	0.217085	0.191229	0.221873	0.203496	0.186675	0.197088	0.199608	0.197576	0.215472	0.208181	0.208759	0.193983	0.205147	0.209097	0.204501	0.205497	0.201913	0.207126	0.206797	0.195982	0.206457	0.192308	0.201184	0.203087	0.202227	0.205779	0.196196	0.197788	0.211166	0.202049	0.208767	0.199704	0.215397	0.207462	0.200033	0.198766	0.206482	0.204519	0.197068	0.197127	0.201051	0.190832	0.197431	0.21454	0.201794	0.210571	0.197435	0.208359	0.212541	0.200386	0.19709	0.195832	0.194338	0.202682	0.197504	0.20019	0.214561	0.18356	0.201949	0.195729	0.200962	0.208195	0.195888	0.197894	0.202864	0.203493	0.20201	0.19296	0.202185	0.200668	0.219741	0.208672	0.187559	0.217636	0.224806	0.197325	0.208039	0.219518	0.198124	0.206265	0.209419	0.218712	0.197895	0.221755	0.203562	0.198618	0.197264	0.195265	0.192988	0.20733	0.199334	0.187519	0.20719	0.191331	0.194507	0.207009	0.208707	0.192683	0.197256	0.225841	0.217311	0.230824	0.234046	0.176412	0.213199	0.210955	0.221296	0.221254	0.227519	0.187223	0.203976	0.206047	0.191562	0.201805	0.207973	0.211649	0.209619	0.208739	0.204999	0.200726	0.202824	0.222788	0.212397	0.206952	0.193175	0.201371	0.21251	0.192985	0.216509	0.200655	0.191465	0.192294	0.18516	0.200424	0.196107	0.212364	0.203168	0.19713	0.212507	0.206208	0.209139	0.200024	0.205778	0.194457	0.204929	0.200529	0.206693	0.196899	0.206279	0.194757	0.201092	0.205773	0.209019	0.191268	0.196007	0.21609	0.203001	0.195682	0.191474	0.195918	0.205989	0.187565	0.201462	0.214325	0.189373	0.189777	0.201584	0.199941	0.198511	0.210484	0.193278	0.227929	0.203588	0.192482	0.197226	0.213711	0.204757	0.191842	0.193147	0.196293	0.198	0.207442	0.189265	0.201887	0.205138	0.203172	0.199975	0.221164	0.196869	0.201222	0.195858	0.197219	0.208921	0.201022	0.208613	0.194158	0.204703	0.206554	0.206427	0.212476	0.198798	0.209425	0.197733	0.212362	0.206684	0.218791	0.199766	0.200415	0.197479	0.206768	0.20228	0.195346	0.209221	0.202646	0.224792	0.202583	0.18031	0.199147	0.200957	0.189633	0.19565	0.200807	0.205398	0.191327	0.196348	0.193746	0.20301	0.202821	0.205161	0.201984	0.205258	0.193879	0.197551	0.205146	0.208022	0.193534	0.199534	0.20778	0.195207	0.199847	0.203309	0.206822	0.193927	0.205496	0.194412	0.188377	0.211898	0.192671	0.201462	0.195688	0.192128	0.181444	0.183747	0.201821	0.198785	0.206677	0.201391	0.188218	0.203476	0.205597	0.210492	0.204298	0.216094	0.203006	0.216282	0.209718	0.2079	0.208205	0.206146	0.204802	0.20555	0.200273	0.200872	0.19667	0.206254	0.20952	0.2007	0.206286	0.213234	0.191232	0.196688	0.195584	0.192061	0.192945	0.207071	0.194675	0.202919	0.21353	0.211048	0.204274	0.207029	0.223396	0.220243	0.211854	0.200971	0.195608	0.205315	0.198203	0.197873	0.192271	0.200917	0.199135	0.198161	0.195756	0.214874	0.204643	0.210163	0.202597	0.201557	0.202257	0.215669	0.217096	0.206665	0.19911	0.205044	0.193573	0.19457	0.19219	0.210851	0.199435	0.214708	0.196352	0.194168	0.196116	0.211496	0.206136	0.189072	0.201795	0.203506	0.20057	0.209416	0.202171	0.205903	0.202407	0.194683	0.209479	0.207136	0.197026	0.199972	0.198198	0.205668	0.210823	0.206125	0.206153	0.207721	0.197621	0.194743	0.185068	0.191479	0.18673	0.206102	0.195422	0.204146	0.198396	0.191225	0.187224	0.192606	0.197816	0.197722	0.201318	0.198339	0.200779	0.200527	0.199748	0.207398	0.202894	0.212966	0.193042	0.195601	0.202735	0.207541	0.200448	0.181647	0.19873	0.206019	0.203113	0.200523	0.190633	0.201928	0.199554	0.200051	0.195124	0.197078	0.209584	0.194764	0.205554	0.213859	0.203283	0.199526	0.198673	0.210488	0.190543	0.200229	0.213419	0.204897	0.19844	0.849776	1.15421	0.678337	-0.668257	1.66467	0.887747	1.24422	0.877221	1.04967	0.0657429	1.99704	0.379057	-0.141436	-2.11753	-1.00134	-0.98172	-1.76562	-1.50867	-0.875138	-0.985989	-0.805943	-0.725635	0.709522	-0.517661	-0.339267	0.16137	-0.486952	0.266196	0.0860888	1.33355	-0.867328	-0.711687	-1.67639	-2.20345	-2.46277	0.733895	-0.298416	0.016571	0.00086245	0.461613	0.566677	0.26461	0.0413954	1.45096	-0.18894	0.187711	0.148397	-2.24401	-0.211422	-0.17683	0.37092	-1.0158	0.24166	-2.10213	-0.636353	-2.13334	-1.61741	0.0427543	0.272842	-1.75956	-1.71421	-2.11983	-1.74987	-1.68047	-1.92174	-2.01347	0.507764	1.67812	-1.62821	0.522119	-0.431477	-0.597289	-0.767153	-1.00453	-0.0197413	1.27265	1.06265	-0.479036	-1.07107	0.144638	0.536482	0.429923	0.0382637	0.63487	-0.71078	1.34239	-1.57028	-1.08655	0.179922	0.0543247	-1.33158	-1.82305	-2.04496	-1.87231	0.0826359	-0.383425	0.309769	-1.34743	0.563295	-0.252789	0.167405	1.0243	1.12124	0.040144	-0.0659044	-0.289202	0.458421	0.279565	0.0387519	1.04717	0.829251	0.317509	-1.63748	-0.879726	0.735198	0.869274	1.36555	0.763626	0.748181	0.341067	1.17877	-1.87092	-0.154384	-0.359056	-0.346615	0.130903	-0.02189	-0.629943	2.12353	-1.06317	-0.565997	-0.490998	-0.876443	-0.547748	-0.90628	-1.0595	-0.360929	-0.793835	-1.11333	-0.445082	-0.147089	-0.382678	-0.595803	-0.53305	-0.258381	-0.417609	-0.847026	-0.978179	-0.96171	-0.769003	-0.456509	-1.11418	-0.806303	-0.586241	-0.881712	-0.666637	-1.1668	-1.03277	-0.80595	-1.08472	-0.856618	-1.13644	-0.260962	-1.00781	-0.914865	-0.893351	-1.04304	-0.837922	-0.963043	-1.18481	-1.15461	-1.12155	-1.33448	-0.853803	-1.06781	-0.837105	-0.830223	-1.26103	-1.19892	-0.552508	-1.05727	0.306135	-1.83339	-1.54359	-0.643921	-0.74965	-0.212279	1.41653	-0.128003	-1.00161	0.337588	-0.138363	-0.141984	0.154252	-0.35015	0.258727	-0.131481	-0.381298	-0.627104	-0.123562	0.259054	-0.136116	-0.336734	-1.02439	1.21624	1.33727	-0.60489	-1.51493	0.740235	-0.387426	-0.720696	-0.836783	0.517118	-1.04286	-0.803033	-0.362908	-0.623564	-1.03386	-0.950598	-0.769734	-0.925621	-0.465455	-1.10892	-0.746162	-0.500326	-0.71155	-0.665657	-0.748439	-1.18495	-0.980446	-0.922723	-0.78849	-0.73367	-0.763363	-1.10494	-0.39665	-1.04056	-1.05071	-0.874522	-1.01236	-0.863326	-0.92667	-1.23079	-0.977485	-0.923748	-0.897894	-1.00221	-0.981202	-0.89049	-1.08695	-0.848962	-0.554794	-0.99717	-0.493098	-0.760475	-1.06871	-0.392837	-0.666095	-0.85979	-0.438295	-0.988293	0.607203	-1.02831	0.142042	-0.223761	0.38694	-0.132432	0.200755	0.0587015	-1.75239	0.926683	1.19945	-0.217184	-1.96042	-0.562952	-0.160065	-2.19921	0.891423	0.133991	0.443134	0.433606	0.387224	-0.636832	0.970621	-0.174901	0.593992	-0.184532	0.141785	0.720583	-0.0019359	0.554007	0.0741042	-0.427903	0.586212	0.300898	0.16693	0.427109	-0.321997	1.75621	-0.615727	0.0471408	-0.224106	-0.330509	1.69146	1.44785	0.273698	0.950725	-0.64823	0.961518	0.68141	0.546823	-0.0350665	0.821795	1.49909	-0.346101	1.32768	-0.310493	-0.369872	0.247971	0.772561	0.304141	0.535728	-0.678437	0.858971	1.26399	-0.529595	0.21655	0.0355659	-0.49379	0.727293	0.189424	1.10101	0.720268	-0.0949227	0.808174	-1.68912	0.103265	-0.92342	0.564273	0.599187	-0.930476	-0.368624	-0.401957	-0.131213	0.0454551	-0.389866	-0.304025	-0.166705	-0.212275	-0.290585	-0.306414	-0.692817	0.00989187	-0.258031	-0.318307	-0.009634	0.886755	-0.397115	1.74767	0.325073	-0.840011	-0.431461	-1.06847	-0.02656	0.997789	-0.918297	0.460007	-0.837225	-0.366791	0.712339	-0.17057	-1.28759	-1.38041	-0.629031	1.09309	0.861853	-0.366001	0.361616	0.562536	-1.60535	-2.25523	-2.102	-1.98087	-1.21077	-1.83996	-1.61738	-0.514204	-0.485481	0.508966	-0.810188	-0.599796	-1.21951	0.179709	-1.83711	1.55875	0.769657	0.478578	-1.11742	-0.305724	-0.6927	-0.0918705	-0.232083	-0.412966	1.29311	-1.58626	0.25754	-2.29686	-2.35972	-1.76389	-0.33984	-1.61492	-2.25621	-2.0323	-1.67847	-2.19556	-2.06167	-0.170746	0.836692	1.25379	0.407013	2.08629	0.981354	0.124171	0.470964	-0.375135	0.304639	0.445468	0.315749	-0.529949	-0.724132	-0.429174	-0.573126	0.514282	0.145661	0.823157	0.240065	0.532956	0.039638	0.468826	-1.79173	-2.04188	-1.27252	0.596021	0.619219	-0.697207	-0.116839	-0.239093	-0.0552874	-0.0184078	0.797142	0.621836	-1.03577	-0.245111	0.108068	0.155647	-0.0146383	0.782924	-0.0435911	-0.626392	-0.194886	0.390111	-0.544103	-1.91735	0.108187	-0.231356	0.0361351	-0.299209	-0.61482	0.161147	-0.308041	0.0685699	-0.314015	-0.2075	0.31597	-0.0349505	0.915	0.435608	-0.525806	-0.334331	0.423099	-0.356044	0.00353939	-0.224867	1.40799	-0.243635	-0.0384429	1.07679	-0.135362	1.18401	2.62259	2.70785	0.909495	2.96729	-0.615686	-0.382744	-0.438426	0.553535	-0.277467	-1.27651	-0.62515	-0.0693887	-0.31679	0.0675385	-0.81671	-0.714548	-0.236037	-1.47906	0.0361199	0.374822	0.471108	0.803483	-0.799506	-1.69852	-0.999227	-1.6478	-1.84154	0.501518	-0.397426	-1.95201	-0.810301	0.0340015	-0.50724	0.491822	-0.0897911	-0.182711	-1.21314	-0.502803	1.2527	-2.01227	0.790642	-0.281688	-1.39406	0.316759	-0.859316	-0.0952614	-0.0462916	-0.839765	-0.0996229	0.539214	0.657484	1.46378	0.586119	1.10124	0.607448	0.625751	0.68155	-0.0876276	-0.354535	-0.205732	-0.319791	-0.451428	-1.20649	-0.168066	-0.954587	-0.622596	0.810764	-0.967524	-1.01683	-0.753695	-1.24508	-1.08204	-0.544907	-0.563662	0.263478	0.336462	-0.12594	1.57985	1.07273	0.673156	0.344028	1.29412	0.87415	0.709657	-0.157277	0.961371	1.71021	2.29927	2.5725	1.27299	0.975876	0.798931	0.687937	-1.16165	0.556754	1.53883	0.224197	0.253016	0.678736	1.01555	1.74973	1.29455	0.38803	0.714374	0.531855	0.179537	0.572186	0.197131	0.435781	2.2567	-1.71735	-1.51045	-0.286511	-1.31272	-1.29167	-0.921503	0.0835956	-0.975637	-1.46879	-0.534487	0.363871	0.51381	2.66269	0.867024	0.652505	0.0540704	0.774249	0.896378	-1.13736	-0.863483	2.24427	0.168211	0.924171	0.959973	0.679406	-0.180939	-0.126849	-0.348614	0.342221	1.34209	-0.984072	-1.11374	-1.40139	0.936445	0.644082	0.807608	0.515787	2.46283	-0.61223	-0.205291	0.62172	1.07731	1.88255	1.61297	3.46021	0.418413	0.549053	1.03192	0.657941	0.958746	0.894804	0.452577	1.0287	0.933875	1.16694	1.09292	1.02652	1.01829	0.910829	0.644793	0.651745	1.11489	0.60818	0.841929	0.837218	1.27417	0.711677	-0.42379	0.542292	0.949991	-1.18953	-0.0808619	0.558052	0.484053	1.42811	1.03377	0.168881	-0.349485	0.952741	-0.213693	-0.0914503	-0.254184	-0.43299	-0.404712	-0.386144	-0.127364	-0.628465	0.419218	0.529306	0.75933	0.677596	0.526193	1.75864	0.466429	0.190713	0.6193	0.335916	-0.244397	-0.0214416	0.015544	-0.114522	0.266004	0.0634707	0.196809	0.474586	-1.52144	0.142247	0.288537	1.01274	0.359951	0.763616	0.135118	0.00979963	-1.72625	0.942405	1.17997	1.04987	-0.155592	0.199084	-0.161008	-0.0372945	-1.18849	0.906933	-1.25687	0.59819	1.10255	0.636255	0.294528	0.68866	2.63794	0.16217	0.60548	-0.124179	-1.32364	1.21345	-0.331	1.73429	-0.16875	1.53394	1.14727	0.35664	0.582385	0.51853	0.370058	0.47753	-0.101353	1.96674	0.809071	-0.663653	1.36702	0.0711953	1.26473	-0.76448	-0.367259	0.679149	0.956902	0.802583	0.562974	1.19352	0.126218	3.29158	2.0702	0.77429	0.0049453	0.570957	-0.148241	1.15202	0.862144	0.516606	0.840765	-1.48274	0.424861	1.30227	2.80245	0.742341	0.824166	-0.34645	-0.0006463	0.418416	0.120572	0.0833587	0.0690806	0.350356	0.937887	1.48788	-1.77871	-1.25902	-1.63595	-1.54016	-1.77723	-1.23698	-1.01206	-0.900133	-0.945043	1.22428	0.267073	-0.103926	-0.183143	-0.616294	0.427325	-0.203383	1.43295	0.709423	-0.947798	1.8669	-0.217121	0.245584	0.386686	0.151159	0.99334	0.746237	2.80946	0.521174	-0.162881	0.395854	2.31841	-0.173467	1.77599	0.6245	0.800211	0.295793	0.886903	1.01564	-0.230724	1.22636	-0.250967	0.109724	1.51604	2.62587	0.933138	0.998738	0.693851	-0.540462	2.18849	0.0154585	-0.509373	-0.581468	1.03992	-0.263374	0.94129	-0.356134	0.491746	2.31186	1.42575	1.68357	0.573705	1.13981	0.607637	0.669456	0.695046	0.519253	1.45735	1.39574	0.487106	0.295748	2.24552	0.880144	0.666096	-0.212901	2.7832	-0.86261	-0.701395	0.191517	-0.670489	-1.07539	-0.842922	1.84839	0.876826	-1.13294	2.03546	0.0895075	0.511763	-0.936296	-0.679313	-1.05821	-1.10462	-0.468327	-1.04162	-0.82735	-0.324835	0.261249	3.12474	-1.04888	0.848253	3.74283	3.17749	0.607046	0.887924	1.38219	0.851163	0.791333	0.993707	1.82968	1.00332	0.530051	0.191135	1.1733	1.12258	0.220746
LBCL_040	HGBL	A	1	Female	61-70	4	Elevated	0	na	na	High	DH	PMD	not performed	No	Progressor	na	na	1	2.07121	1	2.3671	66938879	3.10818	0.5189	0.0100679	0.0132543	0.0257275	0.0807674	0.213807	0.4284	0.138705	0.0354049	0.00777595	0.00265656	0.00240975	0.00392133	0.00637305	0.00686758	0.00693873	0.00541428	0.00291568	0.946653	1.27271	0.277543	0.291047	0.273963	0.28139	0.301974	0.308594	0.296286	0.300768	0.308814	0.280339	0.289625	0.290484	0.290526	0.29933	0.28308	0.289771	0.306069	0.309431	0.29177	0.294611	0.2994	0.301356	0.294697	0.291828	0.295481	0.302731	0.313232	0.295894	0.292079	0.286751	0.287663	0.295595	0.29331	0.283369	0.307931	0.299408	0.290974	0.293172	0.287438	0.286364	0.301217	0.291503	0.302572	0.287196	0.299141	0.303402	0.297442	0.289848	0.288544	0.281062	0.292815	0.290056	0.277758	0.284733	0.290741	0.289872	0.286617	0.295195	0.294689	0.282459	0.287939	0.308191	0.300219	0.305141	0.280341	0.284215	0.285154	0.276077	0.277455	0.260572	0.295039	0.296437	0.28965	0.296534	0.287001	0.292218	0.296738	0.294323	0.283252	0.298694	0.303034	0.329199	0.291218	0.290659	0.280928	0.283828	0.282459	0.295425	0.287168	0.290408	0.293835	0.279689	0.277877	0.284313	0.267601	0.289291	0.305324	0.31785	0.291064	0.290027	0.313266	0.298976	0.30118	0.308221	0.326498	0.299251	0.303546	0.302252	0.305808	0.300444	0.297948	0.305976	0.305927	0.288653	0.299816	0.302285	0.271261	0.316027	0.2929	0.288554	0.296411	0.304404	0.296393	0.303135	0.299759	0.31261	0.295348	0.287562	0.3033	0.298577	0.297823	0.285272	0.279609	0.277341	0.275298	0.290539	0.278731	0.28288	0.284141	0.286837	0.291494	0.284633	0.283468	0.30613	0.29433	0.299141	0.293255	0.299057	0.293511	0.285573	0.28312	0.308999	0.288529	0.279713	0.294672	0.259642	0.270444	0.279605	0.293629	0.306794	0.29024	0.301507	0.297876	0.307763	0.290884	0.295414	0.284378	0.294936	0.287374	0.280427	0.280541	0.298169	0.271132	0.279494	0.266313	0.295713	0.283103	0.282459	0.279948	0.283263	0.305643	0.290366	0.276511	0.291805	0.290518	0.306898	0.290861	0.277313	0.286714	0.302207	0.286543	0.292691	0.312155	0.289851	0.303038	0.315826	0.31813	0.296268	0.30213	0.316565	0.292474	0.287946	0.30743	0.289687	0.296098	0.288841	0.295127	0.28844	0.282007	0.296443	0.296817	0.285509	0.289494	0.275322	0.324296	0.294823	0.321252	0.309061	0.266464	0.298002	0.289567	0.299	0.301061	0.304499	0.28086	0.300745	0.290144	0.281566	0.283498	0.298655	0.303426	0.296654	0.294674	0.296092	0.297209	0.298075	0.331004	0.286141	0.290198	0.283512	0.289904	0.300164	0.296748	0.283643	0.298788	0.275364	0.2798	0.273291	0.279382	0.281556	0.299184	0.274549	0.293246	0.306718	0.285255	0.30632	0.296476	0.304483	0.302044	0.297652	0.293727	0.325284	0.287507	0.291968	0.303653	0.273672	0.299936	0.292194	0.271778	0.281682	0.297682	0.293683	0.27909	0.276125	0.283182	0.304842	0.276025	0.283617	0.286709	0.275185	0.275209	0.297287	0.297415	0.285767	0.30899	0.28562	0.305113	0.302666	0.293895	0.281284	0.301159	0.296541	0.275478	0.283616	0.288511	0.288397	0.300573	0.284132	0.287436	0.305646	0.292258	0.290228	0.305127	0.279903	0.280967	0.280347	0.282728	0.29695	0.282208	0.293028	0.29635	0.318739	0.295176	0.301307	0.290678	0.284145	0.295839	0.28237	0.308637	0.283196	0.301735	0.29533	0.295925	0.290599	0.302467	0.282327	0.292921	0.304969	0.288745	0.313934	0.304534	0.268455	0.280505	0.287982	0.27549	0.296012	0.287718	0.307479	0.29539	0.295279	0.288435	0.282906	0.303724	0.311937	0.30291	0.31157	0.288896	0.288171	0.309483	0.295862	0.294979	0.28935	0.278986	0.291797	0.298366	0.306155	0.294675	0.29411	0.298073	0.288236	0.288839	0.285741	0.290323	0.283046	0.286131	0.27571	0.263493	0.264424	0.272102	0.271911	0.289809	0.288403	0.275793	0.298197	0.29003	0.300549	0.295856	0.304001	0.296575	0.301212	0.28413	0.288351	0.298839	0.303728	0.287506	0.305818	0.302157	0.282642	0.289713	0.289819	0.294249	0.286786	0.287043	0.279211	0.272205	0.296586	0.288296	0.274187	0.283211	0.30397	0.303238	0.291662	0.295952	0.30215	0.303101	0.29851	0.316041	0.300176	0.286129	0.291806	0.293541	0.285754	0.297382	0.296114	0.284934	0.309986	0.276769	0.298728	0.30158	0.317246	0.298083	0.300734	0.287387	0.295581	0.297782	0.314506	0.308275	0.297532	0.292595	0.309646	0.275508	0.284848	0.285693	0.302051	0.284399	0.31224	0.304933	0.300166	0.284014	0.318306	0.294397	0.278805	0.286517	0.29278	0.288313	0.302158	0.286116	0.290033	0.296989	0.299682	0.303613	0.306611	0.30202	0.306203	0.293425	0.290604	0.302046	0.294963	0.297194	0.293106	0.285439	0.274731	0.276761	0.284128	0.286584	0.279756	0.275662	0.289162	0.271386	0.285597	0.287114	0.275847	0.287636	0.28904	0.283407	0.280422	0.288797	0.301859	0.293933	0.290782	0.301538	0.294145	0.293386	0.283849	0.292671	0.297108	0.276536	0.27209	0.281208	0.304131	0.308449	0.272165	0.276823	0.280533	0.279807	0.290949	0.286147	0.28583	0.291927	0.276473	0.277301	0.2955	0.296188	0.29152	0.287523	0.288223	0.268544	0.29475	0.304487	0.297379	0.274309	1.12197	1.3312	0.903958	-0.600776	1.59498	1.02447	1.3835	0.927644	1.10042	0.40526	1.84725	0.501213	-0.0063258	-2.32372	-0.941133	-1.06839	-1.75683	-1.56097	-0.777709	-0.904823	-0.731055	-0.595529	0.924366	-0.0030206	0.152281	0.313105	-0.149308	0.503654	0.266633	1.399	-1.00531	-0.892864	-1.65734	-2.38788	-2.53175	0.894012	-0.227674	0.149883	0.357479	0.429562	0.683361	0.587587	0.279741	1.42441	-0.114426	0.48856	0.485871	-2.3214	-0.203844	0.00456415	0.599091	-1.09873	0.106266	-2.18488	-0.324475	-2.03966	-1.53369	-0.0435377	0.265169	-1.6023	-1.58316	-2.03472	-1.65784	-1.58217	-1.8511	-1.94445	0.771267	1.18416	-1.48588	0.665973	-0.107091	-0.38546	-0.796177	-1.26776	0.120556	1.08688	0.894536	-0.1948	-0.795188	0.313914	0.696063	0.492678	0.253654	0.952216	-0.609319	1.20952	-0.863815	-1.17967	0.435078	-0.0960156	-0.854909	-1.70361	-1.97334	-1.69246	0.030539	-0.378738	0.648656	-1.04178	0.636476	-0.05798	0.383846	1.03463	1.01172	0.274621	0.0367045	-0.201731	0.829552	0.567642	0.396053	1.15807	0.844154	0.628797	-1.59114	-0.687972	0.881846	1.02631	1.21541	0.897685	0.886936	0.422043	0.733782	-1.65724	0.189976	-0.0273997	-0.0677781	0.288446	0.0731039	-0.563607	1.77031	-0.890594	-0.605306	-0.845844	-1.14407	-0.84266	-1.1425	-1.29979	-0.601783	-1.03912	-1.42057	-0.795102	-0.324767	-0.70014	-0.973007	-0.808265	-0.564853	-0.552433	-1.03374	-1.20241	-1.22955	-0.960472	-0.643671	-1.41763	-1.09766	-0.730159	-1.17493	-0.928841	-1.34687	-1.27745	-1.08135	-1.34322	-1.10762	-1.3944	-0.367149	-1.26259	-1.18407	-1.12023	-1.21787	-1.13385	-1.17636	-1.37313	-1.38883	-1.38757	-1.57498	-1.11728	-1.30299	-1.02511	-0.996781	-1.51398	-1.45552	-0.771233	-1.28157	0.356561	-1.30327	-1.07934	-0.405809	-0.73851	-0.0262746	1.29144	0.26363	-0.773305	0.72426	-0.116027	-0.146216	0.204614	-0.0015525	0.67195	0.224914	0.14444	-0.35032	0.210431	0.536141	0.219367	0.201997	-0.849813	1.15372	1.32073	-0.259801	-1.52495	0.851559	-1.20682	-0.586481	-0.793199	0.763037	-1.21788	-0.99627	-0.510021	-0.908459	-1.24014	-1.18198	-1.01277	-1.07141	-0.619467	-1.34409	-0.97055	-0.707377	-0.925872	-0.876875	-0.956164	-1.44918	-1.26634	-1.16814	-1.01736	-0.931971	-0.96724	-1.22921	-0.722217	-1.23308	-1.26127	-1.13825	-1.23463	-1.1315	-1.17326	-1.54994	-1.20513	-1.21656	-1.18637	-1.21595	-1.16153	-1.12795	-1.34726	-1.03133	-0.765888	-1.25324	-0.733741	-1.04451	-1.30686	-0.711817	-0.915542	-1.13016	-0.738393	-1.26949	0.818736	-0.645037	0.270373	0.0956091	0.754983	0.0944244	0.143623	0.0483798	-1.49362	1.16832	1.11389	-0.111511	-1.78012	-0.552719	-0.200564	-1.8922	1.09679	0.480467	0.544285	0.626408	0.631656	-0.53068	0.933556	-0.178837	0.625648	-0.201788	0.11038	0.799312	-0.0336393	0.503555	0.0297672	-0.47926	0.597236	0.338973	0.230179	0.463687	-0.422701	1.57767	-0.630231	0.0789576	-0.153536	-0.372308	1.6749	1.38087	0.301442	0.794213	-0.568577	1.1019	0.6684	0.870275	-0.0112874	0.794523	1.43858	-0.41264	1.13093	-0.370783	-0.335055	0.0928598	0.696047	0.323668	0.693569	-0.656282	0.851944	1.28364	-0.521767	0.232322	0.0716914	-0.547698	0.69701	0.134411	1.08907	0.73353	-0.246227	0.80935	-1.79751	0.173224	-0.993043	0.708608	0.751905	-0.652439	-0.15308	-0.119093	0.222573	-0.157629	-0.0716732	0.0471017	0.255287	0.310676	-0.108495	-0.0698456	-0.213996	0.433794	-0.0750762	-0.051551	0.292217	0.87008	-0.294423	1.63037	0.392441	-0.217877	-0.0671992	-0.683306	0.208798	1.0217	-0.513569	0.454329	-0.626208	-0.232041	0.773858	0.20406	-0.710162	-1.18213	-0.563335	0.997366	0.942146	0.0703034	0.519263	0.757638	-0.95867	-2.29242	-2.3353	-1.59216	-1.09422	-1.75958	-1.48572	-0.187109	-0.218343	0.677332	-0.831646	-0.126689	-0.525376	0.44607	-1.33276	2.09385	1.15689	0.629934	-0.730081	-0.0132254	-0.430252	0.17769	-0.10156	-0.130644	1.33152	-1.07297	0.475216	-2.33502	-2.57008	-1.66752	-0.389933	-1.58484	-1.82438	-2.01389	-1.56435	-1.93859	-1.76044	-0.309312	0.859303	0.937165	0.461051	1.99177	0.921994	0.0103788	0.61221	-0.0298901	0.431832	0.536501	0.372303	-0.278938	-0.652845	-0.301535	-0.267415	0.641414	0.196508	0.837118	0.42964	0.69669	0.122407	0.503191	-1.9145	-1.52412	-1.03178	0.606082	0.749463	-0.144664	0.270486	-0.0650905	0.0317716	0.241345	1.05957	0.737196	-1.01752	-0.304763	0.0358194	0.156392	0.0570783	0.803124	0.27941	-0.307477	0.148961	0.433301	-0.88608	-1.78636	0.219533	0.137692	0.320109	-0.0923561	-0.260713	0.407338	0.129281	0.435314	0.0856648	-0.515323	0.382817	-0.158335	1.03864	0.661906	-0.188798	0.0936877	0.436544	-0.0376253	0.364548	0.152832	1.23751	-0.037608	0.19894	1.33326	-0.092072	1.30062	2.11217	3.02121	1.105	3.10077	-0.707912	-0.195933	-0.633829	0.719583	-0.353736	-1.46481	-0.617066	0.188428	-0.0914483	0.206553	-0.743985	-0.521067	-0.394466	-1.25502	0.0803225	0.513842	0.639812	0.917592	-0.749573	-1.55171	-0.91243	-1.54725	-1.70213	0.668475	-0.129549	-1.50403	-0.275376	0.249633	-0.182491	0.493774	-0.121253	0.0439261	-1.14101	-0.437739	0.961062	-1.20196	0.901036	-0.235199	-0.911533	0.504864	-0.376096	0.251016	0.0859138	-0.561607	0.170558	0.803282	0.807989	1.52657	0.596311	1.08766	0.595404	0.424442	0.6772	-0.217436	-0.451005	-0.364978	-0.407299	-0.584143	-1.309	-0.193138	-0.950612	-0.884192	0.683763	-0.972547	-1.21584	-0.911412	-1.33728	-1.10102	-0.600308	-0.599832	0.212791	0.222409	-0.138966	1.64372	1.05113	0.637886	0.295591	1.36696	0.8707	0.719218	-0.028172	0.940331	1.69039	2.2078	2.40711	1.29085	0.919624	0.737921	0.613415	-1.60349	0.427994	1.62156	0.146329	0.230905	0.657641	1.01738	1.67864	1.23212	0.358161	0.580267	0.430348	0.0514641	0.601354	0.0540316	0.425871	2.25049	-1.15181	-1.67268	-0.491708	-1.46278	-1.58444	-0.977843	-0.0733051	-0.991613	-1.64216	-0.522965	0.208149	0.435683	2.41359	0.736783	0.541059	0.0547042	0.653535	0.778428	-1.16047	-0.8043	2.26915	-0.031539	0.639083	0.787441	0.627409	-0.262637	-0.245124	-0.736668	0.307457	1.20362	-1.07027	-1.15898	-1.41453	0.911975	0.549448	0.702685	0.366092	2.31623	-0.834564	-0.283923	0.559929	1.06178	1.8718	1.52978	3.38054	0.234725	0.616708	1.08147	0.696501	0.950059	0.902136	0.444836	0.942273	0.805228	1.1841	1.05369	0.971546	0.872512	0.823615	0.659912	0.554999	1.05617	0.639385	0.667578	0.912388	1.2016	0.671849	-0.603271	0.417881	1.0347	-1.59357	-0.102593	0.357351	0.473025	1.54572	1.06695	-0.267364	-0.931763	0.583961	-0.428479	-0.263972	-0.601362	-0.858815	-0.667936	-0.684645	-0.333861	-1.02817	0.43297	0.30607	0.478034	0.602686	0.55297	1.45984	0.221418	-0.132961	0.514122	0.122841	-0.239198	-0.0417387	0.0184923	-0.197372	0.339732	-0.042229	0.263832	0.459293	-1.4075	0.104932	0.160927	0.87043	0.192213	0.701846	0.0965392	0.0976347	-1.24098	0.850072	1.10393	1.06315	-0.29823	0.051616	-0.337413	-0.263387	-1.21992	0.829689	-0.846324	0.341069	0.95309	0.487019	0.0499666	0.646719	2.62694	-0.253454	0.472837	-0.596549	-1.2309	1.20528	-0.426752	1.58192	-0.241828	1.46316	0.940829	0.0174373	0.280684	0.504631	0.222277	0.497925	-0.244235	1.84612	0.734842	-0.748931	1.34159	-0.0185753	1.04549	-0.767686	-0.398858	0.69676	0.906082	0.745243	0.600784	0.934974	0.0349047	3.00943	1.79686	0.788556	-0.153249	0.599034	-0.219156	1.08595	0.908314	0.384049	0.744808	-1.66978	0.414761	1.06678	2.70303	0.736888	0.864624	-0.849229	-0.145838	0.424387	0.0390537	0.00442383	-0.0325152	0.281743	0.925128	1.45446	-2.10253	-1.49579	-1.77366	-1.57157	-1.89804	-1.31215	-1.94415	-1.15356	-0.862032	1.27037	0.00376267	-0.489318	-0.352885	-0.733033	0.160796	-0.345453	1.42212	0.513782	-1.80798	1.80148	-0.343897	0.212807	0.325787	0.0351263	0.899865	0.847513	2.4763	0.494997	-0.205929	0.329313	2.1958	-0.318585	1.67407	0.624127	0.668487	0.196697	0.825802	0.797517	-0.337079	1.1856	-0.353468	-0.139657	1.41656	2.6223	0.810267	1.03236	0.709268	-0.616656	2.15922	-0.0266706	-0.495644	-0.601625	0.946016	-0.531037	0.944672	-0.857966	0.381889	2.12063	1.27334	1.55326	0.374914	1.02491	0.433746	0.561316	0.494946	0.31303	1.50855	1.44701	0.474549	0.130915	2.14354	0.762852	0.729411	-0.340886	2.58173	-0.927261	-0.738815	0.188875	-0.805721	-1.21551	-0.87688	1.76494	0.924132	-0.775487	1.93049	0.0293501	0.319684	-1.00911	-0.806734	-1.11455	-1.33686	-0.517538	-1.13402	-0.893547	-0.403068	0.195081	3.05494	-1.31325	0.638075	3.82268	3.02623	0.596782	0.770786	1.28227	0.902048	0.831786	0.968919	1.694	0.97716	0.361049	0.134334	1.05221	1.11307	0.109778
LBCL_099	DLBCL	B	1	Male	61-70	4	Elevated	1	1	3	High	No	not performed	PMR	Yes	Non-progressor	0.0196039	0	0	31.0682	0	33.8626	4537825	0.20839	0	0.0158648	0.0181975	0.0299111	0.0784863	0.219883	0.400696	0.13783	0.0358048	0.0087193	0.0031757	0.00256023	0.00430882	0.00793732	0.00834287	0.00626457	0.00412088	0.00206401	0.934837	1.8211	0.302601	0.296357	0.286037	0.309964	0.301602	0.347231	0.305758	0.321111	0.308546	0.294521	0.3396	0.291735	0.307044	0.309621	0.290157	0.317314	0.315752	0.305539	0.280643	0.280383	0.339934	0.329915	0.305732	0.285936	0.309891	0.366074	0.307404	0.33753	0.299536	0.30785	0.301652	0.325755	0.312769	0.335733	0.310105	0.298274	0.322007	0.279336	0.309484	0.316386	0.297855	0.310085	0.309154	0.309112	0.326137	0.299629	0.32333	0.305915	0.302011	0.321127	0.313321	0.315787	0.29582	0.310682	0.307314	0.298534	0.318092	0.314527	0.302039	0.332758	0.293107	0.29288	0.316376	0.342449	0.310397	0.311481	0.311997	0.274505	0.288676	0.301039	0.316323	0.337498	0.301757	0.298833	0.288751	0.359348	0.318269	0.33159	0.326014	0.318509	0.334274	0.354439	0.32081	0.310457	0.284932	0.307493	0.304891	0.340057	0.332781	0.314679	0.298054	0.304597	0.324802	0.32046	0.290354	0.293242	0.333899	0.314415	0.319766	0.340151	0.289537	0.324021	0.326586	0.31937	0.336804	0.29887	0.300633	0.307276	0.332064	0.318285	0.297963	0.329347	0.315557	0.291601	0.298042	0.346629	0.286262	0.337222	0.307701	0.304598	0.303685	0.308988	0.306177	0.317537	0.333432	0.317148	0.351545	0.30963	0.300292	0.327793	0.292698	0.319952	0.31275	0.2928	0.329396	0.315755	0.310369	0.296946	0.293849	0.313422	0.289473	0.317046	0.29327	0.352388	0.320386	0.337935	0.327543	0.324851	0.301764	0.329775	0.313759	0.307312	0.302659	0.295397	0.302176	0.284884	0.318346	0.314178	0.320635	0.315037	0.33995	0.317543	0.286188	0.307454	0.294535	0.328669	0.309234	0.294332	0.314651	0.300827	0.314284	0.310954	0.280796	0.332105	0.307259	0.334573	0.334844	0.323576	0.333339	0.330744	0.321673	0.316598	0.309972	0.289074	0.318937	0.34124	0.315263	0.297067	0.30612	0.338049	0.275969	0.293116	0.340482	0.349333	0.336496	0.325566	0.334234	0.302023	0.332024	0.317458	0.32259	0.311887	0.30487	0.259896	0.303995	0.309207	0.312556	0.306254	0.302849	0.285242	0.287985	0.316218	0.294156	0.309015	0.341234	0.345361	0.37138	0.324469	0.293693	0.3445	0.340166	0.361288	0.334222	0.383288	0.28049	0.301821	0.314481	0.30488	0.289515	0.328019	0.295839	0.291787	0.324996	0.317643	0.331571	0.323202	0.356739	0.301594	0.320332	0.309091	0.315553	0.328202	0.313775	0.335273	0.35821	0.302307	0.281871	0.307035	0.318242	0.326636	0.346188	0.30547	0.299974	0.332102	0.321832	0.308539	0.334351	0.326166	0.331871	0.319384	0.315409	0.335334	0.310898	0.32994	0.318473	0.30631	0.313082	0.315959	0.28486	0.290972	0.317182	0.286006	0.288625	0.338803	0.301572	0.317473	0.29494	0.309509	0.306345	0.304555	0.298518	0.305649	0.31256	0.313546	0.28476	0.30186	0.329835	0.31219	0.297448	0.297895	0.321489	0.299761	0.28193	0.323703	0.2904	0.315089	0.326679	0.319605	0.328072	0.304661	0.310272	0.307457	0.337918	0.30615	0.304745	0.325781	0.304435	0.289756	0.310055	0.332887	0.32338	0.307604	0.298179	0.293398	0.317123	0.302921	0.320378	0.272103	0.329048	0.315254	0.329364	0.3134	0.32128	0.310317	0.324905	0.321901	0.313658	0.338475	0.292815	0.364484	0.296215	0.28133	0.275138	0.318512	0.327195	0.300862	0.337862	0.313694	0.298863	0.291742	0.36374	0.279844	0.316462	0.311485	0.303351	0.291116	0.315828	0.326256	0.328346	0.313239	0.322999	0.285275	0.312094	0.315338	0.313223	0.308835	0.308428	0.316927	0.319369	0.32544	0.306033	0.328508	0.301076	0.304279	0.320113	0.302128	0.272006	0.285436	0.311998	0.308365	0.338383	0.296947	0.298593	0.336253	0.344037	0.314417	0.30591	0.351594	0.310065	0.345296	0.317027	0.332674	0.335336	0.321011	0.313356	0.317164	0.300369	0.340628	0.305429	0.305507	0.340387	0.31388	0.306996	0.300365	0.288217	0.285641	0.324202	0.291207	0.295006	0.31279	0.325859	0.305791	0.341161	0.327878	0.319356	0.335047	0.351629	0.317368	0.319355	0.300698	0.31082	0.344454	0.302975	0.31905	0.269513	0.304172	0.321143	0.301471	0.305556	0.352921	0.334566	0.310927	0.313767	0.308069	0.328115	0.310152	0.29171	0.301522	0.346723	0.302608	0.309264	0.277324	0.278187	0.320481	0.304601	0.312328	0.300669	0.327348	0.312234	0.33536	0.280232	0.281916	0.301234	0.324073	0.294455	0.381755	0.293838	0.302614	0.286858	0.317035	0.340178	0.333003	0.326464	0.304685	0.303214	0.324138	0.318725	0.326075	0.348333	0.303403	0.327657	0.281473	0.288071	0.295024	0.279897	0.306545	0.297369	0.337436	0.316835	0.320504	0.318485	0.334591	0.306322	0.307724	0.301389	0.294382	0.303565	0.327683	0.304108	0.339401	0.296848	0.315099	0.325105	0.310418	0.322023	0.319541	0.302364	0.304625	0.320994	0.311267	0.316584	0.290067	0.300156	0.33365	0.326932	0.317189	0.315579	0.333156	0.346754	0.283286	0.299592	0.309723	0.303211	0.332158	0.313369	0.301944	0.301974	0.300715	0.292575	0.307789	0.298315	0.915246	0.912222	0.754143	-0.292676	1.20082	0.999968	0.840872	0.569834	0.622555	0.97425	1.24469	-0.0982766	-0.156522	-1.83987	-0.753236	-0.962964	-1.50023	-1.17431	-0.601376	-0.608457	-0.396401	-0.612619	0.495	0.00046283	0.309329	0.151074	0.0415693	0.487154	-0.0724521	0.917707	-1.14346	-0.795332	-1.65551	-2.02928	-2.12364	0.992396	-0.412542	0.213567	0.631163	0.366588	0.601535	0.39798	0.0988197	0.870089	0.429531	0.828997	0.262046	-1.90584	0.39565	-0.166888	0.0661196	-0.993842	-0.0864167	-1.98429	-0.881819	-2.09501	-1.55845	-0.340388	-0.0366914	-1.60413	-1.69539	-2.02631	-1.56414	-1.82119	-1.88435	-1.95195	0.508625	1.27614	-1.61682	0.507694	-0.318801	-0.474551	-0.614381	-0.852723	0.234341	0.768495	0.567704	-0.0911354	-1.55482	0.143376	0.569264	0.346743	0.425347	0.769217	-1.16867	1.2259	-1.24555	-0.659431	0.306552	-0.334172	-1.05045	-1.76763	-1.86928	-1.78688	0.353724	-0.590016	0.720564	-1.36452	0.533262	0.0985479	0.666682	0.667995	0.887578	0.586285	0.430142	0.32134	0.861436	0.472739	0.36442	0.722224	0.595505	0.280868	-1.72792	-1.06281	1.19286	1.11493	1.05889	0.503215	0.473097	0.5136	0.861252	-1.89189	0.219747	0.0551793	-0.10385	-0.078412	-0.0297985	-0.857232	1.13505	-0.634273	-1.00659	-0.757073	-0.714914	-0.594881	-0.738954	-0.865263	-0.454286	-0.53568	-1.01514	-0.503393	-0.403387	-0.534876	-0.701603	-0.321964	-0.221945	-0.290486	-0.749148	-0.787498	-0.869106	-0.73572	-0.455944	-1.05965	-0.800748	-0.435207	-0.858317	-0.516754	-1.0758	-0.870688	-0.716697	-1.06039	-0.824657	-0.972539	-0.0635768	-0.991742	-0.807296	-0.90025	-0.889687	-0.858132	-0.864773	-0.921893	-1.17811	-0.922751	-1.27903	-0.716449	-0.93089	-0.651514	-0.693807	-1.11951	-1.19359	-0.733288	-0.949773	1.08412	-1.68255	-1.20242	-0.349954	-0.377338	-0.46	0.927773	0.250686	-1.14122	0.75318	-0.21246	-0.0858218	-0.34959	-0.312504	0.705893	0.140191	0.362603	-0.491391	0.242689	0.620383	0.25443	0.312078	-0.866863	0.586325	0.731866	-0.525863	-1.03551	1.57354	-2.86942	-0.669149	-0.451907	0.663	-1.00402	-0.662563	-0.22812	-0.697185	-0.863146	-0.838674	-0.560359	-1.0171	-0.120273	-1.18864	-0.640931	-0.42421	-0.587892	-0.452641	-0.650298	-1.06966	-1.05345	-0.845038	-0.737278	-0.707884	-0.66845	-0.961446	-0.570299	-1.07861	-0.957691	-0.769838	-0.976205	-0.792295	-0.928007	-1.12627	-0.836736	-0.622891	-0.873104	-0.929245	-0.843221	-0.718442	-1.0146	-0.692569	-0.246531	-0.984312	-0.394321	-0.679775	-0.84302	-0.502494	-0.57475	-0.8183	-0.421168	-0.880046	0.944162	-1.02102	-0.224291	-0.0277698	0.348562	0.107085	0.433944	0.145054	-1.49146	0.906075	0.649126	0.516612	-2.2171	-0.412114	-0.0784419	-2.13542	0.692499	0.337617	0.398615	0.412484	0.630312	-0.442061	0.563173	0.0939039	0.399839	-0.112932	0.181353	1.04076	-0.37882	0.907582	0.325948	-0.0577411	0.5494	0.173494	0.365846	0.720067	-0.577982	1.21626	-0.778173	0.328941	0.0224633	-0.240567	1.5136	0.865241	0.192528	0.388527	-0.613246	1.38814	0.814554	1.12265	-0.135395	0.883028	1.02238	-0.415506	0.6116	-0.226524	-0.134653	0.0441862	1.01351	0.304708	0.881809	-0.677813	0.48981	0.955406	-0.462552	0.495388	0.0350948	-0.6063	1.11408	0.344324	0.732131	0.423805	-0.0681818	1.12012	-1.60964	-0.288354	-0.235689	0.299057	0.330342	-0.317212	-0.168392	0.107901	0.00389504	-0.0404801	-0.283757	0.0422917	0.00849403	0.352173	0.0200186	0.158469	-0.187092	0.191678	-0.20148	-0.0195968	0.627956	0.706029	-0.139773	0.829232	0.0223059	-0.240643	0.229406	-0.447462	0.318551	1.00698	-0.730167	0.014289	-1.094	-0.199644	0.352602	-0.294026	-1.46386	-1.48447	-0.624695	0.460307	0.414622	-0.421693	0.460888	0.678571	-1.75707	-1.84106	-1.98008	-1.84334	-1.27441	-1.74113	-1.78023	-0.144122	-0.491638	0.338571	-0.774682	-0.395398	-1.08576	-0.24797	-1.52055	2.61327	1.69157	0.496918	-1.18485	0.148032	-0.285683	0.0754322	0.199807	-0.0311203	0.798006	-1.48661	-0.152561	-1.9635	-2.04957	-1.708	-0.612124	-1.7419	-1.8438	-1.69393	-1.78944	-2.13392	-1.92572	0.154924	0.277049	0.494125	0.135398	1.40741	0.806289	0.7768	0.369334	-0.327629	1.14719	1.27085	1.08695	-0.10765	-0.315664	0.193045	0.163413	0.462923	0.119629	0.382203	0.375592	0.324047	0.206237	0.394641	-1.56636	-1.61599	-1.07339	0.529729	0.670022	-0.149637	0.377599	0.209964	0.759083	-0.27229	1.04532	0.743253	-1.1268	0.284829	0.641375	-0.130614	-0.279516	0.761556	0.258786	-0.439252	0.0426747	0.475222	-0.611725	-2.10011	0.100658	0.248507	0.425552	-0.41196	-0.211632	0.927848	0.383402	0.219646	-0.124379	-0.230644	0.781706	0.220368	0.54313	0.708015	-0.0777582	0.312745	-0.0254922	-0.0091689	0.0838583	-0.154968	1.03681	0.464158	0.00379434	1.22584	-0.368028	1.03621	2.88981	3.93635	1.66663	4.04888	-0.757332	-0.0768306	-0.267315	1.09272	0.0823185	-0.765482	0.0778192	0.201228	-0.152606	0.241089	-1.07496	-1.12213	0.388248	-1.04783	-0.407581	0.46047	0.448836	0.752957	-0.524663	-1.58472	-1.30387	-1.56727	-1.81434	0.579907	-0.43071	-1.91679	-0.513437	0.329253	-0.271281	0.375901	-0.202646	0.323258	-1.38102	-0.751843	0.835556	-1.55674	0.522256	-0.212969	-1.04564	0.871078	-0.323401	0.766545	0.407434	-0.670685	0.254605	0.672746	0.433866	1.45696	1.38527	0.399075	0.150018	0.437627	0.576046	-0.317473	-0.341565	-0.38939	-0.28671	-0.294395	-1.40117	-0.40435	-1.14386	-0.681697	0.890301	-1.20448	-1.13961	-0.643728	-1.34173	-1.3281	-0.914824	-0.985026	0.249515	-0.307056	-0.424454	1.07646	0.459822	0.360658	0.0230451	0.815921	0.765022	0.683952	-0.236218	0.706829	1.90483	2.58236	2.30425	1.17312	0.752329	1.20367	0.661669	-0.860375	0.487871	1.25185	0.364325	0.0224184	0.438241	0.42103	1.78624	1.23639	0.062317	0.704172	0.388463	-0.0007509	0.595102	0.16381	0.321418	2.52241	-1.73318	-1.70269	-0.33868	-1.68537	-1.3224	-1.2662	-0.0640994	-1.32705	-1.74869	-0.721738	0.238787	0.346296	2.64892	0.676256	0.503809	-0.389261	0.337109	1.0401	-1.44695	-1.52304	2.24334	0.131584	0.627896	0.675969	0.54715	-0.183981	-0.226041	-0.435753	0.286596	1.56787	-1.4122	-1.50542	-1.63313	0.937401	0.37885	1.36231	0.106039	2.96882	-0.778656	-0.215107	0.237393	0.943309	1.27805	1.15216	3.51171	0.74389	0.64216	0.888162	0.575278	0.956786	0.742983	0.348446	0.959297	0.845416	0.951109	0.881865	0.934558	0.948831	0.924414	0.456136	-0.0386362	1.06853	0.535664	0.34047	0.934068	1.10414	0.381027	-0.631952	0.336731	0.916364	-1.3917	-0.289062	0.56833	0.420957	1.12043	0.641035	-0.348719	-0.690737	1.08789	-0.436158	-0.255011	-0.316043	-0.461471	-0.814628	-0.801319	-0.513378	-0.719532	0.344878	0.785807	0.886266	0.423784	0.164014	2.28424	0.723639	-0.125263	0.258542	-0.1236	-0.344124	-0.210571	-0.409645	-0.421328	0.199669	-0.141821	0.0866449	0.195791	-1.70242	-0.0243071	0.177144	0.900851	0.244989	0.396536	-0.231519	-0.0703706	-1.63503	0.472302	0.74145	0.86154	-0.21638	-0.109391	-0.290753	-0.28079	-1.44324	0.87457	-1.19977	0.647249	0.92658	0.365426	0.0692016	0.567196	2.94713	-0.268901	0.68588	-0.308853	-1.29141	0.76207	-0.342591	1.91919	-0.428216	1.05406	1.06054	0.195547	0.514278	0.154081	0.106379	0.35457	-0.12184	1.73795	0.705864	-0.70577	1.36207	-0.103885	1.35998	-0.875541	-0.4987	0.345185	0.779594	0.559732	0.564864	1.02308	-0.228615	3.7879	2.50032	0.746899	-0.105616	0.376622	-0.117914	0.957023	0.623117	0.669853	0.735788	-1.43735	0.217249	1.37674	2.73993	0.780052	0.475437	-0.632957	0.0820515	0.0672007	-0.441038	-0.240581	-0.323691	0.396773	0.966119	1.16272	-1.94353	-1.07769	-1.78373	-1.83156	-1.88328	-1.5157	-1.00879	-0.875436	-0.935476	1.01767	-0.218799	-0.433215	-0.318418	-0.762577	0.415548	-0.26956	0.826008	0.468155	-1.15185	1.80023	-0.571582	0.149331	-0.0255039	0.231253	0.761578	0.526908	3.20226	0.397953	-0.314459	0.376223	2.43386	-0.562369	1.76115	0.98712	0.116663	0.0330307	0.6719	0.883973	-0.439693	1.23615	-0.501327	0.316668	1.11489	2.68343	1.16447	1.08403	0.778501	-0.798124	2.74804	-0.177235	-0.747978	-0.791006	0.858275	-0.704075	0.842629	-0.48156	0.201173	2.16043	1.3822	1.5612	0.669609	1.14384	0.322492	0.249361	0.224152	0.595762	1.09664	1.52843	0.18655	0.0752517	2.19753	0.273755	1.18625	-0.769257	3.41905	-1.19322	-1.09795	0.134207	-0.710832	-1.03578	-1.038	1.89267	0.583645	-1.10956	2.26571	-0.0163818	0.415184	-1.29398	-1.21676	-1.43636	-1.48595	-0.989465	-1.40544	-1.26003	-0.567873	0.103186	3.46635	-1.33561	0.695935	4.43929	3.75838	0.874353	1.01738	1.25432	1.07747	0.756944	1.22115	1.84638	0.806105	0.436401	-0.0309846	1.16762	0.426943	0.118972
LBCL_042	HGBL	A	1	Male	61-70	4	Elevated	0	5	4	High	DH	PMR	CMR	Yes	Non-progressor	na	na	0	46.8159	0	46.8159	88870578	4.1917	0	0.00679318	0.00834699	0.014013	0.0489951	0.186988	0.41942	0.161487	0.0450425	0.0116571	0.00440807	0.0037799	0.00742661	0.0168778	0.0200005	0.0173404	0.0130303	0.00716415	0.932836	1.68781	0.188831	0.185143	0.185001	0.181146	0.201116	0.203108	0.193648	0.202108	0.198453	0.184924	0.194987	0.184848	0.199759	0.199881	0.186826	0.195605	0.19555	0.201738	0.200522	0.201015	0.189361	0.201605	0.196136	0.194596	0.208617	0.22681	0.220629	0.207107	0.192019	0.205452	0.193089	0.197137	0.203942	0.199928	0.209047	0.206482	0.202773	0.18905	0.182264	0.196587	0.193338	0.191123	0.20585	0.195196	0.201793	0.182643	0.191181	0.201251	0.19774	0.19741	0.195451	0.204485	0.195522	0.18698	0.195054	0.198791	0.193361	0.196248	0.200108	0.188631	0.18856	0.203871	0.196029	0.1986	0.185206	0.194553	0.191241	0.184604	0.181365	0.175191	0.20282	0.198332	0.192253	0.187482	0.180818	0.193632	0.194914	0.201887	0.184363	0.207717	0.207704	0.210427	0.20223	0.20277	0.190868	0.197243	0.189709	0.198138	0.185874	0.191452	0.190865	0.191165	0.184523	0.194291	0.174884	0.194186	0.213691	0.20483	0.197499	0.195883	0.199128	0.197937	0.201255	0.197767	0.206781	0.189415	0.202265	0.207657	0.190114	0.192268	0.188089	0.207284	0.202156	0.192174	0.189428	0.200439	0.188863	0.202037	0.185894	0.183228	0.197197	0.192783	0.18491	0.213384	0.201932	0.207648	0.198809	0.1928	0.194004	0.200815	0.204017	0.191627	0.19333	0.184528	0.193347	0.188591	0.190271	0.200328	0.19338	0.19885	0.203088	0.185678	0.192723	0.190669	0.199724	0.1952	0.200515	0.204863	0.198669	0.187014	0.186222	0.201459	0.187398	0.172519	0.186707	0.179634	0.188099	0.187139	0.20343	0.200747	0.196731	0.197357	0.20669	0.208953	0.19548	0.205262	0.194539	0.196914	0.197197	0.198477	0.198536	0.202751	0.172619	0.197787	0.186635	0.193997	0.197591	0.179611	0.19294	0.190413	0.202847	0.190258	0.189008	0.19571	0.187391	0.20207	0.199916	0.17964	0.207074	0.212157	0.182012	0.210752	0.210796	0.19025	0.195762	0.202366	0.214399	0.196966	0.211161	0.204911	0.19872	0.189676	0.19254	0.181602	0.186396	0.19251	0.188915	0.191058	0.189116	0.189515	0.195372	0.192436	0.192617	0.193646	0.212329	0.196928	0.215967	0.206876	0.179309	0.206253	0.195606	0.2151	0.209075	0.203701	0.171266	0.197631	0.191744	0.182421	0.192331	0.195063	0.205877	0.195457	0.192627	0.193043	0.192347	0.182707	0.21723	0.201843	0.198502	0.189471	0.190962	0.197118	0.191868	0.202785	0.199018	0.173771	0.193199	0.177659	0.18959	0.187189	0.208094	0.193108	0.202077	0.204318	0.196776	0.204172	0.196607	0.202487	0.197696	0.203691	0.194132	0.201584	0.20143	0.198972	0.186577	0.189201	0.199326	0.197068	0.176801	0.185379	0.204104	0.198372	0.181894	0.189839	0.184878	0.199861	0.181664	0.194579	0.199987	0.180168	0.174387	0.190532	0.196594	0.188118	0.20424	0.193005	0.195229	0.202851	0.196673	0.190197	0.217455	0.193768	0.179994	0.186263	0.194373	0.192183	0.201128	0.197082	0.187616	0.207379	0.200741	0.213479	0.207416	0.199446	0.194328	0.181132	0.188899	0.186239	0.187162	0.196584	0.198494	0.195139	0.18578	0.189138	0.196054	0.184589	0.205638	0.189868	0.189361	0.187986	0.217903	0.190821	0.195613	0.200993	0.208528	0.199072	0.194039	0.217577	0.197932	0.210719	0.196004	0.180213	0.193329	0.196653	0.180908	0.191702	0.198713	0.203153	0.189227	0.194273	0.196972	0.192483	0.194254	0.197836	0.198396	0.21273	0.188998	0.191257	0.201518	0.204101	0.187298	0.196933	0.197688	0.194906	0.190246	0.203341	0.205023	0.189478	0.198724	0.190829	0.196326	0.189338	0.195224	0.194097	0.18774	0.184179	0.179805	0.179905	0.191363	0.186434	0.196904	0.192119	0.193072	0.190512	0.196854	0.207409	0.200618	0.207621	0.200847	0.199331	0.200326	0.195358	0.203598	0.201785	0.188433	0.198552	0.19761	0.204147	0.187984	0.190094	0.190864	0.206391	0.198477	0.202207	0.185266	0.190008	0.196133	0.186414	0.186889	0.199559	0.186174	0.196878	0.203572	0.202129	0.197628	0.211668	0.219289	0.201565	0.197712	0.193345	0.190176	0.199877	0.189809	0.192546	0.192152	0.199185	0.194648	0.188818	0.193814	0.206839	0.20342	0.193913	0.186975	0.192343	0.195356	0.206937	0.211618	0.197453	0.201323	0.205215	0.181334	0.182449	0.181628	0.195451	0.195151	0.200269	0.195614	0.203795	0.186088	0.201761	0.202741	0.183529	0.179846	0.199093	0.180872	0.203018	0.197071	0.19185	0.205901	0.194451	0.199125	0.199935	0.195781	0.192162	0.189712	0.199106	0.208443	0.196452	0.215052	0.196936	0.190632	0.18413	0.174485	0.173773	0.178794	0.191572	0.183423	0.191147	0.187096	0.183473	0.188269	0.192123	0.193683	0.197818	0.19045	0.1913	0.193457	0.194644	0.191933	0.21114	0.197672	0.202789	0.187098	0.192299	0.207177	0.207814	0.194212	0.174296	0.196515	0.200233	0.190825	0.189896	0.187174	0.199336	0.183522	0.191563	0.192757	0.191167	0.196357	0.184487	0.186253	0.194389	0.196387	0.190314	0.192246	0.205388	0.184258	0.197035	0.203596	0.206307	0.189457	0.482394	1.05254	0.427084	-0.889182	1.9327	0.532083	1.30538	0.997493	1.40942	-0.362746	2.13812	0.396533	-0.364024	-1.83314	-1.14443	-1.1183	-1.843	-1.60644	-1.00448	-1.11458	-1.0047	-0.873481	0.674933	-0.91643	-0.731144	0.344782	-0.667962	0.149812	0.0797569	1.5163	-0.585486	-0.510149	-1.15919	-1.83372	-2.03578	0.838112	-0.217291	-0.258572	-0.353063	0.384778	0.446974	-0.0294693	-0.215765	1.85046	-0.556762	-0.151532	-0.0716688	-1.95691	-0.596567	-0.330321	0.552147	-0.928233	0.394204	-1.72393	-0.353	-2.04045	-1.45286	0.281048	0.615334	-1.7204	-1.58842	-1.9675	-1.84078	-1.55317	-1.6953	-1.85465	0.315929	1.73296	-1.66408	0.550702	-0.41543	-0.818513	-1.04209	-0.823906	-0.26526	1.44341	1.22512	-0.821173	-0.96439	0.18809	0.593413	0.516497	-0.234564	0.105006	-0.458367	1.34103	-1.22295	-1.07003	0.214354	0.1023	-1.21228	-1.93045	-1.88678	-1.91317	-0.454865	-0.452344	0.343938	-1.60322	0.544031	-0.442979	-0.162658	1.11897	0.990198	-0.0696089	-0.284673	-0.506314	0.154086	-0.0340361	-0.193156	1.22769	1.13813	0.0316355	-1.79985	-0.86297	0.16646	0.836885	1.67156	0.80208	0.777903	0.224087	0.837661	-1.77106	-0.468318	-0.589172	-0.131766	0.179199	-0.0884989	-0.579376	2.40638	-1.10655	-0.670618	-0.305283	-0.978945	-0.389391	-0.896225	-1.01752	-0.235964	-0.802409	-1.08951	-0.445567	-0.14627	-0.27447	-0.60292	-0.615603	-0.373083	-0.38368	-0.767183	-1.01132	-0.99805	-0.828148	-0.505382	-1.06422	-0.718718	-0.553806	-0.743742	-0.663261	-1.04645	-1.02394	-0.842404	-1.03649	-0.803679	-1.06324	-0.279872	-0.944454	-0.820876	-0.823483	-0.9636	-0.819685	-0.956797	-1.19593	-1.0975	-1.00961	-1.26595	-0.850865	-0.982448	-0.9172	-0.792875	-1.19717	-1.14795	-0.568777	-1.02142	0.0117035	-1.48324	-1.23849	-0.860728	-0.953428	-0.206572	1.61643	-0.448373	-1.16563	0.0511953	-0.122465	-0.0583183	0.298038	-0.496796	-0.164199	-0.448224	-0.675087	-0.690885	-0.442483	-0.240702	-0.493416	-0.684382	-1.059	1.49968	1.57576	-0.595286	-1.69813	0.178056	0.855721	-0.893048	-1.20918	0.316649	-0.933	-0.760978	-0.356705	-0.700612	-1.04199	-0.991289	-0.825554	-0.894638	-0.514841	-1.03968	-0.762194	-0.471541	-0.670366	-0.664644	-0.728799	-1.13681	-0.833649	-0.838697	-0.798036	-0.712416	-0.711907	-1.09262	-0.333747	-0.980669	-1.02544	-0.78223	-0.992602	-0.783049	-0.865599	-1.25346	-0.934324	-0.862691	-0.950665	-0.935849	-0.950616	-0.86863	-1.08237	-0.796285	-0.623511	-1.03054	-0.573365	-0.686054	-1.03695	-0.282984	-0.587362	-0.857892	-0.45641	-0.900024	0.713927	-0.387627	0.441137	0.16531	0.204999	-0.163449	-0.346514	-0.211258	-1.51006	0.916542	1.45718	-0.57791	-1.76243	-0.953686	-0.448061	-2.06836	0.783802	-0.229004	0.588647	0.579101	0.190313	-0.808614	1.29479	-0.327039	0.593317	-0.317958	0.127188	0.476631	0.079041	0.261015	-0.0385943	-0.853551	0.619319	0.251116	0.11878	0.123292	-0.377105	2.06691	-0.761707	-0.129663	-0.459194	-0.411124	1.58495	1.70923	0.39611	1.23326	-0.635011	0.556642	0.528845	0.100002	0.00733867	0.793529	1.73579	-0.488751	1.61473	-0.482031	-0.441338	0.115297	0.539528	0.365767	0.386365	-0.739201	0.974812	1.65741	-0.59832	0.0791429	-0.0172257	-0.615014	0.668789	-0.0229501	1.49428	0.918523	-0.0796892	0.607463	-1.36376	0.199806	-1.08313	0.765291	0.711941	-1.02685	-0.448539	-0.508044	-0.227929	0.283541	-0.451721	-0.450296	-0.159249	-0.577653	-0.687723	-0.752591	-1.00459	-0.439709	-0.174926	-0.646649	-0.253664	0.993464	-0.710431	2.1801	0.586616	-0.950143	-0.746201	-1.35609	-0.332184	1.00251	-0.86416	0.419514	-0.921543	-0.529761	0.814369	0.184829	-0.885321	-1.19227	-0.623393	1.32346	0.983579	-0.0701838	0.390318	0.511115	-1.89213	-1.99683	-1.72999	-1.71823	-1.22163	-1.9867	-1.62481	-0.616532	-0.464377	0.524246	-0.69897	-0.211278	-0.874647	0.60852	-1.70709	1.13092	0.497291	0.221854	-0.912135	-0.646983	-0.988463	-0.411179	-0.547989	-0.696078	1.6559	-1.25645	0.753395	-1.98479	-1.99283	-1.73499	-0.183142	-1.66456	-2.05543	-2.00336	-1.7463	-2.08721	-1.92181	-0.523346	1.06071	1.4129	0.52507	2.31697	1.52331	-0.126695	0.633139	-0.449052	-0.0953301	0.103859	-0.0460239	-0.816615	-1.08876	-0.844624	-0.881623	0.464005	-0.299609	1.20735	-0.0548987	0.484693	-0.234758	0.134227	-1.79938	-1.84995	-1.25157	0.730327	0.762885	-0.720436	-0.27988	-0.454684	-0.215296	0.368538	0.982482	0.672911	-1.11833	-0.697124	-0.399903	0.26487	0.0395782	0.700945	-0.412524	-0.904657	-0.447962	0.57764	-0.234354	-1.87787	0.24003	-0.69919	-0.331274	-0.240255	-0.772644	-0.344226	-0.790094	-0.178183	-0.601283	-0.0214003	-0.096381	-0.320964	0.842657	0.123914	-0.621157	-0.443324	0.511026	-0.629202	-0.10818	-0.324812	1.77956	-0.464637	-0.210535	0.81641	-0.126637	1.18126	2.11714	2.14257	0.586634	2.43587	-0.788161	-0.59609	-0.791534	0.175606	-0.143023	-1.17807	-0.825574	-0.351673	-0.570481	-0.0675689	-0.714856	-0.685418	-0.402547	-1.34699	0.343545	0.283018	0.614061	0.98249	-0.839706	-1.79527	-0.814024	-1.80766	-1.97429	0.393371	-0.378708	-1.69925	-0.331574	-0.188534	-0.642712	0.406596	-0.128964	-0.558648	-1.04103	-0.260784	1.46991	-1.50084	0.810857	-0.493156	-1.18914	0.137691	-0.842078	-0.376831	-0.265247	-1.05456	-0.230134	0.636453	0.841767	1.34914	0.287903	1.43598	0.950601	0.796952	0.635864	-0.287642	-0.193706	-0.189306	0.113767	-0.401906	-1.1041	0.0526897	-0.79378	-0.577943	0.957403	-0.709831	-0.93906	-0.572016	-1.12581	-0.916389	-0.350177	-0.34005	0.22499	0.34398	-0.186628	1.69933	1.14614	0.528687	0.217772	1.43816	0.780672	0.610141	-0.0444813	0.70411	1.9576	2.30039	2.90916	1.13117	1.1105	0.64907	0.514887	-1.08024	0.568426	1.7116	0.202646	0.463834	0.498238	1.14072	1.94157	1.04291	0.454365	0.730529	0.425239	0.129842	0.380148	0.177268	0.324855	2.66934	-1.34921	-1.37529	-0.190845	-1.12361	-1.3077	-0.645083	0.369938	-0.776841	-1.31747	-0.265679	0.389759	0.66994	3.08948	0.897691	0.372177	0.144834	0.802531	1.0007	-0.996086	-0.717467	2.46144	0.317839	1.13104	1.09082	0.683143	-0.224608	-0.215018	-0.234899	0.614548	1.53846	-0.869033	-0.969563	-1.20126	0.786709	0.572292	0.67594	0.267143	2.38878	-0.556589	-0.160293	0.765432	0.851883	1.88081	1.76082	3.4205	0.382156	0.738945	0.91253	0.653711	0.678265	0.75252	0.420302	0.945699	0.858783	1.27078	1.15889	0.93967	0.909364	0.921812	0.469869	0.664143	1.03674	0.382343	1.04807	0.600496	0.896231	0.682659	-0.435195	0.513974	1.03732	-0.935272	0.0889346	0.751311	0.455882	1.59323	1.04424	0.480595	-0.311723	0.695263	-0.0090816	0.139791	-0.0798411	-0.379189	-0.15853	-0.124261	0.209775	-0.598959	0.145038	0.475048	0.754922	0.652479	0.645939	1.38924	0.258127	0.293568	0.515709	0.390817	-0.122767	-0.184313	0.0476889	-0.406548	0.328683	-0.109048	0.263463	0.361672	-1.80638	0.126192	0.0945194	1.17031	0.20409	0.667167	0.224946	0.186649	-1.25079	1.07098	1.19438	0.894504	-0.256951	0.324126	-0.123021	-0.0290357	-0.947775	0.57954	-1.04299	0.567407	1.26218	0.880508	0.381131	0.446036	2.50714	0.2717	0.157407	0.0845019	-0.960568	1.18398	-0.230209	2.01021	-0.20534	1.5978	0.828292	0.384128	0.473178	0.502928	0.22322	0.614115	-0.115086	2.23658	0.936759	-0.602713	1.54312	0.124106	1.52643	-0.6194	-0.215026	0.803149	1.08836	0.713248	0.614329	1.07966	0.27809	3.08591	2.27165	1.12579	-0.0449099	0.757501	-0.200974	0.950405	0.58849	0.33637	0.653433	-1.10823	0.190436	1.02246	3.28806	0.95176	0.795083	-0.324594	-0.0500282	0.430021	0.239239	0.16422	0.15779	0.520871	0.741835	1.69888	-1.42584	-0.853279	-1.48184	-1.41907	-1.67396	-1.06947	-0.892083	-0.792785	-0.705822	1.19613	0.303516	-0.131153	0.0705897	-0.436565	0.514207	-0.0318768	1.5212	0.792579	-0.785124	1.95729	-0.227373	0.306046	0.538485	0.118288	0.739528	0.743162	2.62593	0.627721	-0.102039	0.63855	2.62667	-0.14348	1.65954	0.506886	0.889862	0.445689	0.775287	0.93139	-0.0583852	1.09258	-0.0919125	-0.0903635	1.66365	2.71663	1.02701	1.0932	0.85826	-0.410421	2.16406	0.049481	-0.281131	-0.410924	1.19258	-0.509	0.843702	-0.265885	0.454432	2.61363	1.6503	1.90831	0.504192	1.0698	0.578022	0.651124	1.13428	0.698289	1.55528	1.13678	0.475489	0.0588754	2.32555	1.00611	0.771146	-0.0521769	2.92421	-0.746663	-0.537969	0.366025	-0.273953	-1.00913	-0.863581	1.83124	1.002	-0.881095	2.16784	0.132446	0.417857	-0.748317	-0.508977	-0.973146	-1.0526	-0.273971	-0.916604	-0.654106	-0.195526	0.213569	3.01734	-0.950556	0.829637	3.48353	2.89203	0.491942	0.725066	1.22174	0.404205	0.787568	1.19153	2.18622	1.2688	0.544215	0.0628212	1.31323	1.09264	0.412306
LBCL_043	HGBL	A	1	Male	51-60	4	Elevated	0	2	3	High	DH	CMR	CMR	Yes	Non-progressor	na	na	0	52.635	0	52.635	29825493	1.39067	0	0.0107486	0.0126116	0.019754	0.0609076	0.196275	0.399255	0.150702	0.045108	0.0125977	0.00481317	0.00379518	0.00637249	0.0139178	0.0169975	0.0156797	0.0123071	0.00715457	0.937609	1.11577	0.223264	0.237605	0.222892	0.230537	0.246779	0.256546	0.242006	0.245968	0.243573	0.230096	0.244973	0.240942	0.243041	0.244426	0.237522	0.246373	0.243277	0.249199	0.24455	0.246017	0.225902	0.264093	0.242418	0.245246	0.237678	0.251705	0.269169	0.265959	0.232887	0.256325	0.240818	0.246633	0.254729	0.248101	0.237165	0.256976	0.246673	0.242445	0.228252	0.235915	0.2446	0.233132	0.248039	0.238826	0.240319	0.232333	0.244092	0.244212	0.249581	0.23429	0.244181	0.24557	0.235191	0.23746	0.248613	0.241144	0.236514	0.249041	0.253742	0.229497	0.241016	0.246817	0.243691	0.249778	0.235024	0.235246	0.227608	0.221939	0.238666	0.209639	0.238752	0.236054	0.241853	0.232854	0.237379	0.233926	0.242106	0.240668	0.237485	0.242417	0.246205	0.261199	0.244236	0.243672	0.236634	0.239909	0.242575	0.244945	0.232818	0.238117	0.228447	0.233749	0.237386	0.237946	0.223061	0.245963	0.255023	0.252006	0.235732	0.235138	0.256684	0.246525	0.2371	0.252249	0.270643	0.242339	0.249817	0.244481	0.240508	0.245598	0.243779	0.245117	0.243424	0.242933	0.243841	0.247991	0.231137	0.257324	0.234594	0.228931	0.239147	0.241581	0.24024	0.24797	0.253499	0.244765	0.243687	0.227286	0.236179	0.241169	0.235554	0.23369	0.238587	0.244537	0.23439	0.240645	0.236237	0.233192	0.244046	0.24357	0.244722	0.231997	0.241092	0.234626	0.244613	0.238412	0.236994	0.246942	0.246331	0.23425	0.236184	0.253555	0.227763	0.226283	0.238708	0.244645	0.219325	0.23258	0.26002	0.250258	0.244766	0.238114	0.230667	0.250108	0.244158	0.240896	0.237186	0.237452	0.245942	0.24494	0.234862	0.240869	0.226257	0.237056	0.25565	0.247112	0.246231	0.228666	0.239533	0.244034	0.248174	0.23069	0.224766	0.243791	0.234058	0.265432	0.243004	0.226048	0.239263	0.263301	0.244089	0.283031	0.251406	0.243618	0.247043	0.251885	0.247617	0.240827	0.251486	0.247113	0.243575	0.23678	0.236385	0.231495	0.229778	0.236593	0.228538	0.240974	0.245045	0.231696	0.24421	0.244707	0.234535	0.231358	0.268254	0.247737	0.26019	0.262172	0.206617	0.262207	0.254107	0.269205	0.258956	0.260654	0.222887	0.243446	0.235785	0.234906	0.227724	0.231949	0.246449	0.253826	0.245368	0.239154	0.238393	0.239783	0.261341	0.249198	0.250203	0.226634	0.23604	0.24777	0.239362	0.244465	0.249364	0.223709	0.230698	0.229971	0.24411	0.24345	0.255198	0.244268	0.237489	0.249706	0.235221	0.245821	0.244647	0.240673	0.24066	0.249284	0.232084	0.2506	0.230671	0.239598	0.241596	0.241836	0.233809	0.251559	0.223917	0.234414	0.257711	0.240116	0.234714	0.229642	0.229109	0.250469	0.227789	0.238835	0.239253	0.223897	0.238708	0.242532	0.24203	0.232622	0.245764	0.228992	0.236788	0.245094	0.236898	0.224945	0.260249	0.239913	0.219774	0.235345	0.232458	0.235634	0.246619	0.236899	0.241794	0.250326	0.243913	0.248331	0.255211	0.243829	0.233429	0.229784	0.233061	0.242782	0.238897	0.237444	0.242132	0.242878	0.239025	0.230023	0.240622	0.239709	0.243477	0.234232	0.242779	0.238227	0.262766	0.240786	0.246534	0.246949	0.255504	0.24899	0.234463	0.253805	0.237657	0.261774	0.243608	0.217881	0.240444	0.233458	0.22426	0.243863	0.232232	0.257233	0.241012	0.240322	0.241689	0.246061	0.245057	0.239694	0.24997	0.242712	0.236476	0.243799	0.247538	0.245734	0.236659	0.233465	0.243862	0.238601	0.24855	0.24349	0.242058	0.232258	0.242502	0.240797	0.234687	0.243275	0.231577	0.24671	0.245477	0.235863	0.220984	0.228342	0.240876	0.238065	0.239694	0.249369	0.238352	0.242235	0.239417	0.242403	0.241424	0.228597	0.241773	0.245156	0.242763	0.235446	0.246963	0.244816	0.233212	0.235622	0.235015	0.238093	0.23763	0.235264	0.246282	0.244022	0.232636	0.247258	0.235735	0.235445	0.233974	0.229421	0.233786	0.248258	0.242704	0.253834	0.256231	0.249277	0.247991	0.249783	0.26256	0.251163	0.239345	0.241075	0.235399	0.236856	0.245535	0.236536	0.230405	0.248493	0.24007	0.237703	0.243519	0.247493	0.249086	0.238699	0.236947	0.240527	0.241708	0.250125	0.240202	0.252422	0.237885	0.247842	0.231922	0.219021	0.232038	0.243402	0.237567	0.250069	0.2317	0.244706	0.237923	0.24412	0.237193	0.228664	0.235995	0.243724	0.236007	0.243476	0.233575	0.242918	0.236529	0.232287	0.253937	0.245325	0.241929	0.244767	0.231645	0.246924	0.244075	0.233559	0.249947	0.244069	0.237203	0.232355	0.222731	0.222923	0.226456	0.244835	0.23735	0.242218	0.240029	0.227135	0.220091	0.234075	0.234723	0.235365	0.238447	0.24592	0.235969	0.239818	0.23776	0.247565	0.244109	0.236743	0.234116	0.233074	0.24775	0.237212	0.23429	0.222033	0.238739	0.238944	0.24191	0.2374	0.231706	0.238029	0.235262	0.242039	0.230656	0.240994	0.239365	0.233565	0.228851	0.2506	0.246696	0.228876	0.241715	0.251691	0.231336	0.244071	0.250921	0.250488	0.235993	0.659798	1.16731	0.51686	-0.931919	1.82511	0.61693	1.36627	0.782024	1.23468	-0.269484	2.17503	0.365636	-0.263416	-1.81019	-1.14278	-1.03278	-1.8665	-1.59095	-1.04052	-1.08447	-1.02788	-0.835516	0.691838	-0.721994	-0.528963	0.274664	-0.65242	0.264153	0.234325	1.31502	-0.614285	-0.476396	-1.36445	-1.88251	-2.00426	0.709652	-0.179962	-0.36592	-0.343411	0.288724	0.42178	0.148942	-0.130636	1.54687	-0.467529	-0.16114	-0.0929217	-1.99465	-0.600379	-0.417826	0.406518	-1.00889	0.488675	-1.67646	-0.42654	-2.1074	-1.56041	0.202306	0.471393	-1.83636	-1.84203	-2.04349	-1.87376	-1.6005	-1.83914	-2.03092	0.369554	1.56285	-1.65379	0.477335	-0.489333	-0.794466	-0.84661	-0.956277	-0.28428	1.46805	1.17729	-0.715951	-0.958542	0.0484662	0.765409	0.606089	-0.001268	0.122349	-0.54862	1.20288	-1.43453	-1.27977	0.238368	0.0152039	-1.26128	-1.8656	-1.97884	-1.93849	-0.330114	-0.437677	0.193005	-1.4601	0.616519	-0.495759	-0.207757	0.88961	0.941216	-0.119621	-0.463921	-0.431646	0.103069	0.0375015	-0.133073	1.15616	1.10798	0.19558	-1.70612	-0.759457	0.19976	0.925713	1.69063	0.72922	0.63204	-0.0121817	1.11695	-1.83728	-0.376477	-0.58151	-0.415242	0.146462	0.0643264	-0.531777	2.15636	-1.21653	-0.657873	-0.314052	-0.968946	-0.437859	-0.951369	-0.976881	-0.275414	-0.860165	-1.05391	-0.369168	-0.0255856	-0.291033	-0.53728	-0.609807	-0.339454	-0.423225	-0.772536	-1.05437	-0.991749	-0.914415	-0.476497	-1.085	-0.756477	-0.59697	-0.812206	-0.648447	-1.07409	-1.09575	-0.875797	-1.10949	-0.885624	-1.14736	-0.372638	-0.975678	-0.858422	-0.798576	-0.957784	-0.835699	-0.982847	-1.15505	-1.12647	-0.998531	-1.26819	-0.886956	-0.970925	-0.873037	-0.814235	-1.23062	-1.08775	-0.61741	-1.01344	-0.0038305	-1.70573	-1.34755	-0.954025	-0.909413	-0.254732	1.54935	-0.246615	-1.17866	0.152037	-0.239443	-0.23387	0.329364	-0.260905	-0.104006	-0.344518	-0.693261	-0.693638	-0.334019	-0.148478	-0.38503	-0.569183	-1.10741	1.42405	1.31169	-0.753042	-1.77463	0.200703	0.73051	-0.731512	-1.03219	0.514725	-0.944206	-0.805753	-0.411416	-0.620595	-1.048	-0.962244	-0.833396	-0.890882	-0.541639	-1.01074	-0.785656	-0.525877	-0.651157	-0.702985	-0.795625	-1.22186	-0.895559	-0.890656	-0.818802	-0.780057	-0.69528	-1.02569	-0.374815	-0.980298	-1.04376	-0.845675	-0.942297	-0.78098	-0.876209	-1.19446	-0.962953	-0.984324	-0.968374	-0.991808	-0.977289	-0.920203	-1.18118	-0.838432	-0.642583	-0.956137	-0.599678	-0.745243	-1.04688	-0.284025	-0.654174	-0.928317	-0.409352	-0.908732	0.645808	-0.901102	0.210266	-0.0379461	0.215345	-0.187949	-0.219189	-0.103495	-1.57891	0.745901	1.33574	-0.678947	-1.91097	-0.890708	-0.440826	-2.22594	0.892385	0.0216712	0.515891	0.533941	0.272697	-0.759039	1.21261	-0.387872	0.644286	-0.414975	-0.0076013	0.394651	0.0160169	0.150053	-0.0582179	-0.836743	0.516704	0.196785	0.0848345	-0.0040312	-0.433737	2.05725	-0.817939	-0.124663	-0.412729	-0.508574	1.60671	1.63583	0.38761	1.12716	-0.747383	0.605577	0.429476	0.269166	-0.052698	0.639136	1.59782	-0.527553	1.43857	-0.666957	-0.450841	0.260128	0.360615	0.311207	0.265465	-0.795836	0.837002	1.53999	-0.642979	-0.0216027	-0.102744	-0.653686	0.567914	-0.0746465	1.44649	0.723745	-0.384074	0.474982	-1.41822	0.0779481	-1.38599	0.790685	0.713913	-1.17291	-0.509602	-0.469289	-0.22235	0.223831	-0.460017	-0.35295	-0.14735	-0.45367	-0.568452	-0.548375	-0.933732	-0.227232	-0.365272	-0.528694	-0.361502	0.913039	-0.434437	2.02956	0.486766	-1.01342	-0.810005	-1.30822	-0.35985	1.00924	-0.932968	0.273082	-0.919464	-0.664573	0.9225	-0.0058866	-1.10523	-1.3373	-0.669653	1.06299	0.750583	-0.404634	0.362548	0.472541	-1.92408	-2.00603	-1.81684	-2.01455	-1.1955	-1.94356	-1.61324	-0.622766	-0.497951	0.556476	-0.68174	-0.340279	-1.08964	0.412138	-2.11363	1.40313	0.754267	0.335351	-1.13781	-0.61764	-0.877536	-0.300705	-0.58373	-0.559461	1.47313	-1.40183	0.470028	-2.07309	-1.97014	-1.7446	-0.135148	-1.67309	-2.25647	-1.99129	-1.69776	-2.25578	-2.03393	-0.628405	1.08828	1.24559	0.458672	2.19275	1.33826	-0.547266	0.70354	-0.447371	0.00934955	0.09536	-0.0199709	-0.763765	-0.908021	-0.655906	-0.842555	0.37403	-0.0625532	1.10134	0.119061	0.437634	-0.0468332	0.29706	-1.8435	-1.94671	-1.35414	0.698963	0.679381	-0.683814	-0.354194	-0.213292	-0.529147	0.163832	0.843062	0.715492	-1.07327	-0.714755	-0.487206	0.332079	0.0380548	0.63463	-0.332512	-0.812915	-0.275003	0.557149	-0.42487	-1.87123	0.0159696	-0.522469	-0.259964	-0.297809	-0.690218	-0.238775	-0.577877	0.00105647	-0.426876	-0.143758	-0.15426	-0.352004	0.962493	0.211341	-0.584405	-0.426475	0.545598	-0.589713	-0.119989	-0.267399	1.71384	-0.326684	-0.181691	0.85925	0.00907813	1.0901	2.01288	1.72071	0.23968	1.90191	-0.661723	-0.59928	-0.922647	0.180387	-0.318323	-1.287	-0.854448	-0.225918	-0.472303	0.0774141	-0.758508	-0.733149	-0.562899	-1.54144	0.206104	0.246952	0.579934	0.934912	-0.89032	-1.73638	-0.835755	-1.78967	-1.91711	0.331392	-0.362587	-1.79041	-0.664326	-0.220244	-0.629607	0.237191	-0.207187	-0.628575	-1.06759	-0.375963	1.19624	-1.90575	0.713354	-0.520717	-1.38234	-0.0960562	-1.00141	-0.578322	-0.410075	-0.860309	-0.372761	0.56373	0.740905	1.4445	0.212242	1.3996	0.833489	0.741633	0.668504	-0.148026	-0.0786101	-0.111311	0.0266982	-0.360404	-1.05987	0.0764182	-0.72455	-0.549456	0.87947	-0.764455	-0.937259	-0.590149	-1.04383	-0.958821	-0.425839	-0.272238	0.460564	0.407796	-0.116084	1.76303	1.15365	0.703644	0.356854	1.41101	1.00446	0.803897	-0.0037984	1.04048	1.76008	2.16573	2.68551	1.25103	1.18396	0.966601	0.73425	-0.923427	0.708762	1.70231	0.292101	0.691174	0.652795	1.08809	1.91388	1.15892	0.603842	0.749383	0.454338	0.219005	0.700344	0.305312	0.559785	2.38231	-1.51431	-1.40111	-0.127328	-1.20192	-1.20135	-0.801926	0.343	-0.855299	-1.33374	-0.429164	0.47486	0.743833	2.81157	1.09155	0.635939	0.0330288	0.812475	1.02733	-1.06451	-0.847392	2.27394	0.391475	1.15549	1.03768	0.633889	-0.101559	-0.0350692	-0.301615	0.529086	1.52329	-0.887897	-0.991773	-1.33073	0.94837	0.684714	0.740269	0.451385	2.4001	-0.489101	-0.164902	0.665423	1.03568	1.9165	1.60318	3.07229	0.687662	0.779473	1.12172	0.809185	0.956897	0.878804	0.636017	1.18222	1.05885	1.34945	1.22922	1.18879	1.14037	1.13722	0.814762	0.723396	1.31985	0.625564	1.09889	0.987783	1.09437	0.677074	-0.277671	0.716847	0.91534	-0.938635	0.0547004	0.905609	0.613573	1.51734	1.09255	0.423991	-0.306765	1.02305	0.0333449	0.102096	-0.0258008	-0.246915	-0.250165	-0.179733	0.0744296	-0.458701	0.48423	0.630065	0.792767	0.630151	0.553975	1.63096	0.40769	0.420734	0.687117	0.291024	-0.0906297	0.0691146	0.0915066	-0.146227	0.504334	0.105885	0.322905	0.51043	-1.64124	0.163703	0.328014	1.29591	0.193551	0.755091	0.473775	0.0345066	-1.52353	0.991071	1.19903	0.886517	-0.140961	0.169888	-0.105231	-0.040762	-1.11522	0.854528	-1.12856	0.60374	1.23616	0.747135	0.464615	0.683138	2.40997	0.140507	0.243649	0.243812	-1.15697	1.11873	-0.0752768	1.92962	-0.186086	1.57257	0.991602	0.535222	0.659973	0.493376	0.448265	0.696905	-0.144006	2.03511	1.02414	-0.442502	1.43094	0.324215	1.43485	-0.551707	-0.146684	0.9387	1.17492	0.89175	0.608517	1.3247	0.177951	2.74627	2.06209	1.10307	0.244519	0.665722	-0.0716686	1.11387	0.715774	0.528322	0.79323	-1.10779	0.433592	1.06224	2.80884	1.08687	0.90282	-0.223259	0.138517	0.482944	0.322539	0.327442	0.38815	0.735555	1.06796	1.56353	-1.46387	-0.908885	-1.49014	-1.40571	-1.6869	-1.11317	-0.901386	-0.813785	-0.84341	1.20703	0.318413	-0.143	0.091963	-0.460758	0.55567	0.0294276	1.50363	0.763584	-0.700393	1.90674	-0.13429	0.445431	0.475886	0.325077	1.03313	0.87692	2.27784	0.655571	-0.0535651	0.616559	2.45672	0.0371764	1.81688	0.711522	0.81623	0.498466	0.827531	0.962699	0.0246934	1.18655	-0.0242147	0.164523	1.68583	2.61829	1.12897	1.15167	0.886285	-0.355998	2.153	0.310251	-0.19117	-0.353984	1.19519	-0.289741	0.956208	-0.220428	0.45665	2.41482	1.60691	1.83317	0.663253	1.01356	0.57377	0.675318	1.13274	0.758804	1.55332	1.51914	0.532256	0.258675	2.28175	0.925207	1.23202	-0.140602	2.48287	-0.702384	-0.516674	0.261176	-0.423681	-0.983161	-0.77141	1.82393	1.02778	-1.03776	2.11601	0.117233	0.559758	-0.812418	-0.539729	-0.911214	-1.02203	-0.284307	-0.939078	-0.711242	-0.0466375	0.386246	2.77217	-1.00781	0.822884	3.48355	2.79031	0.806827	0.785522	1.29653	0.674232	0.997219	1.11002	1.94107	1.15736	0.496236	0.255219	1.18231	1.1426	0.448811
LBCL_100	DLBCL	B	1	Male	71-80	4	Elevated	1	4	4	High	No	not performed	PD	No	Progressor	0.655792	1	1	8.6136	1	19.7587	19981923	0.934484	0	0.00978504	0.0125975	0.0219668	0.0617188	0.252518	0.478885	0.103851	0.0240219	0.00508842	0.00179691	0.00140787	0.00284981	0.0054519	0.00446605	0.00308422	0.00198489	0.0008858	0.937124	2.31258	0.236006	0.247639	0.236918	0.245633	0.257365	0.25432	0.249064	0.250978	0.254884	0.242999	0.253564	0.238315	0.260767	0.249177	0.242199	0.237605	0.256126	0.260136	0.251374	0.248	0.265695	0.254148	0.267071	0.251741	0.236594	0.26181	0.266751	0.267162	0.251286	0.259131	0.25067	0.245819	0.255122	0.271009	0.247637	0.26694	0.266625	0.252517	0.246106	0.257668	0.25268	0.248973	0.254664	0.241263	0.253562	0.238793	0.258244	0.249595	0.241505	0.259249	0.253642	0.251223	0.244151	0.256167	0.263989	0.247889	0.250042	0.255811	0.260808	0.246457	0.24451	0.259093	0.259446	0.261921	0.25459	0.266182	0.245625	0.233133	0.240178	0.227664	0.241674	0.248205	0.244501	0.246304	0.255216	0.252889	0.253487	0.254775	0.248307	0.252612	0.268135	0.261499	0.249896	0.252542	0.245773	0.252897	0.245645	0.247789	0.248267	0.257435	0.252765	0.247405	0.243388	0.246003	0.225615	0.248935	0.265829	0.257765	0.254198	0.255352	0.251489	0.248405	0.252012	0.2549	0.265754	0.243504	0.251172	0.257218	0.256102	0.252851	0.241748	0.253594	0.249534	0.25041	0.257987	0.255783	0.243834	0.263353	0.253181	0.245464	0.25292	0.259588	0.256352	0.249039	0.255833	0.259473	0.253319	0.251349	0.249454	0.254249	0.248712	0.24975	0.244155	0.243572	0.249463	0.243554	0.252842	0.245464	0.25571	0.252472	0.250924	0.256409	0.251559	0.246483	0.254694	0.252635	0.244496	0.269513	0.249476	0.25576	0.254806	0.262864	0.244213	0.229249	0.248461	0.223844	0.250033	0.2442	0.264118	0.260174	0.26914	0.249088	0.246129	0.263954	0.252875	0.24179	0.249039	0.256663	0.254167	0.248006	0.25891	0.259204	0.252466	0.243826	0.251528	0.248318	0.252013	0.254098	0.268498	0.25052	0.26723	0.251991	0.243663	0.246612	0.248715	0.2714	0.248732	0.238068	0.266715	0.270165	0.22829	0.264592	0.26904	0.255125	0.266065	0.251668	0.268153	0.252232	0.259206	0.255538	0.252889	0.24638	0.246222	0.241633	0.263047	0.246584	0.249299	0.2533	0.256005	0.242641	0.253382	0.243508	0.246333	0.24034	0.28261	0.268601	0.282008	0.27858	0.233378	0.26363	0.268504	0.279974	0.271068	0.261741	0.242425	0.25683	0.253657	0.241668	0.250769	0.257328	0.256995	0.256681	0.253339	0.248616	0.254708	0.247594	0.273189	0.265397	0.253779	0.242417	0.243445	0.257294	0.254313	0.240459	0.268357	0.244683	0.242862	0.237315	0.258168	0.251025	0.264871	0.250423	0.256982	0.247885	0.24655	0.257114	0.259242	0.249525	0.255064	0.260818	0.249102	0.258769	0.244128	0.248146	0.256842	0.252902	0.245969	0.255007	0.240303	0.240912	0.264612	0.250855	0.242967	0.245743	0.239145	0.263002	0.244389	0.257907	0.250738	0.231577	0.241214	0.248899	0.25378	0.248845	0.256626	0.245566	0.240489	0.2501	0.247532	0.248866	0.263004	0.26255	0.235165	0.250349	0.24387	0.248831	0.2551	0.251004	0.253752	0.256475	0.258085	0.245926	0.271398	0.249483	0.25418	0.239656	0.2459	0.248472	0.251717	0.263737	0.257795	0.246607	0.248418	0.251743	0.260403	0.245047	0.26506	0.251853	0.246724	0.253018	0.259445	0.241625	0.262306	0.249523	0.249234	0.262039	0.256442	0.25849	0.243575	0.272556	0.248409	0.237806	0.24203	0.244279	0.242521	0.261707	0.247112	0.250884	0.242749	0.241024	0.251702	0.252178	0.249592	0.246745	0.252031	0.255607	0.256466	0.250694	0.250103	0.261768	0.230938	0.250809	0.251272	0.254398	0.247146	0.249104	0.260671	0.252021	0.247957	0.256612	0.244922	0.244408	0.249114	0.244615	0.244474	0.237932	0.236438	0.229963	0.250356	0.242983	0.257243	0.257051	0.254763	0.250342	0.249391	0.255566	0.269548	0.21888	0.256675	0.256737	0.255443	0.246289	0.26313	0.257367	0.257577	0.25178	0.251257	0.261428	0.244928	0.253674	0.254468	0.259651	0.256944	0.251517	0.240769	0.243131	0.251355	0.24031	0.246224	0.249006	0.24126	0.259517	0.257064	0.252291	0.256017	0.266092	0.276394	0.254799	0.253434	0.256336	0.249836	0.263183	0.258923	0.252478	0.238037	0.254652	0.258075	0.248425	0.255827	0.260977	0.257283	0.255123	0.249705	0.243953	0.2493	0.260026	0.264614	0.254259	0.248047	0.26277	0.245674	0.235745	0.24636	0.263635	0.252129	0.25715	0.249378	0.251194	0.247521	0.268898	0.253851	0.243578	0.24785	0.249063	0.25126	0.261075	0.242814	0.251765	0.260236	0.245046	0.250276	0.260558	0.258953	0.256621	0.238417	0.252769	0.263743	0.254416	0.267911	0.252622	0.257605	0.237565	0.248576	0.250251	0.228291	0.24128	0.252118	0.245015	0.24295	0.245855	0.244318	0.24914	0.24452	0.254834	0.23597	0.249345	0.256223	0.255486	0.249873	0.262822	0.248668	0.255513	0.249651	0.238937	0.257233	0.266604	0.252496	0.242388	0.247917	0.252501	0.258771	0.264307	0.248434	0.258484	0.257462	0.260508	0.244296	0.254353	0.253459	0.25292	0.250502	0.248447	0.26077	0.248585	0.251008	0.260229	0.244676	0.252817	0.258326	0.252351	0.240664	1.09995	0.976514	0.781869	-0.280834	1.05812	0.766322	0.974038	0.775779	0.771154	0.664534	1.59571	0.254618	-0.175039	-1.91078	-0.806323	-0.918155	-1.67245	-1.31206	-0.600118	-0.648686	-0.427608	-0.531575	0.683239	0.0104925	0.287007	0.289047	-0.143722	0.350459	-0.0727348	0.973664	-0.904722	-0.825648	-1.6294	-1.93129	-2.23485	0.988219	-0.23813	0.330723	0.753891	0.278697	0.573643	0.520053	0.223226	0.951263	0.159743	0.904568	0.653448	-2.03835	-0.0386804	-0.0415738	0.377037	-1.17007	0.0524376	-1.92111	-0.863309	-2.25022	-1.46604	-0.336202	-0.0322029	-1.59666	-1.68111	-2.13552	-1.61813	-1.88516	-2.00488	-2.02447	0.633082	1.11269	-1.57914	0.720004	-0.285819	-0.619328	-0.964815	-0.960364	0.0291449	0.603682	0.477684	-0.126045	-1.44283	0.161252	0.751844	0.291797	0.179416	1.0238	-0.93266	1.22184	-1.12717	-0.973881	0.539099	-0.199198	-1.23154	-1.82848	-1.90699	-1.81467	-0.0237953	-0.844066	0.950164	-1.60524	0.3828	0.105745	0.807685	0.910071	1.01353	0.66283	0.326572	0.165742	0.910435	0.589719	0.467509	0.839183	0.458352	0.439559	-1.77415	-1.18298	1.09884	1.19829	1.00558	0.75079	0.832432	0.419873	0.514401	-1.88798	0.322208	0.114505	-0.135197	0.165899	-0.188748	-0.827526	1.47844	-0.76468	-0.852278	-0.636526	-0.4801	-0.340196	-0.582457	-0.69633	-0.112728	-0.329068	-0.813437	-0.292555	0.17867	-0.11427	-0.414666	-0.216077	0.174679	-0.0585993	-0.684836	-0.675773	-0.594816	-0.315083	-0.124758	-0.870203	-0.521536	-0.165184	-0.648428	-0.28243	-0.894053	-0.720443	-0.408317	-0.872535	-0.560944	-0.889204	0.226838	-0.73509	-0.564178	-0.596668	-0.652053	-0.491785	-0.660726	-0.807579	-0.877344	-0.761367	-1.01733	-0.472161	-0.705795	-0.461798	-0.454283	-0.994156	-0.96074	-0.170449	-0.735495	0.755333	-1.51436	-1.19627	-0.567612	-0.737284	-0.390574	1.05047	0.238791	-1.12001	0.855931	-0.386023	-0.409573	-0.142247	0.00251846	1.11282	0.472401	0.491593	-0.420364	0.48151	0.970076	0.556013	0.73855	-0.894345	0.713809	0.956895	-0.489861	-1.2131	1.43605	-2.67229	-0.83355	-0.928596	0.622882	-0.755024	-0.45195	0.0612553	-0.356676	-0.643044	-0.640363	-0.293864	-0.584868	0.0311655	-0.947833	-0.369444	-0.104101	-0.337616	-0.237054	-0.452943	-0.939176	-0.864081	-0.602607	-0.480822	-0.503007	-0.48664	-0.790389	-0.144491	-0.738315	-0.840654	-0.656441	-0.878508	-0.575504	-0.718826	-0.973454	-0.722902	-0.613523	-0.618452	-0.689505	-0.721572	-0.498296	-0.799368	-0.52637	-0.0914594	-0.714825	-0.133096	-0.575677	-0.791802	-0.184662	-0.279168	-0.671457	-0.131564	-0.714975	1.22554	-0.99034	-0.317818	-0.0944841	0.395092	0.150851	0.258767	0.0463582	-1.6633	0.986358	0.74181	0.209332	-2.21593	-0.68123	-0.335771	-2.08487	0.871637	0.484331	0.443715	0.700081	0.600134	-0.68521	0.515207	-0.255248	0.233984	-0.417651	0.0272364	0.862889	-0.438401	0.734397	-0.0409837	-0.40624	0.449337	0.10995	-0.0123108	0.500685	-0.658781	1.26018	-0.902462	0.0262114	-0.181617	-0.479525	1.65373	1.07795	0.179706	0.433756	-0.846443	1.30698	0.701972	0.940375	-0.303378	0.672743	1.08896	-0.6564	0.663301	-0.416664	-0.440777	-0.0363255	0.921964	0.0273969	0.645454	-0.840604	0.439008	0.957448	-0.704179	0.234897	-0.261837	-0.708939	0.710989	0.0370651	0.710546	0.480894	-0.0151269	1.07361	-1.63577	-0.110381	-0.535405	0.185487	0.5196	-0.230973	-0.161495	0.111207	0.136402	0.0637263	-0.194247	0.280927	0.32483	0.54351	0.0302393	0.288582	0.0426289	0.715132	-0.21888	-0.0166806	0.701004	0.528953	-0.170607	1.1649	-0.0391396	0.0497291	0.230032	-0.536789	0.430112	1.08259	-0.748146	0.250663	-1.17111	-0.130677	0.326451	-0.213876	-1.08304	-1.48609	-0.686571	0.61028	0.588663	-0.457151	0.577495	0.803686	-1.92289	-1.92382	-1.82724	-1.80777	-1.13093	-1.79915	-1.70932	0.105831	-0.459865	0.746532	-0.868404	-0.550713	-1.20609	0.138343	-1.50363	3.02012	1.80492	0.644315	-1.34787	0.315691	-0.355918	0.43456	0.107602	0.0657927	1.05962	-1.23177	0.0703151	-2.06459	-2.08034	-1.88305	-0.674109	-1.74767	-1.84613	-1.85151	-1.7028	-2.07071	-1.87929	0.287548	0.275152	0.405348	0.357132	1.65324	0.929758	0.605364	0.59721	-0.166657	1.05852	1.1778	0.944103	-0.321451	-0.481106	0.00957585	0.167109	0.578746	0.25094	0.332396	0.366739	0.59045	0.198318	0.392422	-1.72668	-1.27655	-0.98303	0.493825	0.815111	-0.0505694	0.437908	0.00717246	0.726114	-0.291459	1.36744	0.628564	-1.25281	-0.0697065	0.457127	-0.203787	-0.15152	0.538365	0.393591	-0.300917	0.17707	0.664885	-0.54679	-1.92956	0.173389	0.299935	0.636111	-0.419301	-0.301507	0.969415	0.581371	0.600296	0.351543	-0.291144	0.629615	-0.140368	0.759002	0.711268	-0.0507539	0.462242	0.134785	0.123627	0.180701	0.0401361	1.06527	0.216185	0.0295648	1.26753	-0.372158	1.05239	2.10897	4.39598	1.90176	4.44409	-1.06779	-0.146224	-0.419818	1.27254	0.357959	-0.75897	-0.0865503	0.421036	-0.0216364	0.183328	-1.09601	-0.887926	0.220089	-1.12525	-0.218081	0.379105	0.398299	0.627838	-0.910081	-1.63124	-1.21941	-1.54619	-1.83616	0.746226	-0.561325	-1.92416	-0.437212	0.618007	-0.280305	0.410357	-0.24579	0.420571	-1.36969	-0.728066	0.572109	-1.74833	0.805445	-0.136467	-1.08405	0.753854	-0.214101	0.815939	0.427342	-0.582204	0.261966	0.944513	0.636996	1.52655	0.982774	0.812	0.19185	0.0876017	0.523259	-0.485263	-0.523006	-0.67875	-0.533057	-0.641857	-1.64238	-0.542749	-1.25594	-0.858356	0.647692	-1.35405	-1.4094	-0.89698	-1.44997	-1.4857	-0.971424	-1.08745	0.068344	-0.12398	-0.399704	1.21219	0.587302	0.407297	-0.0533255	0.960535	0.860324	0.528196	-0.144205	0.909574	1.65067	2.49442	2.45497	1.2647	0.690016	0.844482	0.553875	-1.08677	0.310111	1.27587	0.228244	0.304367	0.407523	0.640147	1.76972	1.11625	0.101488	0.638839	0.403672	-0.26249	0.520242	-0.147929	0.25593	2.27064	-1.7436	-1.76707	-0.718518	-1.76509	-1.54271	-1.27929	-0.212641	-1.45836	-1.72258	-0.91329	0.219778	0.315413	2.42103	0.473897	0.313852	-0.557852	0.327805	0.736419	-1.51629	-1.49671	2.38494	-0.193755	0.579608	0.522487	0.473335	-0.384111	-0.358238	-0.730798	0.128631	1.45903	-1.51343	-1.61224	-1.78879	0.78786	0.331718	0.835604	0.0791474	2.87088	-1.09884	-0.312325	0.155253	0.935617	1.64082	1.34462	3.5926	0.628261	0.553267	1.0509	0.639317	1.01025	0.778162	0.245871	0.884397	0.660779	0.83089	0.761471	0.875565	0.86703	0.752211	0.545022	0.219477	0.985154	0.589044	0.270779	1.01851	1.16358	0.590736	-0.754677	0.41373	0.983315	-1.41678	-0.236981	0.322129	0.263969	1.21777	0.668792	-0.127903	-0.471404	0.932287	-0.585429	-0.485571	-0.386445	-0.683843	-0.798997	-0.789596	-0.536959	-0.894412	0.30911	0.447531	0.773391	0.357425	0.0757373	1.8311	0.371667	-0.106299	0.177431	-0.213897	-0.486036	-0.294484	-0.36741	-0.424462	0.236385	-0.225517	0.152004	0.213467	-1.81162	-0.217574	0.0723335	0.503954	0.0583641	0.352826	-0.106702	-0.280436	-1.79927	0.492409	0.633315	0.895962	-0.353297	-0.215835	-0.696612	-0.521978	-1.46472	0.765962	-1.06357	0.352463	0.715182	0.136923	-0.06736	0.430972	2.97583	-0.183569	0.355669	-0.27269	-1.45807	0.933978	-0.538149	1.58414	-0.600055	1.23847	1.03184	0.238868	0.350335	0.245387	-0.0507192	0.230802	-0.358444	1.9519	0.806424	-0.87333	1.26682	-0.207776	1.1048	-1.03653	-0.579754	0.416869	0.666568	0.667958	0.23945	1.009	-0.223123	3.61025	2.30221	0.634502	-0.0945822	0.336993	-0.23569	1.14563	0.831566	0.40295	0.620704	-1.59877	0.354603	1.06856	2.8635	0.631592	0.678911	-0.765213	-0.160167	0.153539	-0.395383	-0.303796	-0.321421	0.415247	0.968291	1.20542	-1.85068	-1.26482	-1.87654	-1.89392	-1.99698	-1.63185	-1.3252	-0.914883	-1.11505	0.913863	-0.175181	-0.431414	-0.473533	-1.02584	0.159733	-0.50426	0.983955	0.200099	-1.32366	1.73789	-0.599846	0.117546	-0.0258033	0.0945876	0.77095	0.836223	2.88523	0.357965	-0.230674	0.181179	2.26712	-0.592712	1.74583	0.676595	0.218826	0.0364018	0.583317	0.887758	-0.53634	1.18565	-0.550809	0.287851	1.27541	2.84542	0.864834	1.11685	0.757557	-0.873605	2.52844	-0.247987	-0.747605	-0.838194	0.779999	-0.879576	0.762008	-0.627439	0.0922286	2.05844	1.14149	1.61477	0.550912	1.17061	0.268376	0.418619	0.176934	0.251099	1.19582	1.47635	0.24968	0.142906	2.32166	0.354602	1.21702	-0.743349	3.00237	-1.36855	-1.16298	0.167717	-0.755996	-1.26444	-1.24792	1.99244	0.629282	-1.08466	1.87202	-0.107009	0.425087	-1.41381	-1.26988	-1.52558	-1.47256	-0.925191	-1.3905	-1.35555	-0.71708	0.0121062	3.33575	-1.44558	0.899507	4.50057	3.4977	0.920115	0.999053	1.20693	1.10712	0.703804	1.0083	1.77927	0.827334	0.0615591	-0.0249176	0.952101	0.63708	-0.104098
LBCL_045	HGBL	A	1	Male	61-70	4	Elevated	1	0	3	High	TH	SD	PD	No	Progressor	na	na	1	4.04379	1	7.00266	86669928	3.90116	0.2605	0.0160654	0.0215378	0.0421592	0.144507	0.252309	0.357694	0.089168	0.0190534	0.00456964	0.00292529	0.00339288	0.00476278	0.00721381	0.00556964	0.00339582	0.00207177	0.00103419	0.94947	2.26961	0.3898	0.418805	0.502451	0.513901	0.538038	0.534847	0.51418	0.51713	0.542655	0.501339	0.524746	0.534662	0.521582	0.532985	0.51565	0.531448	0.520144	0.541046	0.52032	0.520694	0.530743	0.535696	0.539483	0.538593	0.871516	0.787502	0.803884	0.793807	0.76908	0.773323	0.766795	0.777512	0.773182	0.780878	0.7797	0.79059	0.798524	0.776704	0.569876	0.521508	0.524217	0.524279	0.518433	0.517951	0.520024	0.492088	0.503072	0.497351	0.514835	0.502945	0.517959	0.518723	0.492312	0.509847	0.540317	0.512023	0.520783	0.528499	0.520323	0.50319	0.517688	0.528373	0.47702	0.53345	0.510001	0.515689	0.480657	0.500554	0.492355	0.476805	0.535573	0.530655	0.519225	0.497825	0.504789	0.527302	0.518015	0.526947	0.522705	0.53343	0.552465	0.566248	0.512873	0.514818	0.520205	0.514724	0.53733	0.527388	0.500759	0.527029	0.518472	0.507834	0.519965	0.510665	0.502899	0.536006	0.51725	0.528539	0.521148	0.516286	0.527539	0.650731	0.665489	0.676471	0.677805	0.64283	0.630299	0.651046	0.550613	0.531457	0.51162	0.544533	0.526566	0.525865	0.517048	0.43874	0.374865	0.420667	0.507921	0.49522	0.514125	0.528781	0.528963	0.536675	0.541902	0.547679	0.538737	0.534838	0.499829	0.54677	0.534373	0.545796	0.493307	0.538519	0.524159	0.545589	0.531127	0.530211	0.512213	0.521689	0.520209	0.522863	0.517329	0.520974	0.522161	0.518643	0.509013	0.544979	0.530308	0.513022	0.518684	0.521334	0.506958	0.502229	0.493949	0.510125	0.509059	0.506189	0.526661	0.521099	0.528235	0.517031	0.529478	0.518686	0.515325	0.513674	0.510594	0.499483	0.537541	0.497484	0.496489	0.543179	0.514929	0.635817	0.620864	0.592532	0.542487	0.51813	0.534034	0.51241	0.533206	0.51409	0.50837	0.51954	0.51536	0.38929	0.388663	0.412869	0.516632	0.538284	0.509847	0.624674	0.551902	0.599355	0.684244	0.602255	0.665739	0.549784	0.535219	0.539784	0.509908	0.510906	0.508307	0.52359	0.496883	0.534651	0.524562	0.518442	0.515125	0.511333	0.519285	0.541732	0.503224	0.501661	0.597483	0.551839	0.567876	0.554726	0.494657	0.503408	0.538418	0.548029	0.69814	0.405271	0.628723	0.634257	0.63469	0.639618	0.638916	0.650585	0.670306	0.647975	0.639308	0.640291	0.63319	0.6167	0.603784	0.520833	0.522594	0.51359	0.523206	0.527883	0.522417	0.492094	0.52082	0.499792	0.388081	0.38913	0.51369	0.517981	0.55695	0.524086	0.503945	0.525636	0.507614	0.516143	0.524463	0.53198	0.515133	0.555217	0.525709	0.522351	0.515846	0.521337	0.522198	0.521205	0.51844	0.531769	0.494286	0.507953	0.621582	0.604368	0.590549	0.601378	0.590879	0.724601	0.69955	0.711384	0.727567	0.673065	0.703183	0.514857	0.535985	0.497745	0.532934	0.503867	0.515718	0.499309	0.516843	0.51216	0.54454	0.412785	0.363109	0.643972	0.630013	0.633164	0.650492	0.622226	0.631686	0.642634	0.630837	0.63813	0.639818	0.643721	0.647843	0.618776	0.610107	0.631996	0.624549	0.558638	0.536326	0.560447	0.450822	0.422839	0.427559	0.405495	0.433821	0.411392	0.411141	0.41507	0.443041	0.42383	0.451479	0.563282	0.565213	0.584836	0.559884	0.755856	0.847341	1.26913	0.512055	0.484564	0.503685	0.515385	0.50741	0.52086	0.522941	0.538735	0.490849	0.506749	0.52379	0.50918	0.507154	0.500835	0.510679	0.522489	0.509118	0.499877	0.510766	0.497076	0.502016	0.491155	0.502351	0.498198	0.40535	0.394299	0.392672	0.383593	0.395559	0.384739	0.381019	0.389877	0.389312	0.384486	0.386102	0.370726	0.496372	0.514517	0.506272	0.513627	0.515883	0.546257	0.52037	0.511667	0.521413	0.534057	0.527086	0.523793	0.520056	0.537051	0.520549	0.653723	0.658481	0.637211	0.642421	0.65746	0.639664	0.638163	0.629661	0.654787	0.641831	0.638028	0.649868	0.659607	0.619297	0.62402	0.628483	0.626091	0.617054	0.64515	0.509342	0.527499	0.498536	0.461861	0.52718	0.549901	0.561298	0.54125	0.526897	0.522821	0.512978	0.544316	0.531922	0.526162	0.524198	0.521747	0.527539	0.503737	0.527917	0.540725	0.527185	0.527212	0.516726	0.462733	0.393139	0.398321	0.393748	0.392103	0.38845	0.402805	0.386071	0.373743	0.51091	0.528412	0.540478	0.535789	0.498955	0.514535	0.499811	0.525229	0.516677	0.505261	0.510898	0.521141	0.517606	0.530911	0.521589	0.52862	0.522782	0.509183	0.510219	0.522033	0.526422	0.516811	0.525608	0.53251	0.526142	0.529864	0.526037	0.511567	0.522112	0.485062	0.377077	0.378037	0.367999	0.387331	0.381319	0.385787	0.38296	0.473963	0.512988	0.507896	0.524207	0.521234	0.523525	0.519482	0.507296	0.5322	0.514	0.664153	0.642836	0.742383	0.756637	0.758089	0.763297	0.635973	0.766798	0.724837	0.758836	0.530224	0.543095	0.520189	0.506427	0.51919	0.531091	0.520422	0.492045	0.520187	0.524503	0.52691	0.507132	0.533525	0.507654	0.505216	0.504256	0.513872	0.509638	0.514569	0.533395	0.482929	0.371922	0.920375	0.862824	0.636867	-0.243255	1.01893	0.772272	0.862922	0.681263	0.557432	0.904456	1.51269	0.226257	-0.0076721	-2.02016	-0.881417	-1.03104	-1.58427	-1.25763	-0.558789	-0.652166	-0.433165	-0.607653	0.580256	0.100751	0.381181	0.259388	0.15096	0.232072	-0.0552592	1.01909	-1.1258	-0.849907	-1.71604	-2.09516	-2.32769	0.904573	-0.109128	0.384212	0.896452	0.135904	0.404229	0.400922	0.400832	0.951521	0.290029	0.799747	0.763198	-2.0314	0.394957	0.23907	0.302053	-1.09592	0.00295754	-2.05923	-0.949779	-2.06046	-1.46111	-0.366282	-0.0757497	-1.48009	-1.52575	-1.96804	-1.55104	-1.75707	-1.81381	-1.87772	0.557287	1.12679	-1.52193	0.742997	-0.163725	-0.386468	-0.824705	-1.12623	0.309627	0.72417	0.519847	-0.027372	-1.44915	0.373167	0.544258	0.235033	0.177939	0.962372	-0.901287	1.15814	-1.21887	-0.865316	0.4363	-0.0424504	-1.11035	-1.6311	-1.8561	-1.70521	0.130403	-0.686131	0.562588	-1.3839	0.540982	0.126402	0.687485	0.839726	1.03258	0.643119	0.468809	0.184269	0.829592	0.655975	0.361314	0.682735	0.557047	0.247787	-1.61467	-0.888922	1.03256	0.904878	0.91368	0.603515	0.634398	0.468557	0.648961	-1.71062	0.492725	0.184278	0.0471593	0.227244	-0.287262	-0.660465	1.35257	-0.537984	-0.888684	-0.810461	-0.689404	-0.674894	-0.810377	-1.00617	-0.402035	-0.594282	-1.12819	-0.582943	-0.19629	-0.492654	-0.694717	-0.37861	-0.0909827	-0.369002	-0.873331	-0.82315	-0.860389	-0.620748	-0.365672	-1.07068	-0.740082	-0.421475	-0.90917	-0.575559	-1.08965	-0.91376	-0.691474	-0.989221	-0.823169	-1.12711	-0.0948242	-0.972884	-0.885609	-0.813231	-0.935232	-0.820828	-0.845223	-0.961902	-1.16221	-1.06574	-1.26328	-0.725225	-0.958887	-0.714214	-0.708794	-1.17528	-1.12105	-0.437364	-1.00201	1.13553	-1.54383	-1.2709	-0.528021	-0.30742	-0.263539	0.914122	0.170227	-0.906911	0.603159	-0.248634	-0.331999	-0.194023	0.011573	1.18761	0.544069	0.622364	-0.194411	0.62439	1.16625	0.624171	0.741319	-0.831654	0.697799	0.888797	-0.353922	-0.933924	1.63457	-1.76743	-0.663009	-0.617989	0.524541	-0.971585	-0.713105	-0.292049	-0.639438	-0.815269	-0.830218	-0.596618	-0.826877	-0.26785	-1.11206	-0.7264	-0.408428	-0.660123	-0.570405	-0.692152	-1.09945	-1.01948	-0.879076	-0.664293	-0.693884	-0.707729	-0.952886	-0.542729	-1.00675	-1.01484	-0.910128	-1.01018	-0.82287	-0.896244	-1.19756	-0.87673	-0.81352	-0.84123	-0.937947	-0.954113	-0.745637	-0.961965	-0.78889	-0.305364	-0.996554	-0.400242	-0.762674	-0.90079	-0.52341	-0.632579	-0.852978	-0.491707	-0.978502	0.873007	-1.04658	-0.266961	-0.103305	0.540895	0.0306268	0.478811	0.185475	-1.51652	0.91528	0.68508	0.392843	-1.95907	-0.300678	-0.0618954	-1.84195	0.702012	0.438917	0.45977	0.571946	0.519591	-0.312264	0.577065	-0.0634878	0.436076	-0.106882	0.168018	0.788152	-0.223686	0.747506	0.133537	-0.0924302	0.526343	0.146375	0.261036	0.543493	-0.300429	1.11996	-0.619475	0.168799	-0.0791887	-0.240566	1.46044	1.02667	0.340036	0.526941	-0.490135	1.15768	0.800157	0.86715	-0.0636613	0.751884	1.12937	-0.357731	0.571067	-0.132014	-0.161202	-0.0106996	0.827395	0.217223	0.773596	-0.598834	0.606265	0.975278	-0.479621	0.347073	-0.097883	-0.490931	0.760733	0.265513	0.754203	0.488162	-0.0400994	1.35175	-1.63933	-0.10716	-0.487678	0.187639	0.539821	-0.223356	-0.1028	0.109224	0.0185413	-0.160549	-0.138476	0.341915	0.264717	0.566045	0.115925	0.286081	-0.0933248	0.684368	0.0612524	-0.0719376	0.691492	0.502229	-0.122293	1.04837	-0.125553	-0.0471667	0.484303	-0.457652	0.376215	0.99944	-0.721187	0.306301	-1.02722	-0.110943	0.410434	-0.173076	-1.16168	-1.393	-0.527598	0.573314	0.542177	-0.347757	0.521585	0.96733	-1.44718	-1.98501	-2.0053	-1.74521	-1.093	-1.67636	-1.58413	0.0859079	-0.323209	0.53474	-0.808054	-0.498743	-1.09204	0.0413398	-1.23685	2.55389	1.65866	0.612373	-1.11446	0.353042	-0.263935	0.354694	0.309516	0.161975	0.953226	-1.33527	-0.0114315	-2.05398	-2.14561	-1.71606	-0.668656	-1.60511	-1.7233	-1.65268	-1.60547	-1.87354	-1.76404	0.199679	0.424928	0.419111	0.438417	1.60629	0.77112	0.917653	0.413773	-0.13387	1.30037	1.35761	1.20985	0.0352288	-0.439139	0.0335278	0.0457328	0.48876	0.105583	0.300385	0.368023	0.496821	0.343381	0.724774	-1.73399	-1.39636	-0.876196	0.342997	0.650889	0.0498363	0.547236	-0.0045439	0.830022	-0.27652	1.0529	0.597825	-0.992887	0.199396	0.701569	-0.132774	-0.145717	0.772079	0.510632	-0.217514	0.307193	0.5346	-0.809675	-1.82808	0.166813	0.548382	0.777284	-0.371393	-0.0499202	1.06436	0.462088	0.597959	0.325237	-0.525535	0.963724	0.304217	0.7007	0.687902	0.127226	0.508327	0.0777448	0.224503	0.13711	-0.0728989	0.950589	0.175746	0.0720149	1.14773	-0.439768	0.962937	2.42092	4.37234	2.10529	4.44332	-0.80567	-0.10545	-0.298524	1.132	0.220853	-0.909771	-0.0795949	0.450302	0.18919	0.045267	-0.908904	-0.882715	0.54103	-1.09842	-0.308682	0.566286	0.425584	0.687084	-0.642223	-1.53603	-1.19504	-1.45217	-1.70082	0.776052	-0.447308	-1.73786	-0.60304	0.576339	-0.167961	0.440442	-0.334727	0.426575	-1.31117	-0.726597	0.558516	-1.54697	0.615128	-0.029217	-1.09664	1.03396	-0.139779	0.976459	0.602318	-0.337393	0.457556	0.761045	0.519857	1.4383	1.31354	0.649957	0.139818	0.300913	0.480806	-0.469455	-0.577256	-0.62604	-0.429004	-0.530552	-1.57197	-0.341221	-1.14243	-0.776928	0.843616	-1.3149	-1.28369	-0.677519	-1.32875	-1.39558	-0.864692	-1.03813	-0.0496881	-0.0362353	-0.229489	1.10129	0.54036	0.312114	0.00712942	0.802655	0.574639	0.496434	-0.216281	0.700886	2.05767	2.62047	2.64699	1.02687	0.521198	0.725505	0.381059	-1.1681	0.389202	1.13152	0.255165	0.091551	0.264324	0.650213	1.82626	0.912878	0.111379	0.670198	0.220118	-0.235423	0.322589	-0.023313	0.155388	2.4445	-1.76864	-1.71351	-0.602724	-1.72281	-1.50442	-1.26083	-0.103928	-1.39322	-1.7286	-0.823205	0.276157	0.343873	2.76308	0.642938	0.241133	-0.282189	0.272216	0.948776	-1.41576	-1.47473	2.27187	-0.0445741	0.727232	0.514602	0.463058	-0.444703	-0.483804	-0.764067	0.145408	1.51206	-1.44247	-1.51361	-1.68457	0.658936	0.286948	0.992324	0.097657	2.89251	-0.964984	-0.397584	0.248757	0.80181	1.39313	1.1756	3.64235	0.616939	0.635061	0.775919	0.346457	0.808008	0.565031	0.0711838	0.669029	0.604312	0.659776	0.609145	0.704756	0.595761	0.535289	0.362381	0.128264	0.813519	0.335382	0.251425	0.696215	0.985606	0.301124	-0.641771	0.480556	1.07328	-1.58459	-0.251806	0.484913	0.246134	1.09685	0.577275	-0.404153	-0.71001	0.750784	-0.629055	-0.480049	-0.370113	-0.7409	-0.861484	-0.896371	-0.600549	-0.850979	0.208834	0.622697	0.848515	0.306516	0.164828	2.04643	0.628411	-0.182051	0.152226	-0.284985	-0.444889	-0.263185	-0.282353	-0.380563	0.347591	-0.215559	0.229993	0.243795	-1.62413	-0.156225	0.0744635	0.542413	0.119689	0.376513	-0.23749	-0.19791	-1.69226	0.472451	0.657127	0.784323	-0.42303	-0.248026	-0.528615	-0.462536	-1.43537	0.681293	-1.21067	0.419537	0.666962	0.12944	0.0671556	0.311099	3.00655	-0.314267	0.563681	-0.546117	-1.41728	0.81868	-0.466387	2.00489	-0.521177	1.10367	0.911109	0.130552	0.367098	0.217361	0.0306976	0.478313	-0.0576639	1.94066	0.891379	-0.869353	1.33979	-0.332772	1.51993	-0.933491	-0.584826	0.547666	0.933485	0.503637	0.501421	1.00304	-0.283902	3.76889	2.66347	0.859259	-0.256879	0.455886	-0.364399	0.903164	0.607208	0.308167	0.559644	-1.64793	0.29861	1.12538	2.96545	0.65858	0.595163	-0.820017	0.258989	0.171529	-0.393494	-0.322378	-0.3747	0.247757	0.887718	1.04798	-2.02419	-1.34071	-1.77532	-1.78382	-1.86015	-1.57596	-1.4861	-0.837349	-0.975672	0.819329	-0.292388	-0.421877	-0.422661	-0.919973	0.276967	-0.429243	0.924819	0.214421	-1.42411	1.84124	-0.629067	0.329446	-0.0906285	0.302944	0.616529	0.629221	3.15888	0.410264	-0.317401	0.238259	2.48968	-0.547487	1.70645	0.984675	0.218578	-0.11971	0.616674	0.710925	-0.569979	0.985116	-0.576415	0.313637	1.04352	2.70982	1.35767	1.16358	0.832603	-0.814763	2.65896	-0.295093	-0.732561	-0.785155	1.06028	-0.727864	0.769208	-0.632488	0.0532079	2.25469	1.44809	1.77409	0.606677	0.953449	0.221983	0.46505	0.130565	0.468275	1.03496	1.39769	0.174385	0.0591678	2.29158	0.415894	0.788241	-0.735232	3.56525	-1.27477	-1.11456	0.146319	-0.907539	-1.24355	-1.21568	2.0304	0.499906	-1.13296	2.15818	-0.0978865	0.284254	-1.35094	-1.19453	-1.42602	-1.5015	-0.889284	-1.34719	-1.27225	-0.716864	0.13876	3.42365	-1.48002	0.771111	4.28102	3.58075	0.669185	1.05329	1.21679	0.81628	0.616325	1.25842	2.08725	0.874992	0.122639	0.124741	0.990453	0.644445	0.188975
LBCL_046	HGBL	A	1	Male	61-70	3	Elevated	0	1	3	High	DH	PMD	not performed	No	Progressor	na	na	1	1.9397	1	4.33968	101660547	4.66205	0	0.0191048	0.0167486	0.0219927	0.0633955	0.208366	0.413109	0.130625	0.0331374	0.00933321	0.00495707	0.0044471	0.00799864	0.0139042	0.01293	0.00937709	0.00629228	0.00342743	0.9431	1.15943	0.282559	0.257701	0.235369	0.2516	0.26159	0.2739	0.258943	0.264466	0.269292	0.234449	0.256008	0.252726	0.254343	0.256554	0.254614	0.254221	0.261728	0.26181	0.256551	0.272184	0.255594	0.266695	0.264954	0.270714	0.276105	0.287996	0.286188	0.275009	0.249825	0.258879	0.257463	0.259735	0.270659	0.263958	0.266654	0.269319	0.267092	0.250499	0.240151	0.251396	0.269539	0.263198	0.267957	0.25162	0.26641	0.237125	0.254922	0.25515	0.252406	0.25327	0.272988	0.263193	0.245779	0.253047	0.251441	0.248705	0.25474	0.264216	0.266803	0.2371	0.234339	0.268701	0.255613	0.271617	0.235985	0.2548	0.245961	0.240994	0.252038	0.232739	0.259739	0.260484	0.265457	0.244907	0.254124	0.252001	0.262857	0.248331	0.251803	0.26359	0.270404	0.278641	0.270451	0.261443	0.251594	0.268971	0.243843	0.249079	0.251515	0.247393	0.247323	0.248485	0.252125	0.245545	0.235672	0.254422	0.267623	0.267493	0.252587	0.255144	0.261217	0.252466	0.267533	0.2644	0.27409	0.256784	0.256414	0.26519	0.25978	0.259486	0.254408	0.263013	0.266401	0.245622	0.253397	0.264801	0.235841	0.263362	0.240798	0.238867	0.26253	0.260609	0.25001	0.265388	0.264804	0.269381	0.253634	0.252634	0.259456	0.264751	0.260823	0.249927	0.245413	0.248471	0.250684	0.248397	0.25141	0.251826	0.259996	0.254689	0.253038	0.259895	0.254188	0.271503	0.252182	0.263644	0.253287	0.269404	0.263017	0.251939	0.248066	0.265955	0.243741	0.244028	0.263437	0.239651	0.244925	0.252637	0.264797	0.267232	0.264841	0.247231	0.248308	0.264498	0.254825	0.254081	0.247354	0.247533	0.256433	0.23906	0.249381	0.270642	0.238009	0.265677	0.25468	0.261209	0.260587	0.235643	0.257758	0.2528	0.262312	0.248446	0.237871	0.256331	0.24624	0.267347	0.263657	0.231781	0.249841	0.282135	0.254107	0.268654	0.271337	0.267611	0.262506	0.276868	0.273336	0.25783	0.265773	0.274458	0.264439	0.245018	0.248839	0.242445	0.269198	0.243076	0.250635	0.247599	0.24437	0.257887	0.260107	0.268794	0.255926	0.24784	0.295087	0.263672	0.285195	0.295846	0.227564	0.266554	0.262704	0.275933	0.274297	0.286719	0.241634	0.258336	0.252524	0.243959	0.25741	0.269909	0.256532	0.267633	0.261157	0.262999	0.265272	0.255847	0.286959	0.262102	0.269749	0.245045	0.262306	0.26432	0.245908	0.241055	0.258185	0.247708	0.239669	0.240766	0.264023	0.252328	0.266305	0.251158	0.249963	0.261247	0.249215	0.261733	0.265286	0.256936	0.254592	0.258639	0.260274	0.268937	0.253367	0.260821	0.246176	0.263254	0.249419	0.268375	0.241385	0.254966	0.276821	0.256114	0.245361	0.252569	0.234435	0.267619	0.24805	0.259566	0.2569	0.235407	0.240835	0.251964	0.256163	0.256998	0.266408	0.249998	0.255189	0.243922	0.253764	0.25132	0.278092	0.251474	0.231653	0.256722	0.250139	0.248717	0.255069	0.250178	0.247043	0.259514	0.273112	0.251936	0.281942	0.257399	0.251046	0.243765	0.247914	0.249309	0.242547	0.252741	0.256336	0.256227	0.248626	0.25147	0.259895	0.239153	0.259891	0.254229	0.261575	0.265028	0.271427	0.273961	0.259455	0.250496	0.269456	0.257398	0.254067	0.269358	0.250813	0.283063	0.257957	0.22773	0.249485	0.244261	0.246895	0.256535	0.251884	0.270203	0.251595	0.262332	0.254626	0.248482	0.262925	0.267609	0.257281	0.267208	0.245586	0.243183	0.262639	0.25597	0.249984	0.245551	0.25588	0.253349	0.254441	0.255287	0.25091	0.253586	0.250329	0.253825	0.253153	0.239326	0.244669	0.239356	0.24005	0.241893	0.230902	0.232558	0.246017	0.245209	0.259518	0.258678	0.250749	0.258712	0.260776	0.271068	0.257174	0.250389	0.252912	0.263308	0.262878	0.259298	0.267534	0.259051	0.25152	0.258143	0.249217	0.256382	0.256046	0.249983	0.265456	0.257417	0.256909	0.267784	0.242858	0.247888	0.25288	0.249093	0.250914	0.264866	0.263006	0.268695	0.270425	0.262056	0.256568	0.279714	0.288976	0.271143	0.272245	0.252642	0.259053	0.262028	0.251578	0.262074	0.253432	0.259967	0.252204	0.248785	0.24852	0.284666	0.261562	0.263761	0.251899	0.25864	0.256594	0.276327	0.275184	0.254655	0.261698	0.261504	0.251518	0.233441	0.243518	0.273308	0.258981	0.265242	0.252084	0.258784	0.252978	0.27974	0.25861	0.242428	0.255244	0.264143	0.238965	0.27453	0.260005	0.267965	0.266066	0.25617	0.269319	0.272531	0.255179	0.247147	0.250726	0.26282	0.261426	0.258739	0.266897	0.254185	0.265137	0.245625	0.24135	0.241989	0.241978	0.257804	0.258353	0.261162	0.245888	0.250369	0.255081	0.251901	0.252561	0.261813	0.248718	0.249577	0.253817	0.263901	0.246247	0.272138	0.259064	0.264102	0.243331	0.249562	0.263758	0.257061	0.2679	0.234197	0.251328	0.249622	0.258236	0.233675	0.250684	0.253233	0.25042	0.262385	0.256475	0.249562	0.24809	0.248233	0.243872	0.259655	0.24878	0.246836	0.245508	0.258562	0.234101	0.254214	0.251934	0.253492	0.245207	0.747482	1.09336	0.551426	-0.77352	1.71235	0.656571	1.23135	0.986268	1.25556	-0.168674	2.02552	0.280089	-0.349189	-1.83082	-1.18298	-1.18303	-1.81525	-1.65552	-1.02296	-1.04495	-1.07669	-0.824562	0.760891	-0.614982	-0.411612	0.17116	-0.543261	0.231949	0.0992787	1.3705	-0.866685	-0.529525	-1.55884	-1.96173	-2.1324	0.921259	-0.18919	-0.237979	-0.0997977	0.353446	0.455766	0.153402	-0.135942	1.60019	-0.376238	-0.0046856	-0.0466989	-2.16512	-0.414234	-0.401758	0.372604	-1.07398	0.205026	-1.82829	-0.529476	-2.19522	-1.60659	0.0430426	0.386719	-1.74618	-1.74014	-2.10268	-1.98124	-1.76147	-1.84519	-1.99475	0.390006	1.48268	-1.7809	0.618649	-0.464143	-0.812885	-0.924948	-0.94729	-0.300214	1.30397	0.980621	-0.737629	-1.10452	0.0583219	0.576754	0.509514	-0.111956	0.429798	-0.616647	1.22654	-1.34174	-0.89393	0.266431	-0.151756	-1.09164	-1.97824	-2.01954	-2.00241	-0.0575922	-0.638018	0.230612	-1.24862	0.548343	-0.490889	-0.0226788	1.0434	0.993925	0.0334666	-0.28219	-0.404548	0.362114	0.22377	0.0838639	1.03697	0.940598	0.103241	-1.80497	-0.996338	0.453457	0.853664	1.59738	0.716869	0.77995	0.191325	0.747092	-1.92356	-0.249514	-0.441754	-0.360507	0.194257	-0.125165	-0.484791	2.14454	-1.06401	-0.77001	-0.31535	-0.884949	-0.481598	-0.951415	-1.03212	-0.200025	-0.774244	-1.03682	-0.41346	-0.133654	-0.364142	-0.653407	-0.606979	-0.266414	-0.356557	-0.778444	-1.02662	-1.00616	-0.750405	-0.480604	-1.13985	-0.763876	-0.619331	-0.818423	-0.631099	-1.0602	-0.996147	-0.810122	-1.02414	-0.864228	-1.11866	-0.229399	-0.942599	-0.904791	-0.809639	-0.960633	-0.818156	-0.946714	-1.06689	-1.11103	-1.08241	-1.2291	-0.84997	-0.965241	-0.804704	-0.7528	-1.23525	-1.09036	-0.497862	-0.982807	0.258723	-1.72931	-1.41053	-0.67306	-0.964325	-0.179604	1.55159	-0.111531	-0.798132	0.325188	-0.0381055	-0.0337885	0.264176	-0.310455	0.149225	-0.141194	-0.416025	-0.570054	-0.140893	0.056399	-0.180709	-0.335425	-0.923414	1.47571	1.54517	-0.504212	-1.66305	0.430043	0.117319	-0.787588	-1.04935	0.393725	-0.975495	-0.807888	-0.384224	-0.640227	-0.98373	-0.929318	-0.732192	-0.908564	-0.487224	-1.11221	-0.687032	-0.47254	-0.617604	-0.635674	-0.779224	-1.14902	-0.928836	-0.947135	-0.810828	-0.701006	-0.709851	-1.09273	-0.424589	-0.950492	-1.00889	-0.838295	-0.933838	-0.779593	-0.839566	-1.24437	-0.968771	-0.916886	-0.975481	-0.920897	-0.975471	-0.866546	-1.11488	-0.800252	-0.586956	-1.02379	-0.566237	-0.742743	-0.979562	-0.395313	-0.665885	-0.910325	-0.513047	-0.968168	0.791304	-0.586576	0.223195	0.166418	0.366054	-0.187004	-0.0515849	-0.0115984	-1.44813	0.88745	1.31737	-0.258152	-1.93342	-0.958086	-0.494048	-2.15314	0.765436	0.0122931	0.529125	0.589426	0.407545	-0.64694	1.11897	-0.198269	0.658578	-0.23193	0.282758	0.707287	-0.0637192	0.632926	0.0141066	-0.563877	0.757398	0.20217	0.200655	0.233543	-0.496476	1.92011	-0.681644	0.0168861	-0.268334	-0.377987	1.68882	1.54923	0.410036	1.07693	-0.657311	0.894763	0.679435	0.423229	-0.0539802	0.924087	1.62807	-0.539173	1.42859	-0.299139	-0.365501	0.177575	0.762103	0.412378	0.409375	-0.686973	0.975036	1.41826	-0.542708	0.164875	-0.0591831	-0.539036	0.794634	0.0363112	1.35152	0.799705	-0.214798	0.569153	-1.64835	0.12172	-0.916353	0.78837	0.649302	-0.987124	-0.608756	-0.49583	-0.125188	0.202665	-0.369253	-0.352308	-0.12219	-0.288275	-0.532702	-0.630224	-0.788946	-0.0354562	-0.326034	-0.585741	-0.217601	0.932628	-0.481068	1.9074	0.43613	-0.807276	-0.66494	-1.2036	-0.330529	1.00723	-0.949172	0.394311	-0.837876	-0.564527	0.881639	0.0722886	-1.16373	-1.45807	-0.520957	1.13181	0.789934	-0.0082036	0.428216	0.484322	-1.42591	-2.10843	-1.87983	-2.04342	-1.34733	-2.10096	-1.75702	-0.514131	-0.445586	0.500286	-0.749014	-0.414968	-1.11963	0.392354	-1.69356	1.54286	0.853834	0.381151	-0.64118	-0.523161	-0.900092	-0.322677	-0.443893	-0.597151	1.49545	-1.47451	0.462972	-2.18578	-2.04664	-1.88723	-0.406098	-1.83029	-2.16097	-2.02979	-1.79588	-2.22889	-2.04495	-0.225737	0.888761	1.12807	0.45607	2.17636	1.31111	-0.263142	0.667886	-0.434381	0.0480248	0.152813	0.107631	-0.570642	-0.964394	-0.65889	-0.731549	0.503074	-0.173786	0.937701	0.12246	0.50983	0.019084	0.248549	-1.95034	-1.81927	-1.20855	0.693049	0.708983	-0.58888	-0.115491	-0.416476	-0.268409	0.16343	0.999948	0.693131	-1.21163	-0.409763	-0.0775939	0.250354	-0.0794269	0.601314	-0.216294	-0.729407	-0.294192	0.558491	-0.2625	-2.01649	0.0947511	-0.39692	-0.096403	-0.343539	-0.639391	-0.204874	-0.610876	0.0579847	-0.329514	-0.022389	0.0816087	-0.312377	0.844455	0.274812	-0.439497	-0.315141	0.421615	-0.446322	-0.0081709	-0.219319	1.67415	-0.20882	-0.173646	0.93526	-0.142649	1.12624	2.36925	2.59198	0.798145	2.7948	-0.708412	-0.57927	-0.697222	0.403551	-0.245166	-1.13195	-0.813357	-0.205974	-0.468741	0.0639753	-0.845733	-0.799396	-0.477236	-1.51875	0.0288792	0.254052	0.621153	0.975498	-0.924641	-1.86559	-1.05761	-1.90234	-2.03863	0.313181	-0.36665	-1.84728	-0.532554	-0.015567	-0.537366	0.32373	-0.1067	-0.430457	-1.26467	-0.439093	1.22032	-1.4879	0.784051	-0.471897	-1.31104	0.194382	-0.854784	-0.203131	-0.253454	-0.891222	-0.178666	0.672453	0.916235	1.61473	0.653632	1.27871	0.719338	0.60272	0.664245	-0.181591	-0.172063	-0.201327	-0.276748	-0.342591	-1.10229	-0.175539	-0.920427	-0.524074	0.865604	-0.92779	-1.04883	-0.821684	-1.20385	-1.04133	-0.524116	-0.511618	0.269385	0.419282	-0.224284	1.59337	1.14197	0.674915	0.20543	1.38225	0.892218	0.71067	-0.0289667	0.974576	1.71	2.30538	2.72766	1.21832	1.14257	0.720979	0.603101	-1.29521	0.550137	1.62674	0.155396	0.577809	0.649349	1.14171	1.78818	1.07301	0.279435	0.783264	0.435041	0.153989	0.546749	0.246513	0.502532	2.42731	-1.50702	-1.54209	-0.426788	-1.23457	-1.16578	-0.882725	-0.0269479	-0.899973	-1.44522	-0.479473	0.489498	0.629169	2.66108	0.549331	0.563304	0.294393	0.778981	0.941461	-0.847471	-0.789477	2.36681	0.197971	0.91068	1.1263	0.666171	-0.227315	-0.053013	-0.0843037	0.355485	1.24721	-0.982671	-1.14011	-1.40179	0.891283	0.631603	0.834335	0.377184	2.43837	-0.532432	-0.193391	0.771006	0.970857	1.81647	1.60276	3.7806	0.444163	0.546993	1.04568	0.69136	0.81688	0.871461	0.508533	1.09993	0.930665	1.31889	1.22787	1.05929	1.00079	1.05964	0.751306	0.755735	1.21046	0.544589	1.12127	0.705919	0.992335	0.679178	-0.608325	0.614777	0.973165	-0.974474	0.0382003	0.434787	0.4816	1.50213	1.07276	0.418834	-0.231222	0.800482	-0.0957127	-0.0442063	-0.206366	-0.452203	-0.251904	-0.134953	0.178947	-0.599105	0.325696	0.466502	0.663894	0.691301	0.518748	1.42174	0.409913	0.300845	0.501744	0.399318	-0.219848	0.111011	0.0668108	-0.0642755	0.143665	0.171705	0.224079	0.467505	-1.26884	0.112945	0.148737	1.11535	0.173986	0.773652	0.310319	0.0405255	-1.26749	0.965207	1.11442	1.03967	-0.139875	0.30278	-0.187744	-0.0216354	-1.11571	0.666282	-1.12475	0.616028	1.34342	0.94209	0.329849	0.598726	2.56205	0.347172	0.53019	0.221985	-0.925741	1.23152	-0.313291	1.59859	-0.127529	1.51812	0.839801	0.481636	0.644552	0.515109	0.348537	0.362445	-0.255559	1.88732	0.802775	-0.578746	1.30026	0.208415	0.918713	-0.700808	-0.244237	0.613885	0.762664	0.757397	0.697528	0.986904	0.2376	3.29236	1.29054	0.69555	0.0957418	0.671063	-0.131749	1.08357	0.600688	0.556122	0.723842	-1.41683	0.393796	1.20333	3.12635	0.76516	0.861738	-0.234498	-0.249922	0.360818	0.347032	0.318162	0.259794	0.487541	0.970553	1.5765	-1.61449	-1.10057	-1.6229	-1.54543	-1.79079	-1.25166	-0.752358	-0.988894	-0.562829	1.31205	0.312557	-0.0019558	-0.257977	-0.636993	0.42045	-0.0084965	1.46547	0.927326	-0.577331	1.88458	-0.134518	0.0249285	0.600907	-0.295727	0.888906	0.763917	2.95172	0.514018	-0.0271602	0.399569	2.36906	-0.155834	1.78583	0.38916	0.861425	0.379637	0.791449	0.902958	-0.109884	1.08846	-0.14546	-0.0158798	1.64063	2.76452	0.682537	1.03105	0.693528	-0.426258	2.0831	0.164971	-0.313407	-0.513253	0.887839	-0.363069	0.975346	-0.253339	0.420703	2.22474	1.37412	1.69715	0.677959	1.02191	0.636354	0.752027	1.06056	0.552264	1.53571	1.38454	0.518478	0.210042	2.31705	1.04841	0.965929	0.034648	2.90187	-0.784723	-0.658784	0.291562	-0.434378	-1.1342	-0.744516	1.87926	1.02994	-1.03268	2.03966	0.133391	0.546336	-0.884645	-0.625414	-1.06012	-1.10751	-0.507083	-1.04684	-0.871856	-0.154012	0.287554	3.19395	-0.93262	0.806375	3.75814	3.22854	0.63259	0.80767	1.41663	0.603607	0.894352	0.860759	1.79643	1.037	0.57059	0.0875374	1.30039	1.11355	0.14082
LBCL_047	HGBL	A	1	Female	51-60	4	Elevated	0	4	3	High	DH	PMR	CMR	Yes	Non-progressor	na	na	0	47.4406	0	47.4406	58851948	2.7753	0	0.00707154	0.0104641	0.0177227	0.0519868	0.17545	0.386942	0.17215	0.0555903	0.0151018	0.00462434	0.00321482	0.00575571	0.0132776	0.0199365	0.0229623	0.0204997	0.0124231	0.939465	0.811454	0.195601	0.208818	0.189644	0.197033	0.213724	0.229086	0.203375	0.224931	0.205967	0.194945	0.211156	0.20347	0.205593	0.207752	0.20366	0.200085	0.200665	0.211169	0.211492	0.218927	0.203707	0.213331	0.200881	0.192965	0.244699	0.258353	0.234958	0.214686	0.205024	0.210464	0.202933	0.205168	0.217606	0.220503	0.207744	0.213046	0.219808	0.201463	0.190825	0.208453	0.209519	0.203213	0.212379	0.202172	0.219971	0.20178	0.21316	0.209017	0.197607	0.207184	0.215364	0.215231	0.20107	0.202655	0.206433	0.204002	0.211379	0.208816	0.212746	0.207085	0.194899	0.210811	0.210453	0.223974	0.196322	0.20672	0.194107	0.195257	0.18939	0.186101	0.207616	0.198832	0.198653	0.194844	0.194411	0.196901	0.205428	0.195534	0.193138	0.214854	0.213408	0.235673	0.211839	0.203546	0.199998	0.201283	0.196639	0.207208	0.205345	0.206775	0.191369	0.203269	0.204059	0.20152	0.179586	0.210235	0.215923	0.217805	0.204429	0.198556	0.205954	0.195328	0.211025	0.215304	0.224977	0.205138	0.216151	0.216045	0.201783	0.200726	0.197693	0.213138	0.207629	0.197556	0.213619	0.206193	0.193381	0.225248	0.195613	0.196506	0.209238	0.209468	0.201366	0.211382	0.219101	0.212965	0.209406	0.20846	0.209665	0.212825	0.209891	0.204089	0.204316	0.211051	0.201071	0.198602	0.199646	0.203632	0.21469	0.210724	0.205134	0.201837	0.204366	0.210655	0.207575	0.214087	0.211172	0.230586	0.211232	0.193526	0.198986	0.209656	0.197067	0.188857	0.190578	0.186993	0.188464	0.201636	0.21603	0.202534	0.214941	0.201407	0.200657	0.23158	0.206409	0.212106	0.209723	0.199378	0.210902	0.200285	0.202346	0.221855	0.184326	0.200647	0.205558	0.207586	0.211958	0.199094	0.206901	0.196802	0.21465	0.206192	0.19465	0.204471	0.202817	0.218782	0.211859	0.192315	0.213815	0.220176	0.218144	0.217564	0.225365	0.208045	0.204295	0.217185	0.215561	0.207304	0.213735	0.207014	0.20624	0.202187	0.201322	0.198689	0.198657	0.203379	0.205487	0.204103	0.201137	0.201376	0.208876	0.199743	0.201088	0.186344	0.221195	0.219705	0.243617	0.223055	0.186138	0.212533	0.212751	0.216996	0.224791	0.219125	0.192541	0.207854	0.200976	0.199197	0.198895	0.212959	0.202742	0.215184	0.213282	0.202938	0.206773	0.201021	0.22846	0.212142	0.210388	0.20145	0.204601	0.210545	0.200351	0.198783	0.208105	0.19105	0.201847	0.195729	0.206589	0.197394	0.222827	0.205418	0.203905	0.21037	0.205395	0.220701	0.212143	0.209468	0.205563	0.217186	0.201826	0.215916	0.203293	0.210308	0.206134	0.208286	0.20641	0.211406	0.192969	0.195597	0.225115	0.207433	0.198146	0.192356	0.202539	0.215478	0.19312	0.213021	0.20303	0.186215	0.187825	0.202547	0.205834	0.199734	0.213725	0.207925	0.243984	0.199087	0.215957	0.200129	0.234574	0.211173	0.182978	0.203176	0.204069	0.206915	0.215789	0.199574	0.205646	0.216252	0.204587	0.21192	0.231238	0.205572	0.19898	0.205949	0.193023	0.201126	0.206802	0.205582	0.215127	0.198951	0.206372	0.200075	0.214891	0.197336	0.208239	0.20492	0.203577	0.198732	0.223113	0.20635	0.212406	0.209277	0.222612	0.214259	0.200466	0.221013	0.206626	0.220987	0.205809	0.188825	0.211658	0.207324	0.195711	0.207222	0.203685	0.218534	0.204141	0.204771	0.200544	0.196221	0.210308	0.207256	0.20352	0.207892	0.204739	0.205034	0.209846	0.209639	0.192048	0.20517	0.199501	0.203265	0.207021	0.214877	0.209593	0.193252	0.202183	0.198597	0.193163	0.207837	0.196291	0.207311	0.20811	0.205415	0.184424	0.189754	0.205543	0.20423	0.219462	0.211284	0.196442	0.206442	0.202253	0.220061	0.207223	0.197295	0.191667	0.22098	0.209766	0.204165	0.216128	0.208616	0.207583	0.208925	0.194202	0.20552	0.203945	0.200055	0.215576	0.210326	0.210676	0.212359	0.189263	0.206599	0.20355	0.195341	0.194808	0.215516	0.203901	0.208646	0.212403	0.217444	0.216114	0.220961	0.233456	0.220176	0.218496	0.199864	0.200373	0.213133	0.205444	0.217138	0.201896	0.210479	0.189654	0.190697	0.200561	0.219377	0.211446	0.203979	0.204954	0.205742	0.202824	0.215685	0.211183	0.208855	0.202669	0.208504	0.195665	0.197463	0.199048	0.220328	0.204859	0.204473	0.200108	0.21002	0.204162	0.218221	0.20768	0.192775	0.199807	0.207202	0.194386	0.212006	0.211183	0.207312	0.21261	0.197839	0.211189	0.212957	0.209799	0.20114	0.198879	0.2122	0.215682	0.210743	0.224886	0.21616	0.205195	0.199764	0.196044	0.188034	0.196499	0.214858	0.200263	0.212872	0.201071	0.202465	0.202948	0.198235	0.202353	0.210985	0.199694	0.203708	0.202611	0.212035	0.205192	0.212531	0.207161	0.202671	0.197618	0.211348	0.199967	0.215125	0.21618	0.191065	0.195808	0.203194	0.210793	0.206092	0.195765	0.208137	0.21175	0.208054	0.219183	0.207282	0.210269	0.199245	0.208102	0.211369	0.204807	0.208853	0.205509	0.20983	0.195992	0.205754	0.217743	0.21357	0.196856	0.594409	1.14384	0.548746	-0.79687	1.71578	0.663173	1.35628	0.897139	1.12845	-0.181313	2.04226	0.459998	-0.199192	-1.93712	-1.2458	-1.18991	-1.8406	-1.71977	-1.15412	-1.20275	-1.12955	-1.00501	0.707783	-0.747038	-0.500948	0.290221	-0.608299	0.260139	0.181757	1.33631	-0.686725	-0.545211	-1.44816	-2.00084	-2.22469	0.8019	-0.0527801	-0.166861	-0.370041	0.430828	0.385772	0.118377	-0.129398	1.56869	-0.303447	0.0252266	-0.0287988	-2.06239	-0.398967	-0.353641	0.284637	-0.982224	0.384792	-1.86671	-0.475861	-2.18766	-1.68695	0.101517	0.446143	-1.85448	-1.87055	-2.1113	-1.93369	-1.58811	-1.87381	-2.04785	0.444989	1.46834	-1.68241	0.6057	-0.407622	-0.616073	-0.693609	-1.00634	-0.238335	1.32585	1.11073	-0.712679	-0.889219	-0.0033872	0.787377	0.605471	-0.0585249	0.2789	-0.556458	1.1986	-1.47263	-1.26519	0.228646	-0.0099779	-1.11324	-1.93139	-2.10767	-1.97839	-0.08401	-0.243249	0.290957	-1.32779	0.58823	-0.360336	-0.125942	0.845169	0.888947	0.0372039	-0.374544	-0.361016	0.195363	0.0748277	-0.101249	1.02652	1.08659	0.0692131	-1.72445	-0.639163	0.358867	0.720877	1.5752	0.694321	0.659208	0.227359	0.988999	-1.84142	-0.344951	-0.623127	-0.271917	0.258611	0.113649	-0.481096	2.11134	-0.995818	-0.548108	-0.40653	-1.09582	-0.543962	-1.04152	-1.0977	-0.316138	-0.895643	-1.10676	-0.546409	-0.28882	-0.430301	-0.67645	-0.749528	-0.520686	-0.512671	-0.876815	-1.12831	-1.09694	-0.872377	-0.529978	-1.17576	-0.83836	-0.672672	-0.872274	-0.778405	-1.0858	-1.11729	-0.937528	-1.15916	-0.955934	-1.14157	-0.360781	-0.980334	-0.936641	-0.905329	-1.10005	-0.919753	-1.05737	-1.26152	-1.18305	-1.13822	-1.4378	-0.935715	-1.08341	-0.882923	-0.894481	-1.28131	-1.18149	-0.71138	-1.06122	0.200232	-1.73795	-1.46613	-0.812279	-0.730345	-0.118879	1.52291	-0.349298	-0.995452	0.0819094	-0.0310707	-0.0383796	0.309561	-0.392791	-0.0386154	-0.291921	-0.793871	-0.69907	-0.344468	-0.0417855	-0.372665	-0.685157	-0.919289	1.36129	1.59427	-0.479614	-1.72328	0.254728	0.534328	-0.686653	-0.802913	0.537849	-1.0274	-0.847313	-0.527107	-0.728209	-1.12285	-1.05416	-0.928713	-0.863761	-0.616086	-1.0786	-0.873745	-0.677667	-0.773437	-0.791698	-0.837657	-1.15343	-0.938614	-0.953182	-0.901117	-0.770203	-0.762715	-1.08679	-0.500632	-1.07165	-1.04582	-0.881871	-1.06877	-0.895737	-1.01293	-1.25796	-1.02915	-1.01951	-1.03623	-1.03153	-1.06604	-0.951323	-1.16326	-0.899883	-0.749837	-1.04233	-0.613982	-0.724131	-1.13001	-0.470108	-0.736652	-0.914435	-0.52305	-0.997148	0.689587	-0.938099	0.230488	-0.079042	0.289268	-0.173308	-0.0565091	0.0349522	-1.52579	0.816985	1.36513	-0.440211	-1.88402	-0.682716	-0.313607	-2.19247	0.81104	-0.0244002	0.44138	0.544179	0.29528	-0.556945	1.21516	-0.316503	0.635597	-0.145735	0.202136	0.595151	0.129442	0.39654	0.0520132	-0.601177	0.664171	0.344387	0.285345	0.327938	-0.295073	1.86305	-0.645497	0.0216985	-0.19878	-0.403724	1.54403	1.49113	0.478013	1.08586	-0.476823	0.668459	0.529978	0.318388	0.123281	0.819374	1.52195	-0.293476	1.48193	-0.3572	-0.316191	0.201799	0.617278	0.380211	0.430047	-0.684692	0.899793	1.57566	-0.366991	0.210573	0.114295	-0.46423	0.679309	0.114457	1.41136	0.852122	-0.364202	0.489713	-1.46388	0.170796	-1.26332	0.842526	0.783272	-1.08169	-0.485234	-0.394735	-0.0825372	0.0969581	-0.447754	-0.447729	-0.248457	-0.442484	-0.495801	-0.546538	-0.918121	-0.210145	-0.211643	-0.38948	-0.30949	0.896854	-0.345356	1.94171	0.475291	-1.10367	-0.824429	-1.3051	-0.234597	1.04129	-0.964797	0.392507	-0.794979	-0.527694	0.891714	-0.0345351	-1.2774	-1.40125	-0.458211	1.09824	0.826444	-0.253558	0.436082	0.531696	-1.53885	-2.10152	-1.96646	-2.0289	-1.25255	-2.02181	-1.63197	-0.586607	-0.39761	0.641798	-0.625182	-0.601879	-1.23937	0.279446	-2.03402	1.29458	0.803486	0.376093	-0.953992	-0.614141	-0.871426	-0.262836	-0.499836	-0.584991	1.40312	-1.54065	0.352318	-2.11703	-2.15639	-1.74683	-0.258208	-1.70729	-2.38003	-2.11668	-1.67252	-2.2898	-2.13013	-0.655566	0.91748	1.28826	0.534688	2.14167	1.21095	-0.237988	0.66323	-0.442502	-0.004791	0.205772	0.0718904	-0.614954	-0.767305	-0.48643	-0.656952	0.359195	-0.0329555	1.02205	0.138552	0.465759	0.0375964	0.122698	-1.87995	-2.15874	-1.43413	0.722095	0.690642	-0.745144	-0.347238	-0.310886	-0.31349	0.116573	0.892419	0.65041	-0.81608	-0.423767	-0.198839	0.314439	0.0325165	0.675545	-0.281605	-0.762268	-0.314118	0.49333	-0.561279	-1.91408	0.213776	-0.52649	-0.241756	-0.27408	-0.861164	-0.210874	-0.612781	-0.165513	-0.50515	-0.0985313	0.110172	-0.0986342	0.948626	0.276357	-0.749475	-0.485729	0.491025	-0.529022	0.0538393	-0.120961	1.67971	-0.229298	-0.13889	0.951221	-0.0449464	1.04189	2.02344	1.82111	0.332049	2.08242	-0.545486	-0.551712	-0.880546	0.0602514	-0.424465	-1.34947	-0.909308	-0.208423	-0.46018	-0.0354677	-0.630085	-0.646394	-0.649677	-1.68288	0.16424	0.339482	0.68615	0.907015	-0.766849	-1.82242	-0.886646	-1.81359	-1.92553	0.44334	-0.359014	-1.8329	-0.752518	0.015121	-0.549327	0.352375	0.106977	-0.622654	-1.06656	-0.32183	1.23707	-1.96154	0.705826	-0.356021	-1.33646	-0.0842368	-1.11976	-0.531443	-0.305079	-0.84832	-0.389069	0.620454	0.832557	1.33575	0.359497	1.22575	0.816549	0.712829	0.626178	-0.0882078	-0.0334097	-0.0488841	-0.0192365	-0.282016	-0.977674	-0.0168221	-0.709255	-0.566289	0.863443	-0.751114	-0.876695	-0.580114	-1.06602	-0.916209	-0.357397	-0.328641	0.405066	0.404347	-0.0686405	1.63174	1.10266	0.637345	0.412574	1.33295	0.870777	0.827071	0.0670166	0.727134	1.77838	2.2476	2.79495	1.16275	1.0636	0.869343	0.537326	-0.966522	0.754682	1.65827	0.395665	0.649471	0.509033	1.05537	1.93067	0.966555	0.697197	0.790913	0.515651	0.304851	0.460681	0.33691	0.422584	2.49343	-1.68917	-1.38045	-0.191376	-1.12544	-1.25284	-0.754499	0.193665	-0.826023	-1.35288	-0.430198	0.518688	0.707332	2.72398	0.909943	0.487855	0.160979	0.871853	0.975518	-1.02675	-0.665334	2.32273	0.475913	1.11814	1.147	0.721558	-0.229929	-0.081025	-0.288091	0.534513	1.61435	-0.830236	-0.963909	-1.32249	0.954122	0.622613	0.810309	0.364363	2.46494	-0.348494	-0.0726042	0.77341	0.918079	1.85496	1.57971	3.19198	0.6004	0.721288	1.06443	0.731778	0.853867	0.876884	0.437311	1.03499	1.0018	1.24806	1.18126	1.04222	1.052	1.02656	0.677277	0.703101	1.12696	0.578679	0.97496	0.908276	0.988158	0.67575	-0.233905	0.613168	0.983235	-0.86708	0.0541839	0.879714	0.618548	1.39346	1.02569	0.262983	-0.323289	0.815758	0.00530532	0.138031	-0.0723231	-0.264069	-0.201108	-0.137832	0.11072	-0.400695	0.414364	0.623251	0.81438	0.625826	0.491126	1.51898	0.508085	0.498567	0.549615	0.423234	0.0595157	0.00099297	0.124545	-0.0700629	0.360384	0.209637	0.242149	0.519233	-1.48804	0.221542	0.2671	1.18384	0.278175	0.694886	0.377298	0.204811	-1.56281	0.947423	1.13135	0.788832	-0.182909	0.277224	-0.0170522	0.0203477	-1.16096	0.759796	-1.25487	0.664167	1.3072	0.871822	0.497451	0.496936	2.56747	0.135307	0.476726	0.0568752	-1.07353	1.25719	-0.0380095	1.87025	-0.209021	1.49954	0.874792	0.535466	0.600588	0.527899	0.421731	0.545459	-0.120207	2.08356	0.974105	-0.386893	1.48744	0.162136	1.40139	-0.556333	-0.123987	0.83345	1.01791	0.783832	0.715542	1.18391	0.255035	2.86073	2.14646	1.01648	0.0627838	0.716696	-0.0597798	0.991418	0.683465	0.543414	0.698835	-1.23685	0.294444	1.04704	3.04829	1.02686	0.930721	-0.290896	0.043841	0.522271	0.22371	0.225148	0.205701	0.574524	0.918709	1.52677	-1.50797	-0.934639	-1.52288	-1.35431	-1.70232	-1.06626	-0.91795	-0.915776	-0.859529	1.1863	0.355029	-0.109569	0.0212699	-0.371299	0.573186	0.0768002	1.42312	0.957416	-0.789158	1.94322	-0.0097836	0.351249	0.542777	0.343411	1.01931	0.794624	2.37522	0.692981	-0.109447	0.622552	2.36964	0.145893	1.81892	0.581987	0.889835	0.521898	0.756391	0.87427	0.0390793	0.983339	0.0272371	0.220552	1.61374	2.50277	0.976661	1.08326	0.893627	-0.298326	2.15423	0.146656	-0.285511	-0.270176	1.01664	-0.299335	0.832103	-0.260604	0.550912	2.44082	1.56212	1.76652	0.573428	1.05778	0.568972	0.73978	0.984848	0.812606	1.48459	1.32323	0.524378	0.188971	2.27801	0.896997	1.07819	-0.104348	2.58826	-0.595746	-0.517631	0.271085	-0.399539	-0.987618	-0.640583	1.71734	0.997428	-1.12765	2.1565	0.152547	0.570463	-0.744905	-0.480838	-0.875275	-1.03091	-0.255289	-0.942679	-0.63711	-0.0221642	0.40697	2.83784	-0.983919	0.985648	3.4619	2.89613	0.660423	0.786915	1.28868	0.654913	0.909622	1.15392	1.96085	1.18391	0.609098	0.181006	1.241	1.00149	0.471305
