## Supplementary Tables for "Cell-Free DNA Genomic and Fragmentomic Features for Early Outcome Prediction in Large B-Cell Lymphoma" (part 2 of 3)

### Sheet: Table S7 (continued)
Table S7. De-identified clinical annotation with individual genomic and fragmentomic features.
LBCL_103	DLBCL	B	1	Female	71-80	4	Elevated	2	2	5	High	No	not performed	CMR	Yes	Non-progressor	0.0286997	0	0	30.1476	0	42.9694	59698883	2.82391	0	0.00501547	0.00758551	0.0150263	0.0532669	0.220935	0.477047	0.131507	0.0269284	0.0057675	0.0022789	0.00228874	0.0057553	0.0128113	0.0127124	0.00878424	0.00557798	0.00267696	0.940975	0.731052	0.19584	0.214969	0.201176	0.203073	0.217957	0.223098	0.22104	0.218563	0.216714	0.200548	0.219828	0.214715	0.223706	0.2158	0.208257	0.217924	0.208115	0.218587	0.219153	0.211214	0.207353	0.231195	0.217805	0.210377	0.219336	0.233116	0.235901	0.222209	0.216532	0.217297	0.216026	0.216413	0.219309	0.21717	0.213999	0.219905	0.224452	0.211018	0.205836	0.211436	0.216019	0.211926	0.222327	0.203958	0.225543	0.201588	0.219301	0.207446	0.219431	0.216014	0.213268	0.223748	0.205234	0.217623	0.211126	0.202467	0.212219	0.220799	0.218841	0.214662	0.207104	0.218228	0.215627	0.221354	0.201556	0.216525	0.204936	0.205092	0.207663	0.187844	0.222044	0.210278	0.216684	0.207645	0.210131	0.202597	0.212304	0.20855	0.209664	0.222294	0.231576	0.240565	0.218559	0.216751	0.212761	0.213161	0.210445	0.223023	0.213688	0.213402	0.202575	0.205379	0.207533	0.209842	0.196775	0.21216	0.2302	0.228151	0.216756	0.218855	0.227106	0.218576	0.218198	0.221226	0.216315	0.217489	0.218143	0.214981	0.216258	0.204195	0.213545	0.216603	0.211661	0.207917	0.216146	0.220715	0.197804	0.216917	0.209776	0.205073	0.211874	0.21288	0.205972	0.219556	0.229817	0.22195	0.214376	0.215439	0.218022	0.211139	0.212903	0.216299	0.219925	0.217748	0.199982	0.203454	0.212947	0.207736	0.218996	0.216078	0.213616	0.206743	0.211326	0.209052	0.222574	0.222834	0.217758	0.218409	0.22647	0.218395	0.208488	0.219381	0.210775	0.201732	0.210335	0.200711	0.213046	0.212831	0.220377	0.221641	0.221989	0.212017	0.214562	0.225319	0.219206	0.223612	0.213268	0.214648	0.219313	0.207518	0.218979	0.227175	0.189563	0.213992	0.208126	0.208886	0.21711	0.206191	0.219028	0.215334	0.226044	0.213337	0.202508	0.215046	0.207461	0.23795	0.21682	0.196469	0.223262	0.23038	0.218724	0.223954	0.233199	0.21375	0.216338	0.227163	0.223745	0.215635	0.228443	0.215829	0.218402	0.202739	0.206168	0.202432	0.20836	0.220287	0.203372	0.215514	0.202451	0.201272	0.208522	0.214315	0.207252	0.20789	0.244398	0.228093	0.24049	0.235245	0.200894	0.222256	0.223048	0.230725	0.22634	0.227749	0.19905	0.209235	0.197851	0.208994	0.211395	0.208872	0.21505	0.220789	0.222432	0.211865	0.217592	0.211679	0.23779	0.225832	0.221104	0.207115	0.213496	0.215789	0.204648	0.216636	0.224401	0.20445	0.207467	0.18821	0.207814	0.210823	0.229084	0.213338	0.217896	0.217611	0.208367	0.217422	0.212025	0.217245	0.2032	0.222846	0.21191	0.218415	0.213247	0.215129	0.20884	0.212893	0.202118	0.221161	0.194635	0.202962	0.227441	0.213346	0.20475	0.209179	0.207859	0.225057	0.193913	0.213774	0.213613	0.198305	0.20278	0.215718	0.208353	0.206145	0.210976	0.210947	0.225794	0.21664	0.212617	0.211361	0.23202	0.208521	0.195918	0.20503	0.211148	0.20526	0.223347	0.212481	0.209726	0.226623	0.215189	0.219452	0.22691	0.214618	0.219326	0.201857	0.196268	0.206435	0.205337	0.212559	0.21962	0.205163	0.212813	0.207763	0.221237	0.208706	0.216827	0.211887	0.212846	0.216074	0.231503	0.20951	0.217989	0.214942	0.22625	0.214264	0.214456	0.221471	0.208279	0.236915	0.213073	0.19871	0.212897	0.215189	0.202203	0.212869	0.220231	0.223984	0.214395	0.214923	0.212422	0.214723	0.21526	0.220376	0.212179	0.227742	0.204492	0.218713	0.22146	0.217241	0.205733	0.219676	0.21092	0.210754	0.215589	0.217706	0.210206	0.207134	0.210106	0.212423	0.209319	0.208547	0.209754	0.216711	0.215421	0.199129	0.197314	0.196531	0.210788	0.206486	0.204459	0.221528	0.211849	0.217704	0.206679	0.219252	0.213814	0.192232	0.214854	0.22536	0.220374	0.217235	0.224355	0.208956	0.20606	0.213077	0.203386	0.210236	0.211017	0.214557	0.214606	0.211352	0.21022	0.224491	0.202803	0.198786	0.210741	0.202198	0.205217	0.223582	0.222309	0.225347	0.225996	0.219443	0.225066	0.22979	0.23464	0.216379	0.219687	0.212247	0.212402	0.212393	0.206319	0.208242	0.208704	0.215826	0.200728	0.204343	0.206043	0.225591	0.214786	0.213441	0.209974	0.2101	0.214032	0.22358	0.221751	0.216674	0.216647	0.210801	0.200591	0.193346	0.205551	0.216269	0.21637	0.217163	0.209866	0.213623	0.198651	0.22455	0.209516	0.195741	0.2085	0.20867	0.20385	0.22273	0.215662	0.218989	0.219533	0.207571	0.222351	0.207192	0.213551	0.214589	0.210007	0.210219	0.21696	0.221171	0.224552	0.205022	0.217428	0.199103	0.199634	0.203288	0.198689	0.203823	0.202292	0.214248	0.206689	0.204436	0.207391	0.215924	0.213814	0.211594	0.205566	0.211894	0.210865	0.216539	0.215445	0.22136	0.214841	0.224449	0.211039	0.208077	0.223127	0.229319	0.20459	0.185964	0.208651	0.210815	0.213807	0.212152	0.203749	0.209092	0.2172	0.219218	0.221495	0.213996	0.212031	0.212023	0.205012	0.219259	0.21365	0.214129	0.200931	0.221315	0.205211	0.211217	0.222573	0.210566	0.202203	0.66938	1.19621	0.563079	-0.873588	2.00671	0.643509	1.46481	1.10127	1.42129	-0.337719	2.33874	0.59866	-0.309944	-1.70578	-1.16899	-1.17535	-1.86435	-1.67031	-1.1128	-1.1353	-1.1346	-0.894772	0.765196	-0.928956	-0.777596	0.365023	-0.744749	0.264566	0.389922	1.65909	-0.475882	-0.32897	-1.19551	-1.7725	-1.90963	0.887507	-0.230536	-0.361764	-0.456173	0.52417	0.399424	0.0326971	-0.120027	1.84183	-0.597422	-0.153908	-0.0771192	-1.89786	-0.576232	-0.464347	0.536618	-0.775962	0.654659	-1.56049	-0.178279	-2.09145	-1.53996	0.429266	0.751745	-1.80273	-1.72853	-2.02654	-1.90361	-1.5414	-1.70404	-1.90809	0.376784	1.79528	-1.64335	0.551592	-0.277194	-0.67955	-0.693678	-0.727049	-0.270789	1.64293	1.43539	-0.795874	-0.930879	0.0315712	0.748625	0.650795	-0.196998	0.201732	-0.413579	1.29087	-1.34957	-1.24786	0.257445	0.0286337	-1.17091	-1.82126	-1.99079	-1.83791	0.139617	-0.110142	0.248514	-1.42394	0.838049	-0.392844	-0.216695	1.08875	1.05708	-0.176658	-0.526477	-0.60133	0.196797	0.058981	-0.233219	1.21153	1.35684	0.0518929	-1.68951	-0.541324	0.197188	0.871402	1.79672	0.892833	0.787235	0.257524	0.793543	-1.80393	-0.63467	-0.698092	-0.232517	0.41026	0.0461582	-0.456995	2.47032	-1.18692	-0.472372	-0.17937	-0.908885	-0.432319	-0.894348	-0.975845	-0.215558	-0.826809	-1.03618	-0.41551	-0.156672	-0.329685	-0.650035	-0.558386	-0.395316	-0.389495	-0.675119	-1.02367	-0.985672	-0.820972	-0.463567	-1.11653	-0.713876	-0.495369	-0.702137	-0.606272	-0.923424	-1.04537	-0.803901	-0.994068	-0.846958	-1.0475	-0.358802	-0.962724	-0.824876	-0.749429	-0.891508	-0.879134	-0.978285	-1.09839	-1.1485	-0.961561	-1.22581	-0.875189	-0.949219	-0.880006	-0.799494	-1.25298	-1.15092	-0.610808	-1.07514	0.0454963	-1.45693	-1.21153	-0.917634	-0.779389	-0.129682	1.87384	-0.376816	-1.14952	0.0814744	0.084322	0.200177	0.548369	-0.37036	-0.278953	-0.522169	-0.832473	-0.682004	-0.446137	-0.348121	-0.589712	-0.833098	-0.954884	1.86315	1.77794	-0.656092	-1.87088	0.0383406	1.20187	-0.69013	-0.899623	0.494583	-0.92818	-0.787007	-0.388475	-0.616013	-1.07292	-0.906159	-0.799926	-0.82785	-0.535098	-1.02658	-0.732596	-0.493412	-0.632037	-0.632487	-0.827172	-1.09431	-0.858619	-0.837003	-0.852392	-0.662813	-0.707667	-1.02187	-0.405531	-0.930811	-0.968859	-0.786027	-0.975965	-0.654345	-0.874274	-1.25904	-0.858778	-0.925098	-0.938171	-1.00212	-0.933906	-0.896279	-1.14404	-0.824241	-0.677522	-0.968245	-0.600586	-0.655916	-1.03841	-0.326987	-0.596734	-0.893308	-0.490572	-0.913798	0.649358	-0.564084	0.540292	0.335204	0.347453	-0.063106	-0.0745016	0.0210869	-1.42283	0.946999	1.51908	-0.479976	-1.81896	-0.727558	-0.301396	-2.17323	0.857055	-0.267935	0.687703	0.607655	0.28037	-0.683295	1.53588	-0.35082	0.976885	-0.226209	0.171413	0.520771	0.169974	0.27851	0.0606509	-0.63958	0.811047	0.355451	0.427609	0.127995	-0.242558	2.23818	-0.672374	-0.0264489	-0.235528	-0.37767	1.76557	1.79859	0.379626	1.41565	-0.629306	0.358097	0.716863	0.156717	0.235851	1.01203	1.93084	-0.346656	1.83034	-0.372495	-0.411383	0.399826	0.558545	0.499528	0.417723	-0.584768	1.13599	1.73664	-0.533587	0.154283	0.143881	-0.480242	0.751776	0.116724	1.65394	1.0058	-0.195549	0.444822	-1.25339	0.126078	-1.16185	0.814119	1.01378	-1.22122	-0.488685	-0.408936	-0.0452763	0.446148	-0.403351	-0.587907	-0.279639	-0.636491	-0.573761	-0.715289	-1.12601	-0.447228	-0.223215	-0.503009	-0.463094	1.21551	-0.583048	2.31058	0.694246	-0.956488	-0.928701	-1.40266	-0.294075	1.08797	-1.02567	0.607017	-0.836978	-0.50326	0.859366	0.248948	-0.873757	-1.24436	-0.689526	1.51808	1.00191	-0.0894566	0.435704	0.320236	-1.95871	-1.93591	-1.69706	-1.84421	-1.13471	-1.93485	-1.61387	-0.803643	-0.492227	0.594924	-0.545245	-0.221062	-0.840023	0.618335	-1.84024	1.03692	0.425551	0.263523	-1.0724	-0.676943	-0.987958	-0.315873	-0.693873	-0.747696	1.73472	-1.1897	0.703575	-1.99473	-1.88042	-1.7229	-0.0707552	-1.64952	-2.2411	-2.02226	-1.68294	-2.18765	-2.00015	-0.644795	1.18659	1.4691	0.606053	2.59387	1.28532	-0.40179	0.76896	-0.490028	-0.230122	-0.056611	-0.213313	-0.845828	-1.02712	-0.822188	-0.993365	0.53238	-0.0618126	1.25363	-0.0354511	0.556563	-0.175351	0.0775133	-1.77194	-1.84895	-1.25688	0.788265	0.841047	-0.857216	-0.390842	-0.434136	-0.394858	0.514509	0.998211	0.812171	-0.895457	-0.585228	-0.257908	0.554731	0.295921	0.758178	-0.5523	-1.02652	-0.51989	0.454389	-0.171919	-1.84075	0.072385	-0.742098	-0.412969	-0.24387	-0.772799	-0.492099	-0.851161	-0.238954	-0.623844	0.206452	-0.0916932	-0.362745	1.15031	0.09473	-0.753089	-0.544263	0.722482	-0.664509	-0.0182469	-0.104372	2.11095	-0.520913	-0.151367	0.969679	0.104012	1.26824	2.10038	1.74843	0.352188	1.92776	-0.431104	-0.585537	-0.911994	0.0717612	-0.186719	-1.19267	-0.881465	-0.446374	-0.619612	0.0517492	-0.650756	-0.43092	-0.696977	-1.53023	0.442098	0.405697	0.757404	1.20954	-0.780757	-1.72621	-0.733695	-1.76658	-1.84116	0.33955	-0.301923	-1.54476	-0.415717	-0.194676	-0.654736	0.421932	0.242012	-0.636758	-0.966159	-0.186993	1.50824	-1.55106	0.975788	-0.499176	-1.12852	-0.270755	-1.01427	-0.611525	-0.405002	-1.13576	-0.501249	0.723714	0.890333	1.63296	0.247339	1.54864	1.12612	0.784574	0.574682	-0.340305	-0.298329	-0.267591	0.121724	-0.383429	-1.08522	-0.0756402	-0.785628	-0.722442	0.781957	-0.77686	-0.995853	-0.63978	-1.10763	-0.895434	-0.345455	-0.301273	0.205905	0.332086	-0.331545	1.74732	1.06663	0.532034	0.151757	1.457	0.671168	0.657885	-0.218615	0.755628	1.689	2.09759	2.96844	1.07447	1.07437	0.608533	0.482472	-1.08599	0.494323	1.76423	0.0508952	0.456664	0.53859	1.11947	1.84603	0.824707	0.433289	0.642683	0.554583	0.160454	0.248089	0.0532108	0.298452	2.50291	-1.4575	-1.40089	-0.168866	-1.22092	-1.26015	-0.708493	0.252041	-0.797928	-1.3283	-0.374991	0.188879	0.538309	2.81313	1.18431	0.272304	0.0934192	0.802325	0.819804	-1.09485	-0.837221	2.40452	0.323242	0.987424	1.34712	0.539956	-0.469486	-0.314073	-0.197014	0.48524	1.46506	-0.84482	-0.958297	-1.27014	0.723808	0.466147	0.664301	0.203409	2.38453	-0.513947	-0.276538	0.825731	0.746153	1.9124	1.6917	3.36744	0.347272	0.611103	0.75438	0.459927	0.593056	0.62831	0.268641	0.943356	0.918339	1.34391	1.14173	0.953327	0.951017	0.95721	0.463522	0.655993	1.06099	0.429687	1.01828	0.511726	0.956963	0.776079	-0.337452	0.369716	0.770849	-0.856527	-0.0076233	0.807063	0.406016	1.58351	1.11772	0.523921	-0.37463	0.733075	0.131116	0.180749	-0.127788	-0.314959	-0.0612788	-0.0707125	0.226103	-0.429991	0.128314	0.464522	0.712998	0.599674	0.506951	1.24634	0.34824	0.144795	0.456942	0.383235	-0.146583	-0.154614	-0.0740204	-0.371686	0.230764	0.00467826	0.0943658	0.283135	-1.87246	0.0647872	-0.0403028	1.34382	0.0506442	0.578793	0.188042	0.144275	-1.39054	1.05897	1.16536	0.944274	-0.371083	0.209747	-0.158005	-0.0610916	-1.06298	0.487249	-1.16948	0.550334	1.46232	0.937493	0.367332	0.36923	2.42606	0.187224	0.0495362	0.0326588	-1.09509	1.27871	-0.246813	1.88516	-0.257783	1.66405	0.742882	0.327796	0.354663	0.533236	0.265472	0.493593	-0.254067	2.0535	0.973689	-0.600171	1.36721	0.116523	1.29691	-0.611739	-0.184169	0.792582	0.931783	0.768259	0.588758	0.964447	0.0998251	2.85989	2.21026	0.990438	-0.0187258	0.685049	-0.363011	0.891363	0.575795	0.261599	0.552474	-1.10792	0.0945732	0.887761	3.16391	1.07412	0.678715	-0.378408	-0.22012	0.302845	0.128184	0.0953617	0.087321	0.298359	0.757168	1.65622	-1.3555	-0.904895	-1.54272	-1.40536	-1.73848	-1.16159	-0.9407	-1.1165	-0.84793	1.21298	0.145871	-0.177998	-0.0578892	-0.431829	0.372045	0.034521	1.57648	0.813217	-0.843443	1.81588	0.0342046	0.135373	0.53383	-0.0067113	0.725085	0.732427	2.3942	0.623844	-0.234395	0.521119	2.39531	0.035068	1.74746	0.293664	0.822553	0.395354	0.829652	0.799747	-0.0759265	0.978809	-0.122251	0.0116561	1.68275	2.72906	0.857886	1.19648	0.818471	-0.433416	1.95931	0.103682	-0.274659	-0.471245	1.04623	-0.500267	0.72334	-0.373592	0.444431	2.49962	1.62001	1.76232	0.471623	1.00233	0.456174	0.529579	1.15771	0.505588	1.5027	1.09542	0.44742	0.0474561	2.28242	1.03901	0.538457	-0.123956	2.54481	-0.665475	-0.519681	0.339332	-0.216391	-1.0283	-0.818447	1.62199	1.07484	-1.11454	2.10139	0.103111	0.264006	-0.74076	-0.505376	-0.928073	-1.12712	-0.169592	-0.979051	-0.581419	-0.176924	0.204463	2.8759	-1.06814	0.601688	3.29935	2.73173	0.484269	0.563887	1.15352	0.475216	0.74066	0.913417	1.99977	1.175	0.518055	-0.0338643	1.07692	1.12286	0.372141
LBCL_106	DLBCL	B	1	Male	61-70	3	Normal	0	0	2	Low	No	not performed	CMR	Yes	Non-progressor	0.0369744	0	0	36.7558	0	42.8379	29033154	1.37986	0	0.00444707	0.00661019	0.0113633	0.0387155	0.17914	0.436454	0.18585	0.0521592	0.0124038	0.00358075	0.00231106	0.00447209	0.0110775	0.0153301	0.0151966	0.0112475	0.00555313	0.931979	1.33025	0.146749	0.158597	0.141145	0.158709	0.161009	0.163796	0.155783	0.161415	0.170357	0.153158	0.155321	0.158171	0.152017	0.15453	0.159612	0.167076	0.161304	0.158379	0.158863	0.162438	0.159667	0.157527	0.161875	0.158341	0.172364	0.165904	0.171742	0.168623	0.154876	0.15978	0.157985	0.161312	0.155424	0.160424	0.165515	0.166591	0.161651	0.148447	0.15599	0.15776	0.165508	0.15349	0.160121	0.155535	0.161679	0.148375	0.154034	0.160263	0.155144	0.156016	0.159695	0.160656	0.160603	0.160443	0.153746	0.163883	0.157039	0.165228	0.15586	0.150779	0.153164	0.160347	0.154269	0.159087	0.147755	0.152919	0.153599	0.153563	0.147982	0.143475	0.159034	0.153774	0.152593	0.147275	0.155899	0.157301	0.160717	0.158462	0.156286	0.160324	0.165765	0.170284	0.154003	0.159749	0.15389	0.157671	0.157771	0.162068	0.148068	0.154173	0.146754	0.148894	0.15411	0.158772	0.142991	0.156735	0.166725	0.156961	0.146852	0.153262	0.163637	0.160296	0.159469	0.163361	0.174084	0.156928	0.154243	0.161835	0.158333	0.153447	0.158565	0.160867	0.156603	0.150702	0.152935	0.162563	0.150962	0.1689	0.157251	0.147817	0.160304	0.159418	0.162085	0.161047	0.165335	0.156723	0.169488	0.160613	0.162694	0.16404	0.160808	0.157165	0.157951	0.155496	0.154876	0.148947	0.153393	0.154211	0.160796	0.15951	0.151899	0.150396	0.154292	0.160421	0.161249	0.158699	0.152865	0.163341	0.155897	0.15632	0.153988	0.16213	0.148379	0.143322	0.148171	0.156401	0.156625	0.15431	0.167035	0.158529	0.164512	0.151636	0.156047	0.169447	0.157791	0.155429	0.15455	0.145402	0.163477	0.151361	0.156289	0.161231	0.148624	0.163164	0.157576	0.15776	0.165853	0.146931	0.158463	0.157227	0.166335	0.156616	0.15018	0.153729	0.156488	0.170217	0.159681	0.151903	0.163934	0.167792	0.150084	0.158203	0.171478	0.162236	0.163709	0.167184	0.165198	0.160356	0.174952	0.158183	0.166681	0.159758	0.151731	0.152646	0.156541	0.162049	0.1513	0.147721	0.153785	0.158947	0.157889	0.152226	0.157269	0.158674	0.179893	0.168107	0.179516	0.172411	0.141453	0.171159	0.156683	0.16972	0.18334	0.176714	0.145877	0.162732	0.160991	0.151664	0.154365	0.15627	0.165878	0.165222	0.160263	0.158058	0.160132	0.153315	0.167295	0.159454	0.158726	0.154188	0.153657	0.161761	0.150235	0.173591	0.157555	0.149138	0.15121	0.149073	0.160511	0.148656	0.1607	0.156351	0.153618	0.159576	0.155111	0.160558	0.163314	0.157682	0.161522	0.159438	0.149663	0.164526	0.153781	0.162625	0.167358	0.160894	0.156553	0.153817	0.143674	0.150583	0.162396	0.152335	0.149859	0.152487	0.147423	0.160766	0.147732	0.158823	0.159362	0.142328	0.146643	0.154515	0.162363	0.15138	0.16382	0.158658	0.157125	0.156862	0.158937	0.150754	0.162893	0.162528	0.154855	0.157855	0.148999	0.157634	0.163603	0.15718	0.153275	0.16761	0.160776	0.16244	0.16853	0.159677	0.156559	0.149283	0.151959	0.16301	0.163733	0.156657	0.164906	0.168244	0.159352	0.15276	0.155961	0.144733	0.167255	0.155853	0.159748	0.154086	0.165748	0.155618	0.158482	0.162322	0.169136	0.162811	0.153752	0.164942	0.151648	0.168387	0.158221	0.140292	0.156365	0.155303	0.149431	0.155248	0.164052	0.16057	0.149234	0.155061	0.156168	0.161168	0.154937	0.162792	0.151495	0.170578	0.159391	0.164377	0.160524	0.160835	0.151934	0.155601	0.153944	0.152905	0.163262	0.153805	0.155587	0.151087	0.155994	0.160134	0.155811	0.158029	0.149798	0.154859	0.158191	0.159263	0.140298	0.148549	0.14847	0.150538	0.162567	0.166956	0.154254	0.157712	0.157198	0.163212	0.158693	0.165131	0.156937	0.167979	0.150126	0.14714	0.163595	0.154305	0.158786	0.155671	0.151198	0.157573	0.154086	0.151594	0.155977	0.161439	0.157189	0.156237	0.151996	0.150047	0.164105	0.142384	0.153058	0.165671	0.164409	0.162121	0.163424	0.159746	0.167597	0.168681	0.171866	0.171077	0.156345	0.157962	0.148842	0.153577	0.160189	0.158571	0.148766	0.162095	0.159145	0.154765	0.15554	0.164808	0.162637	0.162713	0.159026	0.15322	0.153243	0.162664	0.158367	0.157179	0.160139	0.154629	0.151725	0.151814	0.151818	0.15838	0.158716	0.159539	0.155142	0.150874	0.155396	0.164576	0.156042	0.147581	0.156915	0.165112	0.152664	0.170938	0.157209	0.164436	0.163992	0.155312	0.162416	0.159195	0.162977	0.153386	0.147127	0.158237	0.160816	0.158036	0.162465	0.153781	0.162288	0.149753	0.15111	0.145821	0.156374	0.157869	0.148391	0.154608	0.152032	0.149688	0.157052	0.149189	0.150245	0.163563	0.155829	0.147588	0.153315	0.155328	0.155008	0.1625	0.158921	0.15802	0.156809	0.154994	0.164493	0.156223	0.159636	0.148006	0.158968	0.156149	0.152635	0.155763	0.146932	0.158676	0.159814	0.157968	0.150482	0.156415	0.153672	0.153723	0.156261	0.155623	0.154366	0.151253	0.162064	0.15466	0.150435	0.162303	0.164215	0.15987	0.143735	0.704486	1.12933	0.5765	-0.372299	1.62873	0.621436	1.19058	0.873165	1.18304	0.00993854	1.88994	0.531228	-0.117469	-1.89584	-1.16413	-1.14818	-1.86954	-1.71384	-1.06022	-1.06487	-0.973951	-0.892997	0.72884	-0.533617	-0.2484	0.372566	-0.303045	0.373358	0.169341	1.32748	-0.785836	-0.529547	-1.38992	-1.94867	-2.23772	0.909906	-0.0608523	-0.10584	0.0668432	0.427992	0.294053	0.0873452	0.0845885	1.50084	-0.123873	0.406638	0.222412	-2.03716	-0.206962	-0.275413	0.501258	-1.03492	0.321152	-1.9066	-0.522066	-2.22701	-1.6741	0.054993	0.329957	-1.81862	-1.72418	-2.11773	-1.86096	-1.68738	-1.87487	-2.04788	0.358	1.43255	-1.67137	0.729425	-0.334158	-0.412745	-0.485244	-0.910333	0.054105	1.21227	1.11634	-0.574389	-0.958538	0.204601	0.792848	0.528848	-0.0717934	0.38263	-0.611971	1.39121	-1.63922	-1.30956	0.407301	0.0397508	-1.25891	-1.90007	-1.93798	-1.91684	0.322204	-0.196465	0.381993	-1.33298	0.625367	-0.0879976	-0.0225918	1.01795	0.949287	0.145111	-0.211211	-0.194721	0.411007	0.291483	-0.135795	1.07635	0.995331	0.0888181	-1.67336	-0.652416	0.464054	0.774783	1.4504	0.762544	0.782913	0.34289	1.19502	-1.84426	-0.306859	-0.303956	-0.0609197	0.271209	0.123424	-0.514465	2.00221	-0.924779	-0.681535	-0.436149	-0.998015	-0.533798	-1.00617	-1.04993	-0.388815	-0.838996	-1.16712	-0.516734	-0.191667	-0.445401	-0.715257	-0.618681	-0.44294	-0.519164	-0.832602	-1.04728	-1.0364	-0.840943	-0.481387	-1.10559	-0.844804	-0.565593	-0.870698	-0.668232	-1.08987	-1.13241	-0.830305	-1.14285	-0.946983	-1.14812	-0.323562	-1.05427	-0.942663	-0.881495	-1.03575	-0.926642	-1.02293	-1.18382	-1.17138	-1.11317	-1.26444	-0.894654	-1.05025	-0.882152	-0.887117	-1.27503	-1.22444	-0.674051	-1.0904	0.36061	-1.81842	-1.47719	-0.778661	-0.590133	-0.19857	1.31983	-0.213431	-1.00322	0.297281	-0.156328	-0.103413	0.290938	-0.159212	0.146929	-0.0917586	-0.501199	-0.593718	-0.094678	0.167933	-0.172589	-0.424811	-0.857736	1.32645	1.28704	-0.448623	-1.72513	0.730409	-1.55048	-0.683425	-0.724224	0.475237	-0.941573	-0.830467	-0.460606	-0.692451	-1.03233	-0.995055	-0.811747	-0.862886	-0.533271	-1.07828	-0.78827	-0.524767	-0.701898	-0.687928	-0.87808	-1.15506	-0.908023	-0.961582	-0.88352	-0.737209	-0.759429	-1.03741	-0.483953	-1.04991	-1.08796	-0.927583	-1.07525	-0.884642	-0.951266	-1.31102	-1.07243	-0.960618	-0.991599	-1.06606	-1.05737	-0.927301	-1.19916	-0.922122	-0.681742	-1.02666	-0.603303	-0.800358	-1.13193	-0.474309	-0.674136	-0.940932	-0.640705	-1.01283	0.941825	-1.08308	0.183604	-0.16249	0.332379	-0.0019767	0.192422	0.122348	-1.63539	0.855993	1.17246	-0.0446909	-1.93405	-0.548966	-0.176178	-2.13825	0.752427	-0.0654942	0.57071	0.663293	0.420271	-0.525023	1.19137	-0.101698	0.709177	-0.118158	0.258331	0.67576	0.0755638	0.615509	0.201403	-0.445973	0.674713	0.320151	0.297381	0.360607	-0.305957	1.90357	-0.596407	0.181599	-0.030343	-0.338127	1.61236	1.48962	0.426263	0.979013	-0.434446	0.765385	0.765522	0.509233	0.162335	0.888059	1.57375	-0.314374	1.23991	-0.226269	-0.193654	0.265427	0.760125	0.47363	0.613671	-0.551987	0.954592	1.47325	-0.36245	0.309788	0.124614	-0.452502	0.83735	0.225865	1.30388	0.862553	-0.399604	0.741794	-1.47215	0.10082	-1.09074	0.691347	0.856348	-0.872044	-0.320837	-0.201577	-0.0582532	0.20759	-0.2275	-0.225979	0.0378419	-0.265968	-0.34611	-0.259265	-0.711036	-0.0141687	-0.028141	-0.129166	-0.0378882	0.965109	-0.258764	1.85089	0.461555	-0.915755	-0.606152	-1.14882	0.146876	1.22232	-0.912986	0.445145	-0.773911	-0.281277	0.810529	-0.0816136	-1.16483	-1.33089	-0.492483	1.09626	0.848179	-0.358375	0.552249	0.816109	-1.83708	-2.02275	-1.8346	-1.9033	-1.18925	-2.01508	-1.69117	-0.519596	-0.283529	0.733948	-0.563646	-0.595189	-1.16761	0.259111	-1.98871	1.77291	1.0452	0.399878	-1.30402	-0.370737	-0.679556	-0.131268	-0.320572	-0.458311	1.36777	-1.56119	0.335534	-2.09538	-2.0845	-1.82422	-0.293944	-1.69965	-2.31316	-2.06354	-1.71373	-2.18963	-2.0146	-0.435527	0.832241	1.07635	0.606641	2.08394	1.16084	-0.021465	0.814622	-0.310774	0.291421	0.522801	0.299636	-0.536769	-0.636086	-0.395329	-0.529164	0.436036	-0.0369497	0.848316	0.0509081	0.557187	0.17266	0.30509	-1.73612	-2.06067	-1.37286	0.736424	0.811312	-0.535547	-0.0509911	-0.103535	0.0170173	-0.142361	1.07661	0.778658	-0.880822	-0.089873	0.265718	0.265256	0.0621621	0.784817	-0.190919	-0.68449	-0.205138	0.583567	-0.445852	-1.95624	0.244031	-0.316736	0.0163824	-0.213068	-0.545656	0.149227	-0.289605	0.0945671	-0.238696	-0.103348	0.244976	-0.0692472	0.894884	0.305833	-0.490999	-0.193161	0.501416	-0.210129	-0.0230079	-0.169981	1.48973	-0.319455	0.0196835	1.01431	0.0269166	1.00911	2.33515	2.56356	0.791027	2.83208	-0.389064	-0.164639	-0.997246	0.368637	-0.122633	-1.21108	-0.789565	0.0767861	-0.162447	0.0303954	-0.645869	-0.642867	-0.466995	-1.61479	0.0875671	0.440334	0.678726	1.0038	-0.57858	-1.80497	-0.905638	-1.72016	-1.9638	0.779217	-0.254731	-1.85194	-0.738557	0.273057	-0.382491	0.511603	-0.0965628	-0.168837	-1.12661	-0.487094	0.927107	-2.11924	0.814111	-0.182087	-1.5019	0.204537	-0.796751	-0.256108	-0.141105	-0.653027	-0.0930225	0.879471	0.807461	1.63962	0.614159	1.27652	0.725869	0.634822	0.591634	-0.252685	-0.369625	-0.383283	-0.0481057	-0.418891	-1.19776	-0.0286504	-0.864931	-0.656776	0.837515	-0.921586	-1.04363	-0.63586	-1.18812	-0.994853	-0.537062	-0.424565	0.104738	0.253715	-0.222932	1.45964	0.903331	0.509752	0.166368	1.16805	0.705567	0.636909	-0.114149	0.674784	1.78754	2.29647	2.71067	1.11796	1.01501	0.795535	0.531231	-1.14667	0.494669	1.52577	0.246474	0.58227	0.400368	1.00413	1.85311	0.903565	0.385349	0.773969	0.527695	0.150618	0.283772	0.0563962	0.239321	2.42267	-1.87044	-1.51545	-0.281896	-1.36364	-1.33403	-0.865979	0.0507225	-0.939097	-1.41478	-0.459443	0.381097	0.640503	2.80155	1.00226	0.246301	-0.166467	0.591798	0.892052	-1.31688	-0.743798	2.39611	0.208783	0.838847	1.03211	0.600632	-0.408289	-0.22853	-0.405774	0.48465	1.46837	-0.927399	-1.08209	-1.33858	0.73617	0.423215	0.87389	0.178881	2.53496	-0.588649	-0.261833	0.632378	0.794329	1.73	1.44812	3.6872	0.479416	0.668901	0.916297	0.596823	0.726883	0.632157	0.242499	0.888218	0.768099	1.08044	0.934627	0.85713	0.832486	0.847934	0.516764	0.489614	0.997268	0.366028	0.869888	0.747121	0.964309	0.55743	-0.43278	0.556947	0.878475	-1.07646	-0.0800799	0.640497	0.377532	1.34444	0.931662	0.248639	-0.454048	0.795595	-0.109003	0.019571	-0.171482	-0.456335	-0.377091	-0.28717	-0.0293595	-0.589569	0.1602	0.60258	0.893701	0.581203	0.367442	1.52224	0.474369	-0.0188669	0.336975	0.204191	-0.125117	-0.147517	-0.0323303	-0.296767	0.289932	-0.0256791	0.251953	0.349381	-1.84213	0.0309923	0.141744	1.12094	0.217155	0.558099	0.230356	-0.017177	-1.84544	0.923201	0.953478	0.838065	-0.226364	0.033313	-0.19453	-0.103799	-1.13852	0.578077	-1.46318	0.532373	1.10962	0.594516	0.262748	0.316745	2.51867	-0.0211001	0.239048	-0.0845625	-1.36854	1.04161	-0.216386	1.968	-0.323516	1.39124	0.797161	0.4482	0.480075	0.515901	0.231383	0.495217	-0.122771	2.05143	1.00546	-0.551345	1.477	0.13609	1.52986	-0.679805	-0.221342	0.721997	1.0097	0.564469	0.622344	1.13506	0.0589671	3.2941	2.52051	0.944933	0.0588839	0.614062	-0.285014	0.987588	0.664793	0.445477	0.576377	-1.25429	0.123312	0.932901	3.12019	1.07611	0.790961	-0.356006	0.0709914	0.431226	0.125988	0.163482	0.138226	0.500633	0.813436	1.50322	-1.60378	-1.08766	-1.5939	-1.42544	-1.76211	-1.17481	-1.06327	-1.00875	-1.18311	1.0998	0.0302617	-0.155575	-0.0233345	-0.510138	0.324988	-0.102106	1.20537	0.644018	-0.896672	1.88104	-0.117733	0.354181	0.375555	0.310442	0.756365	0.810102	2.9356	0.554301	-0.254971	0.553009	2.55168	-0.0099511	1.81324	0.637103	0.703304	0.337017	0.725554	0.724691	-0.114067	1.01226	-0.155909	0.191754	1.48357	2.74969	1.06529	1.25947	0.846236	-0.436161	2.1753	0.10519	-0.337702	-0.446619	1.06377	-0.657168	0.760218	-0.369426	0.291093	2.27014	1.51829	1.8509	0.488926	1.03684	0.336429	0.593089	0.792485	0.534931	1.2318	1.14814	0.493603	0.0932245	2.23317	0.800086	0.944301	-0.198503	2.97597	-0.792361	-0.617943	0.24167	-0.465832	-1.06639	-0.733257	1.84423	0.86707	-1.40585	2.19758	0.0516106	0.546195	-0.913792	-0.613677	-0.996585	-1.12615	-0.412911	-1.05202	-0.745635	-0.283149	0.277995	3.12622	-1.15811	0.809867	3.81554	3.11697	0.640409	0.846746	1.13032	0.775835	0.70583	1.05301	1.96573	1.05967	0.420525	0.132897	0.954638	0.92775	0.359463
LBCL_050	HGBL	A	1	Male	41-50	4	Elevated	0	2	3	High	DH	CMR	CMR	Yes	Non-progressor	na	na	0	45.3036	0	45.3036	31298997	1.46264	0	0.0106791	0.0129448	0.0205932	0.0559522	0.188012	0.415633	0.159471	0.0406191	0.00983313	0.0036713	0.00312652	0.00581145	0.0134389	0.0175119	0.0152998	0.0113446	0.00625087	0.930938	1.20502	0.206937	0.224267	0.205192	0.211796	0.23205	0.227433	0.222736	0.214873	0.230254	0.218574	0.22662	0.214401	0.220986	0.22227	0.221113	0.22367	0.216317	0.223919	0.231048	0.22084	0.221439	0.234196	0.228769	0.236404	0.242865	0.22867	0.24379	0.228013	0.221023	0.225671	0.221156	0.223013	0.237944	0.227321	0.226862	0.231846	0.223547	0.225465	0.21743	0.213523	0.227662	0.220721	0.232757	0.216902	0.221511	0.216819	0.226333	0.222639	0.219829	0.220485	0.224469	0.225051	0.217936	0.219144	0.221314	0.220324	0.221055	0.234472	0.228644	0.21473	0.212342	0.228353	0.213593	0.231645	0.211239	0.22306	0.219024	0.216548	0.210259	0.197896	0.216272	0.225245	0.228242	0.214935	0.217454	0.216237	0.220343	0.212484	0.212999	0.220748	0.22818	0.237522	0.227712	0.21914	0.216952	0.224048	0.212176	0.225578	0.214868	0.219126	0.209805	0.211468	0.215054	0.216942	0.203135	0.227767	0.227491	0.232568	0.223167	0.21673	0.226338	0.21524	0.225818	0.232591	0.230887	0.222816	0.226556	0.225948	0.215969	0.218832	0.215058	0.226124	0.221196	0.216851	0.224865	0.222754	0.216212	0.234435	0.209051	0.221069	0.220495	0.224441	0.214434	0.232796	0.23501	0.232229	0.22192	0.226963	0.227356	0.213139	0.224946	0.218738	0.224619	0.219365	0.218307	0.21651	0.214745	0.21892	0.232107	0.22282	0.225186	0.216234	0.215581	0.227476	0.228553	0.23123	0.219141	0.238282	0.212535	0.224673	0.212606	0.223581	0.206951	0.199721	0.214455	0.207796	0.214461	0.220477	0.224004	0.229503	0.231066	0.221722	0.223789	0.239995	0.222177	0.224541	0.221501	0.207271	0.234265	0.206912	0.219785	0.229306	0.19837	0.224623	0.221731	0.214477	0.221347	0.207291	0.226965	0.217035	0.230401	0.214394	0.212548	0.225054	0.224341	0.232948	0.223783	0.210307	0.218735	0.23788	0.212103	0.230221	0.235394	0.212347	0.219829	0.233505	0.234575	0.217344	0.23569	0.224418	0.222424	0.218279	0.219054	0.210959	0.210073	0.220027	0.210111	0.21415	0.208621	0.224342	0.226849	0.216039	0.208801	0.210149	0.246781	0.235419	0.251054	0.236757	0.205494	0.232523	0.226007	0.239866	0.227218	0.22892	0.204944	0.222003	0.219971	0.217702	0.211191	0.218842	0.222007	0.217981	0.225503	0.230732	0.217954	0.226668	0.24385	0.227658	0.222588	0.21211	0.214673	0.218258	0.216303	0.240003	0.223079	0.209818	0.209622	0.19936	0.222359	0.209879	0.227348	0.227295	0.21653	0.22675	0.219447	0.22239	0.223547	0.231054	0.22116	0.230372	0.22349	0.227461	0.22151	0.219405	0.218745	0.218113	0.222999	0.227072	0.214346	0.21451	0.240451	0.213098	0.206792	0.217438	0.211048	0.220518	0.211638	0.225056	0.22224	0.206121	0.200763	0.219154	0.227051	0.221351	0.234926	0.221025	0.204409	0.224281	0.228275	0.210428	0.240921	0.220336	0.210263	0.226054	0.220596	0.210835	0.221146	0.217347	0.222116	0.225459	0.224725	0.227651	0.237375	0.218794	0.218625	0.212889	0.211126	0.222661	0.21875	0.223787	0.223123	0.221807	0.221623	0.223525	0.23779	0.210381	0.226109	0.218262	0.21691	0.213727	0.248773	0.22141	0.223637	0.215602	0.228355	0.220218	0.220331	0.230577	0.225848	0.241699	0.220821	0.201805	0.223789	0.222142	0.213133	0.219695	0.22985	0.234819	0.213075	0.223307	0.222818	0.218887	0.220183	0.230214	0.221983	0.232034	0.212767	0.21684	0.227913	0.225735	0.212749	0.218768	0.216825	0.221188	0.217972	0.223059	0.220465	0.214533	0.224579	0.220263	0.216471	0.223126	0.215008	0.221499	0.22264	0.208785	0.202371	0.198155	0.215801	0.22453	0.217364	0.22537	0.210016	0.223644	0.224524	0.221365	0.219142	0.240591	0.220631	0.225684	0.223763	0.219025	0.223466	0.215154	0.221449	0.222447	0.210663	0.223167	0.217421	0.215575	0.236548	0.228388	0.225591	0.224039	0.213394	0.212449	0.216144	0.21302	0.217341	0.228129	0.215266	0.221722	0.226536	0.228474	0.22794	0.230724	0.239229	0.227749	0.221372	0.224011	0.216563	0.222022	0.21797	0.223679	0.208442	0.23475	0.222648	0.21847	0.21808	0.234932	0.230252	0.215513	0.217621	0.218416	0.222601	0.243016	0.232452	0.221384	0.229373	0.224592	0.219585	0.20662	0.216521	0.232584	0.218504	0.219308	0.216152	0.229439	0.211712	0.232519	0.220146	0.213633	0.215306	0.232184	0.208143	0.228267	0.214766	0.212	0.214931	0.214478	0.236752	0.225417	0.222543	0.222826	0.219824	0.218694	0.222266	0.228598	0.232901	0.214568	0.229495	0.204393	0.207423	0.209705	0.203425	0.227446	0.208165	0.229714	0.213552	0.214535	0.222256	0.218292	0.215829	0.225823	0.213273	0.214732	0.222676	0.211994	0.21034	0.225943	0.224818	0.220016	0.21429	0.219219	0.225863	0.21939	0.223626	0.205778	0.220724	0.218526	0.223073	0.219695	0.209012	0.230002	0.22098	0.22668	0.215244	0.21763	0.230158	0.220166	0.22362	0.231396	0.222244	0.214674	0.219501	0.225435	0.213449	0.219344	0.223818	0.219002	0.212443	0.646665	1.27505	0.651794	-1.01984	1.9101	0.646007	1.53908	0.962322	1.27735	-0.618047	2.17498	0.435745	-0.322694	-1.77355	-1.187	-1.06974	-1.76435	-1.69733	-1.20153	-1.15052	-1.2047	-0.952367	0.773611	-0.900283	-0.656844	0.261964	-0.827583	0.371914	0.341815	1.5713	-0.484465	-0.445271	-1.21499	-1.80909	-2.00445	0.751814	-0.174814	-0.363044	-0.682859	0.469096	0.403259	0.141301	-0.306386	1.69525	-0.701323	-0.350886	-0.306821	-1.91398	-0.754374	-0.599336	0.389882	-0.89264	0.475382	-1.6549	-0.316872	-2.02841	-1.45417	0.301266	0.592325	-1.87325	-1.78381	-2.00574	-1.84255	-1.51667	-1.69243	-1.93032	0.344117	1.56361	-1.60123	0.474052	-0.558575	-0.815623	-0.870009	-0.802168	-0.463967	1.60815	1.34744	-0.926612	-0.701847	0.0122068	0.765119	0.687854	-0.0006417	-0.0431958	-0.439021	1.226	-1.59616	-1.17269	0.159069	-0.021208	-1.24954	-1.778	-1.96862	-1.8501	-0.406538	-0.302343	0.13723	-1.25784	0.677397	-0.750949	-0.502182	0.81255	0.814742	-0.328227	-0.648248	-0.644403	0.0314429	-0.0655839	-0.180812	1.15473	1.34939	0.172764	-1.61218	-0.612325	0.0153564	0.929268	1.74401	0.830557	0.809849	0.18422	1.28872	-1.79291	-0.720915	-0.772518	-0.345323	0.171603	0.244975	-0.395667	2.30725	-1.262	-0.506008	-0.264616	-0.96002	-0.448505	-0.927118	-0.973584	-0.257855	-0.958037	-1.10506	-0.404258	-0.140355	-0.347382	-0.552523	-0.656219	-0.448086	-0.478151	-0.726914	-1.05925	-1.03375	-0.840612	-0.411508	-1.08353	-0.776098	-0.557455	-0.784926	-0.692098	-1.02985	-1.09804	-0.861005	-1.07197	-0.869554	-1.08306	-0.386239	-0.920288	-0.863269	-0.760011	-0.962465	-0.901095	-0.975946	-1.13563	-1.04213	-0.928761	-1.23977	-0.871342	-1.00328	-0.840407	-0.854071	-1.20495	-1.07279	-0.637776	-0.982613	-0.205032	-1.60882	-1.3963	-0.905125	-0.880755	-0.0922841	1.74605	-0.280649	-1.02495	0.198838	-0.0805585	-0.0382841	0.486147	-0.482601	-0.438433	-0.63448	-1.14941	-0.84666	-0.571311	-0.509507	-0.704259	-0.967839	-0.983672	1.60003	1.53738	-0.725198	-1.88577	-0.29251	1.49322	-0.633643	-1.10918	0.555398	-0.894577	-0.766727	-0.42023	-0.712267	-1.0855	-0.9168	-0.948704	-0.817342	-0.617895	-0.974184	-0.827744	-0.570879	-0.672001	-0.743117	-0.830641	-1.06892	-0.807483	-0.927211	-0.873478	-0.712189	-0.697731	-1.00338	-0.385077	-0.872202	-1.05339	-0.791033	-0.967451	-0.775015	-0.82658	-1.16559	-0.925261	-0.895621	-0.976481	-0.973211	-0.918496	-0.868955	-1.16996	-0.903212	-0.739912	-0.929879	-0.618058	-0.718198	-1.06869	-0.327363	-0.7136	-0.867207	-0.423256	-0.919644	0.636562	-0.78794	0.426936	-0.0548359	0.110369	-0.29983	-0.379159	-0.193948	-1.61851	0.810449	1.55518	-0.741309	-1.75509	-0.828991	-0.423963	-2.2053	0.825229	-0.056065	0.612356	0.56984	0.261569	-0.744012	1.39686	-0.411496	0.703958	-0.323527	0.0589534	0.474306	0.167119	0.130853	-0.0346233	-0.872224	0.670087	0.215558	0.201454	-0.0177658	-0.3737	2.14679	-0.643806	-0.10281	-0.431536	-0.560284	1.69907	1.7325	0.333999	1.1786	-0.635527	0.737437	0.51328	0.147627	0.0136184	0.824902	1.69019	-0.421096	1.67769	-0.595253	-0.445876	0.248404	0.374775	0.379914	0.400822	-0.675393	0.97526	1.53772	-0.55577	0.0587558	0.0860965	-0.597083	0.623667	-0.0122702	1.50211	0.910389	-0.438729	0.26068	-1.27353	0.118467	-1.43004	0.914437	0.675812	-1.31166	-0.738313	-0.758603	-0.148252	0.209211	-0.573376	-0.614365	-0.353776	-0.723727	-0.698403	-0.845847	-1.08365	-0.525367	-0.297228	-0.702304	-0.709015	1.01302	-0.582359	2.12987	0.669386	-1.2944	-1.11786	-1.4627	-0.532696	0.851067	-1.07139	0.379933	-0.71895	-0.770585	0.930771	0.0406341	-1.15918	-1.24131	-0.693545	1.25983	0.873617	-0.244957	0.429044	0.313355	-1.74028	-1.96551	-1.77643	-1.86064	-1.21436	-1.89699	-1.46086	-0.804633	-0.51371	0.655007	-0.53289	-0.487223	-1.0827	0.465034	-2.31833	0.92211	0.555401	0.27264	-1.04293	-0.878401	-1.07977	-0.454362	-0.872087	-0.937197	1.45832	-1.47441	0.668233	-1.97843	-1.96988	-1.62492	-0.076819	-1.53888	-2.38318	-2.03206	-1.56069	-2.24025	-1.99745	-0.733798	1.19777	1.45737	0.543468	2.36642	1.41371	-0.701874	0.774374	-0.466349	-0.44298	-0.189285	-0.364831	-0.941067	-0.955679	-0.828417	-1.01768	0.32007	-0.199773	1.20682	-0.0085861	0.493386	-0.0954125	0.0405862	-1.73521	-2.19682	-1.43309	0.820065	0.704774	-0.886085	-0.538463	-0.415812	-0.777975	0.203223	0.830894	0.633372	-0.891194	-0.711637	-0.510978	0.327534	0.0941731	0.598752	-0.617311	-0.995868	-0.593675	0.459134	-0.393442	-1.72036	-0.0821405	-0.803297	-0.476496	-0.23806	-0.902549	-0.694291	-0.942929	-0.321495	-0.699018	0.00751405	-0.268883	-0.37105	0.919792	-0.0722352	-0.783682	-0.668986	0.706943	-0.787953	-0.0583572	-0.265357	1.8642	-0.458461	-0.156326	0.824302	0.0789365	1.1256	1.78773	0.870762	-0.206033	1.28859	-0.621532	-0.801979	-0.975331	-0.184112	-0.521088	-1.43647	-1.04249	-0.482073	-0.68098	0.14596	-0.589168	-0.557496	-1.02608	-1.67053	0.343291	0.151829	0.701063	1.04949	-0.878802	-1.73132	-0.709917	-1.72813	-1.79889	0.194904	-0.360008	-1.84072	-0.74522	-0.270637	-0.646081	0.314462	0.0876358	-0.714686	-0.928635	-0.24029	1.32438	-1.90596	0.764259	-0.63903	-1.3633	-0.412793	-1.22529	-0.972379	-0.627312	-0.956876	-0.573341	0.601697	0.920424	1.40223	0.0730154	1.4253	0.965006	0.742552	0.750743	-0.0100427	0.147981	0.0506677	0.0446222	-0.282817	-0.873131	0.0853751	-0.651498	-0.485282	0.77596	-0.631747	-0.801592	-0.551266	-0.925831	-0.752551	-0.311603	-0.180442	0.607361	0.493381	-0.0940918	1.88555	1.2826	0.850535	0.484615	1.57351	1.07669	0.927327	0.00166902	1.00421	1.58752	1.99481	2.53039	1.34544	1.31602	1.02734	0.822649	-1.02521	0.604825	1.7845	0.241162	0.722238	0.815776	1.19998	1.80687	0.966602	0.708286	0.732397	0.49508	0.262513	0.660782	0.360601	0.676337	2.22794	-1.5933	-1.19361	-0.115009	-1.00127	-1.04122	-0.589919	0.224115	-0.661174	-1.10809	-0.269508	0.430122	0.684514	2.68177	0.962301	0.702282	0.215723	1.05	0.789621	-0.933179	-0.501003	2.24242	0.517594	1.18964	1.19135	0.783842	-0.0383931	0.0880858	-0.162347	0.560757	1.32916	-0.699348	-0.829141	-1.14261	1.11141	0.770315	0.711981	0.504804	2.17611	-0.372186	0.0404726	0.915007	0.913385	1.79276	1.61019	2.98609	0.655968	0.622558	1.16805	0.907404	1.08969	0.938488	0.667279	1.30275	1.24528	1.53741	1.45846	1.22364	1.2565	1.3216	0.940863	0.8763	1.39862	0.754915	1.14719	0.992091	0.941425	0.943073	-0.278091	0.628716	0.779446	-0.765685	0.169318	0.86573	0.803133	1.78601	1.26562	0.413267	-0.255162	0.765614	0.0960056	0.160702	-0.0051236	-0.286446	-0.0811002	-0.0630339	0.224402	-0.375085	0.487138	0.619852	0.693459	0.713229	0.574194	1.49636	0.389848	0.528766	0.633345	0.534315	0.00093942	0.0687396	0.0958643	-0.0632976	0.307987	0.189727	0.168097	0.567897	-1.511	0.445496	0.222536	1.21922	0.233067	0.845021	0.413578	0.161404	-1.49566	1.14727	1.18009	0.832311	-0.189965	0.407862	-0.042235	0.0591842	-0.890772	0.842413	-1.17207	0.765113	1.48257	1.00094	0.623564	0.776181	2.33272	0.330094	0.329126	0.249481	-1.00203	1.2679	-0.0328771	1.78126	-0.0585868	1.59157	0.904289	0.620334	0.658439	0.556132	0.375672	0.554858	-0.193776	1.98863	0.948521	-0.4049	1.19446	0.315557	1.25093	-0.558888	-0.130187	0.833627	1.03031	0.925846	0.731829	1.32401	0.260821	2.4906	1.76301	0.956343	0.23014	0.605671	0.0872277	1.19815	0.619385	0.475441	0.692179	-1.06519	0.474875	1.2039	2.77533	1.02168	0.956427	-0.194719	-0.133918	0.524209	0.355957	0.34514	0.391434	0.780246	1.02894	1.65512	-1.35272	-0.926336	-1.27131	-1.15583	-1.492	-0.9161	-0.750417	-0.750139	-0.783404	1.33844	0.440239	-0.0144036	0.137927	-0.319504	0.722807	0.180966	1.6786	1.06393	-0.630221	1.83558	0.106374	0.185422	0.570138	0.113103	1.01676	0.79609	2.10948	0.598397	-0.0455741	0.622652	2.16385	0.099824	1.68125	0.432744	1.026	0.562526	0.899714	1.00257	-0.0114912	1.12595	-0.0026744	0.16338	1.81534	2.406	0.875015	0.980194	0.748549	-0.3361	1.70734	0.2549	-0.28143	-0.330044	1.09094	-0.284698	0.962014	-0.250371	0.545871	2.29105	1.4693	1.66769	0.666232	1.08735	0.829588	0.659235	1.33453	0.785067	1.59345	1.33137	0.519951	0.261409	2.17137	1.12988	1.22571	0.216032	2.19295	-0.529195	-0.333889	0.324963	-0.209261	-0.857155	-0.663234	1.60785	1.19702	-1.07031	1.91374	0.103435	0.518813	-0.609428	-0.374551	-0.76951	-0.895623	-0.181613	-0.782809	-0.491399	-0.0028211	0.332688	2.65481	-0.831388	0.803612	3.05868	2.51422	0.754006	0.660824	1.28615	0.578158	0.990441	0.94103	1.77792	1.02294	0.636379	0.171619	1.16583	1.22255	0.509749
LBCL_051	HGBL	A	1	Female	41-50	3	Normal	0	0	1	Low	DH	CMR	CMR	Yes	Non-progressor	na	na	0	52.0761	0	52.0761	56722248	2.6823	0	0.00491854	0.00754466	0.0154733	0.0514286	0.192725	0.443901	0.171022	0.0397392	0.00851145	0.00275545	0.00216623	0.0049193	0.0124252	0.0154222	0.0112141	0.00695923	0.00346908	0.926055	1.90863	0.179415	0.202135	0.18066	0.185319	0.207259	0.203011	0.195864	0.201286	0.204235	0.181668	0.196173	0.189215	0.200892	0.189842	0.192916	0.193332	0.199964	0.197379	0.202084	0.203387	0.195168	0.20323	0.198532	0.195797	0.224081	0.21301	0.215935	0.208937	0.186851	0.200015	0.197846	0.193903	0.204313	0.201569	0.192485	0.191189	0.201185	0.198064	0.18826	0.191426	0.209077	0.191298	0.199728	0.185485	0.205623	0.196137	0.194748	0.193915	0.199418	0.200522	0.190027	0.199708	0.197831	0.186544	0.194233	0.194636	0.193848	0.197693	0.194086	0.197534	0.18493	0.204759	0.19484	0.2009	0.190731	0.1892	0.179605	0.184048	0.18894	0.182686	0.202195	0.191054	0.187613	0.188422	0.196101	0.208584	0.207608	0.187487	0.198336	0.204925	0.209718	0.209907	0.195827	0.198644	0.191241	0.200146	0.204884	0.19777	0.193561	0.196223	0.18329	0.183556	0.187353	0.183888	0.176198	0.207756	0.205379	0.199189	0.187568	0.193074	0.200253	0.198615	0.195813	0.202542	0.214011	0.195128	0.190777	0.201616	0.191826	0.192043	0.199318	0.201117	0.204481	0.191266	0.193594	0.199547	0.181527	0.201362	0.193162	0.184271	0.197059	0.191256	0.190886	0.208362	0.212091	0.201067	0.207949	0.203666	0.201564	0.203034	0.194186	0.194141	0.19185	0.198093	0.192427	0.194877	0.189064	0.194398	0.202982	0.199129	0.191728	0.196366	0.191241	0.203556	0.200361	0.1972	0.20145	0.207654	0.200414	0.196991	0.203428	0.19617	0.188537	0.182841	0.199576	0.203921	0.202642	0.191812	0.203046	0.207324	0.195727	0.200188	0.197437	0.201118	0.194061	0.194569	0.194432	0.19456	0.196004	0.189915	0.199311	0.208397	0.18625	0.200976	0.185568	0.193044	0.195204	0.195641	0.201436	0.200984	0.204812	0.202686	0.186801	0.191011	0.194314	0.206584	0.196849	0.180979	0.195807	0.211132	0.186663	0.200801	0.210157	0.190048	0.199904	0.20371	0.201282	0.202555	0.214629	0.196292	0.195317	0.184365	0.194458	0.189555	0.191872	0.190377	0.192242	0.190195	0.188902	0.19241	0.196926	0.192385	0.18572	0.19219	0.212732	0.211494	0.222861	0.215044	0.176984	0.223582	0.197216	0.226833	0.221257	0.2209	0.186756	0.203511	0.197539	0.186462	0.195999	0.195969	0.196347	0.208307	0.191252	0.196831	0.19235	0.186297	0.210844	0.200977	0.202101	0.195019	0.190947	0.19104	0.19554	0.216913	0.202238	0.184471	0.189514	0.184345	0.198048	0.189769	0.198508	0.191044	0.189392	0.202672	0.188468	0.20242	0.19674	0.20441	0.193987	0.197334	0.195771	0.192893	0.193328	0.191963	0.195182	0.198718	0.19319	0.196201	0.186428	0.19464	0.201803	0.196474	0.187368	0.192089	0.184677	0.202462	0.181586	0.18589	0.195385	0.178551	0.183221	0.203614	0.198232	0.199807	0.198456	0.188267	0.210078	0.18967	0.188708	0.193978	0.215997	0.199641	0.180761	0.189705	0.188619	0.192528	0.19415	0.197378	0.198265	0.20106	0.191075	0.202682	0.21477	0.187428	0.192989	0.187543	0.193183	0.193077	0.197945	0.19602	0.20088	0.194861	0.190084	0.194388	0.200894	0.190933	0.19751	0.18762	0.191734	0.192211	0.211313	0.19321	0.214723	0.190258	0.197939	0.198323	0.185727	0.208528	0.18603	0.21654	0.204222	0.180151	0.193378	0.190946	0.193278	0.201693	0.202433	0.199885	0.18954	0.196769	0.200983	0.194202	0.195128	0.197082	0.200755	0.193093	0.191771	0.189688	0.196859	0.198638	0.185557	0.18965	0.195922	0.201521	0.212479	0.193077	0.188887	0.196355	0.191401	0.193069	0.193828	0.195837	0.182619	0.19006	0.19418	0.196617	0.184811	0.190982	0.193806	0.194815	0.206713	0.200497	0.194053	0.199935	0.198235	0.19279	0.19681	0.223099	0.194721	0.204612	0.196829	0.196379	0.198808	0.1852	0.19463	0.190113	0.197187	0.187902	0.190904	0.193639	0.199585	0.197455	0.201966	0.195637	0.192112	0.186585	0.190614	0.188952	0.189137	0.19077	0.197783	0.200708	0.197348	0.195445	0.200583	0.204189	0.211251	0.198785	0.20137	0.18758	0.190828	0.197025	0.184824	0.189514	0.198557	0.197014	0.203008	0.187367	0.193657	0.199954	0.201269	0.196303	0.19109	0.19247	0.192374	0.201238	0.209005	0.195046	0.192843	0.200364	0.190688	0.183191	0.190834	0.210316	0.186108	0.194824	0.198854	0.187149	0.179884	0.199373	0.196111	0.184528	0.202312	0.208729	0.187576	0.217155	0.191544	0.189491	0.19171	0.192765	0.196264	0.200342	0.198062	0.192116	0.190082	0.197995	0.200604	0.203362	0.210395	0.192592	0.195394	0.19061	0.191522	0.183053	0.183173	0.203759	0.186807	0.193151	0.193456	0.185068	0.185773	0.199656	0.196028	0.187711	0.19767	0.184853	0.190809	0.190791	0.197143	0.195766	0.195024	0.198319	0.192944	0.190681	0.197158	0.200098	0.186615	0.180581	0.186104	0.201198	0.202805	0.194629	0.186989	0.198776	0.19665	0.198094	0.204645	0.204128	0.193188	0.193455	0.192395	0.19112	0.195849	0.191097	0.199347	0.197335	0.177359	0.198386	0.206463	0.198589	0.185969	0.445015	1.00009	0.416377	-0.79198	1.89242	0.523309	1.32678	0.74044	1.35275	-0.322424	2.01926	0.405714	-0.390278	-1.67375	-1.27337	-1.205	-1.92524	-1.77302	-1.18843	-1.22363	-1.16758	-0.964799	0.588244	-0.766814	-0.63859	0.316471	-0.656706	0.17886	0.0345774	1.51065	-0.503844	-0.4468	-1.17345	-1.73757	-1.94081	0.818757	-0.320854	-0.295926	-0.216973	0.311586	0.357391	0.00479101	-0.192813	1.67844	-0.529546	0.10844	-0.0792558	-1.84479	-0.591015	-0.445199	0.471954	-0.943856	0.401875	-1.58862	-0.0860824	-2.183	-1.51478	0.212112	0.574967	-1.81056	-1.72064	-2.12748	-1.97358	-1.63348	-1.82652	-2.02447	0.318515	1.67006	-1.71021	0.497433	-0.230962	-0.694712	-0.93898	-0.892857	-0.229467	1.52182	1.23568	-0.725608	-0.868924	0.0282389	0.756782	0.649505	-0.168612	0.17972	-0.606275	1.29926	-0.955948	-1.19612	0.306272	0.0159633	-1.24049	-1.97455	-1.9761	-1.93809	-0.256049	-0.332839	0.257662	-1.64574	0.50836	-0.395885	-0.0604798	1.00117	1.00837	-0.0467421	-0.270021	-0.393232	0.138419	-0.0141079	-0.212784	1.12478	1.12525	-0.0026878	-1.76318	-0.856604	0.155017	0.858076	1.57912	0.642928	0.648895	0.0563149	1.20499	-1.85007	-0.445657	-0.459677	-0.140124	0.135193	0.070853	-0.637043	2.1398	-1.24008	-0.647406	-0.342824	-1.04183	-0.53575	-0.969822	-1.06933	-0.270127	-0.803866	-1.06645	-0.500103	-0.161278	-0.370466	-0.530481	-0.642259	-0.416932	-0.404457	-0.778994	-1.0066	-0.99633	-0.809181	-0.496489	-1.14615	-0.698966	-0.545936	-0.744864	-0.732026	-1.03965	-1.05605	-0.826861	-1.08029	-0.875543	-1.13108	-0.334511	-0.912457	-0.862115	-0.821153	-1.00724	-0.85575	-0.963828	-1.0881	-1.05504	-1.05886	-1.26419	-0.86979	-1.02173	-0.877169	-0.809149	-1.23025	-1.1169	-0.68437	-1.01667	0.0229303	-1.24989	-0.957604	-0.972287	-0.944715	-0.360504	1.64014	-0.355528	-1.27558	0.0713352	-0.260301	-0.249237	0.40187	-0.372485	-0.0161043	-0.335961	-0.462162	-0.71612	-0.26196	-0.126966	-0.324309	-0.396788	-1.05386	1.55723	1.47045	-0.546507	-1.65665	0.274581	0.675915	-0.841134	-1.12561	0.413167	-1.01236	-0.815985	-0.436767	-0.672929	-1.04557	-0.936391	-0.856775	-0.829598	-0.614024	-0.983976	-0.75903	-0.478602	-0.709601	-0.685233	-0.815681	-1.08818	-0.874695	-0.884817	-0.841302	-0.766507	-0.735015	-1.03354	-0.384217	-0.980489	-1.01206	-0.852299	-1.00226	-0.781307	-0.865376	-1.23549	-0.947948	-0.929276	-0.909869	-0.948439	-1.02312	-0.852229	-1.13331	-0.820256	-0.647973	-1.02658	-0.613347	-0.741291	-1.03534	-0.397528	-0.694111	-0.978431	-0.479918	-0.904027	0.771393	-0.325126	0.501955	0.441377	0.1876	-0.167286	-0.231243	-0.142972	-1.49525	0.689414	1.31704	-0.532056	-1.78693	-0.952905	-0.485591	-2.17594	0.626282	-0.178356	0.594931	0.597829	0.310086	-0.776872	1.3073	-0.368473	0.657174	-0.2946	0.0624618	0.433029	0.0794798	0.392413	-0.0671878	-0.728741	0.600632	0.118249	0.127002	-0.027603	-0.339185	1.99666	-0.671338	-0.0658282	-0.386812	-0.495285	1.46767	1.55618	0.377089	1.20377	-0.598405	0.552534	0.549156	0.107845	-0.0457707	0.749256	1.64952	-0.51774	1.57752	-0.447385	-0.405565	0.23574	0.499997	0.381288	0.260824	-0.689272	0.967892	1.54055	-0.599052	0.138958	-0.0523643	-0.597358	0.585976	0.110395	1.46841	0.908575	-0.165017	0.673493	-1.35959	-0.152667	-1.18097	0.642732	0.619896	-0.95383	-0.408846	-0.511115	-0.227244	0.269181	-0.454248	-0.456607	-0.19897	-0.418335	-0.57659	-0.505262	-0.769717	-0.243206	-0.139717	-0.307328	-0.10929	0.932261	-0.492167	2.08455	0.665477	-0.543565	-0.486044	-1.08947	-0.211848	1.04749	-0.839545	0.348343	-1.05889	-0.500681	0.701182	0.260175	-0.58543	-1.26059	-0.743909	1.31772	0.78256	-0.134043	0.457347	0.495811	-2.44112	-1.83808	-1.66461	-1.72448	-1.29402	-2.01402	-1.6438	-0.476892	-0.497113	0.534392	-0.632819	-0.0303746	-0.548236	0.71802	-1.47243	1.33528	0.715716	0.253022	-1.12525	-0.503646	-0.869493	-0.291581	-0.546409	-0.64465	1.39995	-0.918326	0.931862	-1.91471	-1.85754	-1.82346	-0.152322	-1.728	-2.00522	-2.05426	-1.66073	-2.1968	-1.99874	-0.630784	1.15085	1.47098	0.467935	2.2147	1.42812	-0.268282	0.780031	-0.459259	-0.0424315	0.113949	-0.204608	-0.821402	-1.01297	-0.766603	-0.713752	0.382345	-0.206965	1.22611	-0.0058172	0.442843	-0.160161	0.280431	-1.74228	-1.41049	-1.02449	0.690816	0.723756	-0.64462	-0.115674	-0.227574	-0.31135	0.515262	0.958431	0.631523	-1.10662	-0.701034	-0.354938	0.240787	-0.0675933	0.733191	-0.37797	-0.917347	-0.467328	0.588299	-0.30667	-1.91368	0.0138187	-0.581605	-0.274562	-0.344389	-0.773133	-0.110242	-0.46979	-0.0244068	-0.460802	0.0885766	-0.137744	-0.376531	0.866969	0.103186	-0.540243	-0.260493	0.528688	-0.468024	-0.175215	-0.29863	1.74197	-0.540768	-0.238897	0.903463	-0.0590812	1.03529	2.39395	2.30333	0.73255	2.5202	-0.615483	-0.528111	-0.998905	0.210307	-0.18419	-1.15156	-0.888843	-0.280909	-0.532364	-0.0982926	-0.708717	-0.65418	-0.530151	-1.3498	0.323367	0.201082	0.503892	0.950344	-0.907826	-1.86377	-0.837872	-1.7983	-1.97886	0.300991	-0.427395	-1.45014	-0.246796	-0.188725	-0.651309	0.447584	-0.0886449	-0.419198	-1.03178	-0.290019	1.32593	-1.11148	0.777795	-0.407117	-0.94339	0.260379	-0.6773	-0.143836	-0.26483	-1.04877	-0.25417	0.639811	0.662186	1.61143	0.250559	1.37054	0.905963	0.66768	0.465163	-0.418491	-0.310473	-0.400533	0.0770167	-0.305562	-1.11169	0.0767423	-0.792958	-0.583078	1.05296	-0.817795	-1.07473	-0.627016	-1.18992	-0.925801	-0.419127	-0.357584	0.288316	0.243716	-0.178641	1.62597	1.01999	0.533761	0.100078	1.41377	0.878335	0.625735	0.0338433	0.745032	2.01866	2.53964	2.97562	1.04356	1.06944	0.639114	0.501017	-0.911996	0.454708	1.73398	0.217798	0.471895	0.378249	1.09405	2.06011	0.991908	0.330017	0.699314	0.354815	0.12247	0.318569	-0.0004668	0.266281	2.72982	-0.80212	-1.46216	-0.175694	-1.21437	-1.35015	-0.742509	0.269915	-0.835718	-1.41367	-0.27432	0.361447	0.584317	2.91311	0.89139	0.404464	-0.077455	0.674168	1.10473	-1.08301	-0.704076	2.60494	0.121119	0.885971	1.07261	0.45965	-0.405429	-0.306218	-0.273437	0.425145	1.53642	-0.882818	-0.976257	-1.30062	0.874561	0.474328	0.650381	0.182407	2.55873	-0.758537	-0.317638	0.712416	0.880734	1.83972	1.70511	3.52887	0.38637	0.684005	1.01901	0.758788	0.721517	0.739333	0.344835	0.984682	0.889792	1.33698	1.18075	0.991549	0.978861	0.955666	0.536747	0.651867	1.0933	0.506739	1.12241	0.805049	0.981585	0.625657	-0.46429	0.498557	1.07745	-0.807571	0.0661448	0.723624	0.412516	1.56034	1.08216	0.456708	-0.331032	0.959682	0.0359805	0.211578	-0.0661423	-0.403133	-0.167623	-0.186518	0.184649	-0.57785	0.233987	0.523367	0.673684	0.52886	0.385948	1.44059	0.278169	0.26614	0.372792	0.210735	-0.218428	-0.276459	-0.0659339	-0.397502	0.384862	-0.149003	0.283829	0.434051	-1.71496	-0.0724336	0.0127281	1.24885	0.0610698	0.554771	0.215396	-0.070226	-0.7741	0.882423	1.08748	0.703853	-0.280473	0.0877447	-0.213973	-0.140663	-1.05638	0.536837	-0.548448	0.522961	1.25844	0.746816	0.248834	0.467301	2.69855	0.153598	0.0963332	0.301124	-0.889352	1.14789	-0.279724	1.99355	-0.384879	1.57072	0.759943	0.333537	0.446483	0.406373	0.188128	0.570449	-0.0304858	2.24468	0.893018	-0.62072	1.68267	0.194071	1.55488	-0.633707	-0.212825	0.819292	1.09132	0.610182	0.712464	1.19178	0.101914	3.2398	2.0924	1.14411	0.0320162	0.862318	-0.339345	0.938316	0.593097	0.35955	0.709983	-1.12188	0.111434	0.955141	3.28944	0.983057	0.721463	-0.320425	0.124585	0.474916	0.270088	0.209538	0.238177	0.547002	0.84088	1.48076	-1.33158	-0.788946	-1.6444	-1.45352	-1.79203	-1.18899	-0.817683	-0.905267	-0.458572	1.12111	0.258256	-0.168901	-0.171879	-0.653158	0.349705	-0.148934	1.3997	0.721371	-0.679161	2.04935	-0.157037	0.357114	0.335533	0.119855	0.817969	0.773401	2.68791	0.664667	-0.0327849	0.474663	2.67182	-0.167723	1.86323	0.619175	0.723869	0.452512	0.715665	0.761715	-0.136905	1.03543	-0.164109	-0.0412271	1.60146	2.86952	1.07413	1.27391	0.856262	-0.494252	2.35969	0.115336	-0.328188	-0.48528	1.1796	-0.656447	0.724574	-0.238888	0.365264	2.55653	1.6706	1.91567	0.386494	1.0597	0.461247	0.546202	1.05184	0.500311	1.4706	1.24444	0.393861	0.205437	2.39288	0.895849	0.984216	-0.0743229	3.07385	-0.773497	-0.543827	0.450862	-0.228678	-1.08817	-0.886034	1.95776	0.975408	-0.528433	2.34758	0.0269633	0.385282	-0.831779	-0.525869	-0.961293	-1.16154	-0.256704	-0.982952	-0.698394	-0.308708	0.165519	3.04055	-1.05581	0.787485	3.79158	3.19321	0.635376	0.964621	1.16377	0.657988	0.727823	1.3279	2.25611	1.19262	0.278757	0.123873	1.17124	1.05729	0.277479
LBCL_051	HGBL	NA	0	Female	41-50	3	Normal	0	0	1	Low	DH	CMR	CMR	Yes	Non-progressor	na	na	0	35.0791	0	35.0791	43385950	2.0162	0.1155	0.0104884	0.0146962	0.0246591	0.0729812	0.198551	0.402075	0.156029	0.0390589	0.00871168	0.00318728	0.00299683	0.00543024	0.0123107	0.015174	0.0116634	0.00746682	0.00379517	0.929038	1.98028	0.251924	0.257507	0.256837	0.259358	0.272851	0.276278	0.269624	0.277523	0.279665	0.257471	0.267097	0.256555	0.267539	0.274111	0.267107	0.268628	0.273047	0.277519	0.264423	0.279823	0.253629	0.285713	0.269594	0.282811	0.280645	0.311129	0.31077	0.301995	0.287423	0.294135	0.290061	0.292304	0.294817	0.305665	0.311279	0.313008	0.299943	0.272295	0.262488	0.278279	0.29256	0.2736	0.291013	0.271684	0.285739	0.267275	0.267493	0.258387	0.269037	0.268403	0.271458	0.265976	0.260553	0.272815	0.277294	0.271251	0.270408	0.274326	0.266955	0.255923	0.271636	0.276846	0.27114	0.268412	0.259996	0.27009	0.255208	0.256727	0.243983	0.253967	0.266794	0.268343	0.263352	0.258896	0.26745	0.273242	0.26004	0.268766	0.259071	0.270234	0.2816	0.293851	0.273745	0.280295	0.260934	0.271795	0.257341	0.27583	0.261498	0.267084	0.270322	0.262071	0.259453	0.264146	0.239626	0.270972	0.280646	0.281594	0.262873	0.260633	0.278185	0.287656	0.304511	0.307654	0.320043	0.290456	0.285453	0.301571	0.27094	0.265939	0.263843	0.274097	0.268786	0.262273	0.268782	0.273245	0.247513	0.290933	0.262323	0.256899	0.26421	0.270474	0.254328	0.277231	0.274728	0.278747	0.269271	0.264762	0.28435	0.272765	0.278545	0.260039	0.262333	0.265718	0.257959	0.265437	0.254745	0.259405	0.270709	0.277909	0.261282	0.262632	0.276443	0.272331	0.270099	0.272883	0.273523	0.288674	0.270035	0.273468	0.266305	0.273457	0.268755	0.258212	0.264413	0.25651	0.254752	0.2588	0.271008	0.27443	0.268321	0.262075	0.25205	0.270875	0.274078	0.268445	0.246203	0.256457	0.2679	0.259405	0.264639	0.287666	0.245095	0.273558	0.256159	0.284591	0.276541	0.265684	0.263058	0.258839	0.286169	0.276021	0.25539	0.265216	0.271643	0.287951	0.272566	0.243397	0.26504	0.313221	0.27574	0.299989	0.299946	0.271467	0.275225	0.287741	0.298146	0.282581	0.290757	0.28344	0.262629	0.261883	0.261898	0.265889	0.266851	0.262712	0.263161	0.264942	0.267631	0.278899	0.25851	0.260794	0.269319	0.257411	0.300889	0.276582	0.311294	0.295018	0.247348	0.289195	0.285587	0.296815	0.286844	0.290378	0.250047	0.267751	0.262043	0.262731	0.26617	0.271499	0.27146	0.273097	0.267198	0.263952	0.26961	0.274303	0.300796	0.269131	0.277789	0.260361	0.261177	0.278457	0.254965	0.272458	0.263322	0.257697	0.258371	0.255629	0.276871	0.263626	0.28326	0.268142	0.265553	0.273811	0.272013	0.278512	0.271513	0.27661	0.274808	0.287084	0.273948	0.274453	0.26099	0.270932	0.261276	0.263883	0.269544	0.267456	0.248668	0.266101	0.277933	0.263545	0.265191	0.26475	0.259767	0.282212	0.250097	0.256837	0.265643	0.258324	0.250457	0.26454	0.270088	0.268504	0.282614	0.265992	0.269393	0.256801	0.259763	0.263809	0.280558	0.26177	0.2475	0.261624	0.258436	0.262188	0.276529	0.263095	0.262492	0.277549	0.270526	0.270255	0.272891	0.25427	0.26932	0.253775	0.246859	0.273687	0.262839	0.271302	0.263987	0.28381	0.272853	0.272271	0.282834	0.260789	0.277514	0.258887	0.272819	0.26843	0.290664	0.268835	0.26969	0.277335	0.27738	0.263994	0.277053	0.295144	0.268507	0.289493	0.271958	0.237659	0.263731	0.256318	0.252817	0.269279	0.262181	0.277858	0.268574	0.255188	0.262567	0.253884	0.26729	0.270363	0.260203	0.265559	0.258184	0.256261	0.26991	0.276821	0.249704	0.266495	0.262444	0.261956	0.27016	0.261827	0.271029	0.264295	0.272812	0.272826	0.260641	0.249359	0.25657	0.248168	0.250148	0.250188	0.247549	0.249228	0.256855	0.259743	0.272851	0.268479	0.264252	0.267522	0.277948	0.273385	0.274838	0.244972	0.261468	0.275083	0.270203	0.263587	0.289564	0.274478	0.264068	0.261128	0.257519	0.249426	0.244513	0.24839	0.272753	0.269419	0.271983	0.270208	0.261349	0.266501	0.27005	0.258294	0.254238	0.270806	0.2665	0.262754	0.284108	0.266411	0.279437	0.279007	0.288345	0.271564	0.259213	0.276048	0.263485	0.268011	0.266601	0.27316	0.266551	0.287069	0.269633	0.253483	0.259006	0.279575	0.26675	0.266841	0.267443	0.2672	0.272188	0.285783	0.279504	0.271787	0.277141	0.272661	0.250726	0.251	0.26137	0.283843	0.262116	0.27573	0.266978	0.267655	0.263941	0.276501	0.266023	0.249861	0.268164	0.268159	0.255089	0.290009	0.257399	0.272968	0.263039	0.259128	0.276067	0.271124	0.256532	0.2611	0.253536	0.266964	0.282634	0.260858	0.279943	0.263428	0.263349	0.253771	0.254478	0.26907	0.271593	0.267398	0.264489	0.277535	0.265315	0.264562	0.262387	0.262027	0.269689	0.265716	0.271337	0.256537	0.266444	0.27282	0.268112	0.288211	0.272862	0.27312	0.271168	0.255677	0.274972	0.280386	0.269495	0.251169	0.275137	0.266813	0.282781	0.25958	0.258044	0.269286	0.258596	0.269514	0.257774	0.264939	0.272592	0.260232	0.254893	0.260325	0.272651	0.277598	0.270784	0.286926	0.278364	0.292774	0.289201	0.282336	0.268847	0.756872	1.13456	0.679289	-0.483556	1.65054	0.699428	1.28778	0.923034	1.16209	0.0107631	1.88066	0.331628	-0.112896	-2.1671	-1.20791	-1.30677	-1.7995	-1.61394	-1.10184	-1.11749	-1.10692	-0.941275	0.710287	-0.454261	-0.255501	0.341644	-0.336882	0.25547	0.132674	1.3837	-0.931884	-0.779919	-1.53228	-2.25937	-2.3878	0.804056	-0.13129	-0.0333988	0.0545618	0.372154	0.453637	0.195469	0.047946	1.42818	-0.191313	0.24432	0.178291	-2.22511	-0.319317	-0.30998	0.492388	-0.959199	0.277285	-2.03066	-0.372481	-2.10248	-1.63711	0.0639312	0.338396	-1.66542	-1.64283	-2.09148	-1.88268	-1.56074	-1.90138	-1.98505	0.44856	1.4625	-1.66887	0.617505	-0.284687	-0.532685	-0.767013	-1.17395	2.3e-05	1.40554	1.07286	-0.517066	-0.967722	0.173513	0.723391	0.562069	-0.0189046	0.459727	-0.712017	1.32268	-1.10947	-1.05062	0.29919	-0.0518192	-1.0537	-1.90763	-1.99689	-1.86974	0.0803231	-0.325508	0.44608	-1.22263	0.61133	-0.253479	-0.0409954	0.939834	0.925209	0.218161	-0.10444	-0.312578	0.473715	0.297612	0.123907	1.09462	0.978775	0.198117	-1.76405	-0.801809	0.47425	0.771075	1.36974	0.770798	0.730622	0.153285	1.06098	-1.84778	-0.148272	-0.239412	-0.0842768	0.106586	0.0703402	-0.565564	2.03447	-0.954045	-0.590642	-0.675945	-1.13915	-0.786094	-1.16798	-1.25556	-0.562231	-1.02123	-1.37195	-0.749562	-0.455604	-0.641646	-0.822186	-0.86949	-0.584295	-0.671393	-1.02073	-1.17569	-1.23197	-0.977059	-0.721194	-1.30855	-0.97398	-0.803181	-1.08269	-0.952651	-1.23413	-1.18678	-1.06698	-1.2437	-1.06654	-1.37977	-0.54077	-1.1379	-1.10832	-1.02426	-1.20404	-1.08539	-1.16325	-1.33227	-1.31624	-1.28091	-1.45137	-1.06699	-1.24271	-1.01908	-1.02299	-1.4419	-1.33946	-0.797798	-1.25301	0.284514	-1.41998	-1.23031	-0.679734	-0.736806	-0.175431	1.38779	-0.0161603	-0.909037	0.435366	-0.18279	-0.142963	0.297524	-0.11927	0.288624	-0.0045695	-0.22498	-0.510278	0.00148228	0.292607	-0.008034	-0.142111	-0.769193	1.34974	1.43134	-0.476277	-1.46033	0.57503	-0.675966	-0.733547	-0.799654	0.451359	-1.20232	-1.01603	-0.65939	-0.898782	-1.2427	-1.17459	-0.986724	-1.05334	-0.745857	-1.3391	-1.044	-0.764441	-0.921685	-0.92942	-1.0543	-1.31063	-1.19222	-1.17221	-1.04691	-0.939748	-0.946573	-1.33136	-0.656012	-1.13188	-1.20192	-1.07056	-1.20571	-1.01982	-1.03662	-1.45293	-1.14082	-1.09437	-1.18747	-1.20289	-1.22206	-1.12296	-1.30319	-1.06519	-0.815319	-1.25884	-0.813644	-0.959432	-1.20754	-0.674628	-0.92747	-1.13488	-0.761856	-1.10558	0.786484	-0.6135	0.271352	0.00136914	0.313972	-0.065379	0.138835	0.0386916	-1.45087	0.870758	1.17095	-0.158115	-1.79736	-0.649836	-0.304801	-2.05335	0.814953	0.142558	0.549663	0.550437	0.388331	-0.570198	1.1289	-0.149624	0.745843	-0.180198	0.230167	0.604886	0.111495	0.602858	0.133039	-0.484078	0.728997	0.143224	0.232831	0.220259	-0.308786	1.7621	-0.539651	0.146313	-0.181432	-0.278201	1.51239	1.46023	0.413576	1.04756	-0.513409	0.890336	0.740117	0.529407	0.0816994	0.823207	1.50323	-0.371755	1.3819	-0.322303	-0.30994	0.362582	0.80871	0.423949	0.545002	-0.650322	0.986109	1.43622	-0.513084	0.273147	0.0966579	-0.455232	0.794493	0.220967	1.28922	0.833747	-0.181858	0.760041	-1.69917	0.0623673	-0.912816	0.692218	0.682599	-0.82688	-0.258957	-0.307916	-0.0249216	-0.0463374	-0.264139	-0.151942	0.062934	-0.158453	-0.268574	-0.183643	-0.604105	0.0924124	-0.0470328	-0.203043	0.0610331	0.895429	-0.360865	1.76429	0.342416	-0.565454	-0.397419	-0.966843	-0.0144134	1.01198	-0.783306	0.459279	-0.758153	-0.409496	0.739837	0.0136678	-0.990688	-1.30804	-0.606273	1.12149	0.725568	-0.13997	0.454685	0.597022	-1.49246	-2.25967	-2.15488	-1.74654	-1.31507	-1.97916	-1.64266	-0.199773	-0.285414	0.570767	-0.717147	-0.297187	-0.866805	0.299964	-1.48994	1.59672	0.858155	0.37417	-0.810513	-0.356479	-0.658121	-0.116928	-0.372689	-0.462618	1.30508	-1.28843	0.502706	-2.26952	-2.27017	-1.80375	-0.362534	-1.75096	-2.00133	-2.00797	-1.72537	-2.11039	-1.93609	-0.437586	0.834301	1.2566	0.486709	2.05566	1.15223	0.00443216	0.696081	-0.275174	0.270541	0.366378	0.226879	-0.589415	-0.639957	-0.381638	-0.447655	0.495259	-0.0611339	0.893272	0.121033	0.506022	0.0563729	0.264023	-1.9855	-1.68146	-1.1411	0.555403	0.731766	-0.406929	0.0130288	-0.168082	-0.0718995	0.281485	0.929319	0.599683	-0.973276	-0.288336	0.0290012	0.222491	0.0109734	0.70274	-0.105677	-0.611993	-0.197932	0.477288	-0.504762	-1.9231	0.10731	-0.179658	0.0646585	-0.238653	-0.438687	0.19201	-0.182554	0.209046	-0.128562	-0.212644	0.138501	-0.0859003	0.927125	0.33471	-0.3497	-0.109544	0.475622	-0.363899	0.0614808	-0.115436	1.54504	-0.114127	-0.0548319	1.04671	-0.05095	1.10855	2.31873	2.25039	0.669367	2.54706	-0.484176	-0.38424	-0.598478	0.165221	-0.434143	-1.39122	-0.90194	-0.031186	-0.26878	0.149114	-0.707799	-0.665915	-0.398876	-1.42577	0.071627	0.359765	0.589736	0.793639	-0.669933	-1.82154	-0.885278	-1.8082	-1.9466	0.466715	-0.290325	-1.63936	-0.415631	0.0420374	-0.340908	0.371035	-0.046623	-0.30792	-1.13385	-0.448233	1.26748	-1.35068	0.742796	-0.292803	-1.07488	0.28418	-0.602356	-0.0990864	-0.114577	-0.663339	-0.0772672	0.691528	0.646969	1.47929	0.55755	1.13062	0.66568	0.646681	0.6359	-0.135878	-0.196037	-0.254553	-0.312562	-0.393782	-1.15366	-0.133407	-0.865043	-0.597075	0.736394	-0.903922	-1.04927	-0.674447	-1.1785	-1.03625	-0.537998	-0.483787	0.372329	0.284638	-0.058491	1.63932	1.07487	0.691184	0.278852	1.3205	0.9924	0.735679	-0.0015915	0.899747	1.8315	2.32999	2.57863	1.18514	1.017	0.864303	0.609985	-1.2719	0.501926	1.59855	0.350758	0.506491	0.542051	0.99806	1.84253	1.10751	0.490816	0.689882	0.366736	0.186403	0.604751	0.071573	0.491652	2.33466	-1.21011	-1.42789	-0.264939	-1.285	-1.31484	-0.859028	0.121502	-0.91845	-1.39121	-0.496501	0.324308	0.551217	2.70452	0.780668	0.534546	0.168918	0.717303	0.899704	-0.893561	-0.720436	2.32979	0.224845	0.949854	0.960411	0.676673	-0.142838	-0.0692312	-0.275368	0.38248	1.36464	-0.92357	-1.03464	-1.34425	0.995435	0.65618	0.819616	0.392304	2.39324	-0.504283	-0.105963	0.631036	0.93475	1.79217	1.44953	3.45803	0.472372	0.727007	1.01668	0.796563	0.922941	0.887057	0.480192	1.05866	1.04533	1.25389	1.14218	1.0879	1.02645	0.993961	0.709027	0.651694	1.18175	0.561358	0.903596	0.891714	1.11379	0.596035	-0.450044	0.549482	1.10889	-1.19961	0.00398076	0.558048	0.529624	1.52271	1.08448	-0.0087168	-0.598081	0.768964	-0.203959	-0.132711	-0.365982	-0.653137	-0.523973	-0.419198	-0.103874	-0.80678	0.47459	0.615935	0.679204	0.743815	0.476261	1.59091	0.42193	0.259929	0.567391	0.335364	-0.0801163	-0.0614109	-0.0232951	-0.148732	0.373709	0.0414975	0.35004	0.483224	-1.34649	0.105687	0.181476	1.0284	0.189983	0.697776	0.200378	0.0927627	-1.12011	0.961799	1.04772	0.949039	-0.180281	0.170919	-0.143414	-0.0420193	-1.09496	0.703036	-0.858865	0.58828	1.11064	0.702116	0.302178	0.579256	2.48021	0.0501105	0.512312	-0.141299	-0.919202	1.16805	-0.248504	1.81897	-0.230652	1.38734	0.81707	0.363421	0.541731	0.529503	0.240299	0.661861	-0.0877807	1.91543	0.894342	-0.579415	1.42743	0.0592494	1.28834	-0.674605	-0.241471	0.780054	1.01224	0.826411	0.662259	1.10792	0.195969	3.23733	1.93752	0.978095	0.0132627	0.753222	-0.0496062	1.13899	0.72907	0.376507	0.832788	-1.46727	0.297199	1.10253	2.88661	0.893332	0.867317	-0.452896	0.0484416	0.470822	0.167024	0.110018	0.112583	0.39325	0.904275	1.44854	-1.79436	-1.21565	-1.52251	-1.47318	-1.68856	-1.15038	-1.11887	-0.936579	-0.554291	1.27559	0.324368	-0.247856	-0.153309	-0.621845	0.385995	-0.106346	1.32383	0.729564	-1.04815	1.89121	-0.238566	0.361178	0.372493	0.223451	0.930854	0.834078	2.69434	0.62808	-0.10338	0.467666	2.42768	-0.174886	1.78921	0.641148	0.77046	0.382613	0.765997	0.853475	-0.170033	1.02854	-0.196214	0.149185	1.42065	2.67368	1.07432	1.11502	0.866226	-0.504625	2.22646	0.0369963	-0.385385	-0.501735	1.1353	-0.447499	0.921774	-0.398212	0.459187	2.23871	1.52673	1.71573	0.589991	1.06292	0.536545	0.608816	0.927092	0.583722	1.43701	1.33472	0.477855	0.239915	2.23448	0.907836	0.98392	-0.147299	2.86415	-0.787487	-0.634687	0.256625	-0.677635	-1.06544	-0.801894	1.81102	0.974954	-0.793099	2.05128	0.0531786	0.511291	-0.861528	-0.646581	-0.982051	-1.13334	-0.401219	-1.02904	-0.730937	-0.234252	0.344401	3.08687	-1.04806	0.768714	3.70371	3.13331	0.62211	0.9444	1.24939	0.69183	0.786167	1.037	1.86525	1.15529	0.514372	0.281414	1.23591	1.05682	0.30272
LBCL_052	HGBL	A	1	Female	61-70	4	Elevated	1	2	4	High	DH	CMR	CMR	Yes	Non-progressor	na	na	0	41.9831	0	41.9831	348102934	16.1789	0	0.0109075	0.0126446	0.0212143	0.0620675	0.201922	0.421827	0.158965	0.0405	0.00950769	0.00313392	0.00227233	0.00394651	0.00836078	0.0104689	0.00913914	0.0063771	0.00319464	0.938102	1.16717	0.238689	0.240685	0.224116	0.234483	0.245792	0.259973	0.236563	0.244519	0.235926	0.224358	0.241263	0.229354	0.229883	0.233946	0.238805	0.24007	0.234405	0.240901	0.235814	0.243468	0.232224	0.242343	0.241632	0.238318	0.25506	0.264579	0.25782	0.251014	0.233295	0.246375	0.228216	0.231904	0.240015	0.246418	0.238448	0.241321	0.239911	0.235936	0.228475	0.227511	0.24282	0.244269	0.241597	0.232628	0.248964	0.230702	0.236134	0.236214	0.229917	0.236497	0.246403	0.243161	0.234996	0.234334	0.242645	0.23836	0.237821	0.249142	0.248783	0.22758	0.230959	0.232526	0.240935	0.239384	0.233335	0.228301	0.214238	0.221032	0.235759	0.217504	0.233942	0.246157	0.241266	0.225496	0.235735	0.233618	0.229457	0.237244	0.233822	0.237085	0.252363	0.258658	0.238144	0.250283	0.234993	0.235872	0.232767	0.241937	0.241724	0.235609	0.228748	0.226975	0.230597	0.229429	0.214259	0.245471	0.251359	0.253422	0.242306	0.235606	0.251005	0.240639	0.250318	0.246279	0.261675	0.243251	0.240446	0.246489	0.236759	0.245424	0.224472	0.23663	0.25035	0.238008	0.23381	0.250943	0.227987	0.245996	0.233883	0.236615	0.226055	0.245626	0.236499	0.233508	0.25461	0.251485	0.24093	0.23686	0.239653	0.239053	0.24296	0.239456	0.237753	0.240777	0.232828	0.237858	0.236326	0.239387	0.239116	0.236873	0.238862	0.238475	0.234446	0.239682	0.246321	0.241091	0.236336	0.244407	0.239807	0.232841	0.23747	0.25417	0.237155	0.230807	0.23666	0.237911	0.232864	0.233694	0.243113	0.244757	0.245618	0.232427	0.242994	0.251122	0.232198	0.240255	0.233859	0.237195	0.244127	0.236447	0.237577	0.261505	0.228805	0.246616	0.229511	0.230085	0.243144	0.233922	0.237414	0.234781	0.248494	0.230426	0.22673	0.232378	0.237014	0.250202	0.240497	0.228874	0.246455	0.258532	0.229251	0.245139	0.254281	0.236103	0.234544	0.258911	0.247188	0.242787	0.251283	0.241306	0.243246	0.235698	0.23379	0.22639	0.223961	0.232547	0.226184	0.230131	0.227184	0.230095	0.240035	0.23153	0.233742	0.233866	0.260946	0.255904	0.275325	0.267926	0.225308	0.261162	0.243626	0.261128	0.261119	0.273958	0.222849	0.23898	0.23927	0.227862	0.240759	0.240402	0.236562	0.251323	0.252291	0.240388	0.241574	0.228951	0.259709	0.24199	0.243978	0.246512	0.23865	0.24013	0.229384	0.23232	0.247193	0.22299	0.22695	0.224572	0.246241	0.230941	0.245284	0.246999	0.229315	0.253159	0.232322	0.239784	0.238973	0.239926	0.243275	0.243124	0.228963	0.245625	0.239725	0.234757	0.234958	0.234495	0.235354	0.243207	0.225745	0.230428	0.254283	0.23547	0.232834	0.227619	0.22408	0.250796	0.232077	0.248258	0.245864	0.223948	0.22466	0.23417	0.232341	0.237233	0.245113	0.234402	0.241866	0.238623	0.235101	0.236505	0.25823	0.244082	0.22877	0.24271	0.227552	0.233379	0.241149	0.242453	0.241195	0.248568	0.234158	0.23826	0.263972	0.23828	0.237443	0.229434	0.228019	0.230729	0.234237	0.23844	0.25004	0.242574	0.242276	0.23828	0.246206	0.233211	0.240714	0.233962	0.247951	0.23497	0.251793	0.239413	0.24651	0.241819	0.251619	0.248223	0.238952	0.248007	0.242018	0.254759	0.246717	0.225275	0.238534	0.237111	0.22822	0.233381	0.242169	0.247704	0.246412	0.236538	0.246069	0.241178	0.232684	0.24298	0.241199	0.246988	0.237328	0.237705	0.24255	0.247626	0.229868	0.236228	0.235608	0.235113	0.241211	0.245096	0.233879	0.227986	0.239724	0.239374	0.235037	0.23507	0.226728	0.240968	0.2343	0.235753	0.233475	0.221738	0.239757	0.239215	0.252984	0.249281	0.228935	0.237726	0.240049	0.235535	0.244421	0.233168	0.237331	0.25676	0.239262	0.239318	0.249715	0.239521	0.241422	0.235526	0.232328	0.234636	0.230845	0.236008	0.2476	0.243826	0.244806	0.246646	0.231125	0.22982	0.238318	0.219692	0.23285	0.24577	0.235666	0.240888	0.257802	0.244172	0.244555	0.252068	0.2645	0.252296	0.238364	0.24574	0.23748	0.246068	0.232437	0.23619	0.237806	0.237357	0.23132	0.228337	0.234579	0.252783	0.24069	0.23619	0.230777	0.238693	0.236349	0.236242	0.248627	0.233869	0.246147	0.245571	0.230462	0.214229	0.231719	0.252507	0.235927	0.242263	0.233371	0.237629	0.230449	0.242188	0.238446	0.224313	0.232807	0.239946	0.222457	0.247783	0.235305	0.234708	0.244249	0.228562	0.243211	0.243734	0.23345	0.231064	0.236995	0.244573	0.242774	0.244344	0.244888	0.235878	0.242947	0.225438	0.229493	0.22822	0.226053	0.241875	0.23521	0.240914	0.231993	0.2371	0.232932	0.237863	0.23718	0.235876	0.241049	0.230361	0.238576	0.236954	0.235742	0.242514	0.236301	0.242183	0.231784	0.230393	0.245197	0.244368	0.234226	0.227483	0.238306	0.237174	0.242086	0.238062	0.230582	0.23814	0.241116	0.249286	0.224516	0.243686	0.240529	0.235117	0.225858	0.24182	0.243797	0.234517	0.232689	0.243656	0.228413	0.234967	0.254539	0.236054	0.239857	0.559563	1.34588	0.567849	-0.889883	2.23597	0.632125	1.67438	1.20518	1.61411	-1.0735	2.40566	0.701665	-0.199704	-1.68986	-1.06423	-1.01328	-1.7094	-1.69595	-1.15379	-1.26985	-1.3735	-0.789359	0.906739	-0.970878	-0.980832	0.483648	-1.1253	0.399766	0.37407	1.76734	-0.269885	-0.171983	-0.967477	-1.72049	-1.862	0.919833	-0.0206536	-0.747171	-1.29802	0.606447	0.51492	0.0319166	-0.293404	2.0833	-0.944464	-0.541545	-0.655967	-2.00936	-1.24707	-0.830839	0.545836	-0.664661	0.75259	-1.45559	-0.192761	-1.83145	-1.42807	0.614536	0.892148	-1.90625	-1.77507	-1.88164	-1.91041	-1.34624	-1.48951	-1.64006	0.51537	1.34574	-1.5765	0.516397	-0.481859	-0.738705	-0.680867	-0.639801	-0.527343	1.67804	1.41681	-1.02912	-0.282855	-0.111906	0.811843	0.834248	-0.0471319	-0.11171	-0.135608	1.42358	-1.36953	-1.2228	0.241071	-0.0553968	-1.07431	-1.73342	-1.85582	-1.83649	0.123334	-0.0213617	0.31168	-0.879388	0.780527	-0.77244	-0.953035	1.09391	0.679562	-0.661833	-1.24558	-0.94282	-0.0909216	-0.184017	-0.0843754	1.31183	1.48128	0.253107	-1.56046	-0.585531	-0.204189	0.945575	2.03532	1.01801	0.955354	0.212628	1.36125	-1.72713	-1.0176	-0.95814	-0.400414	0.402643	0.417734	-0.134656	2.53061	-1.30447	-0.356376	0.0270721	-0.905338	-0.236115	-0.914375	-0.897459	-0.117706	-0.850232	-0.798219	-0.21803	0.0219141	-0.205585	-0.427667	-0.57042	-0.416418	-0.276388	-0.576862	-1.00749	-0.976664	-0.816359	-0.381049	-0.96629	-0.584519	-0.550588	-0.622134	-0.656866	-0.831542	-0.979547	-0.816879	-0.90657	-0.684939	-1.00487	-0.381483	-0.773324	-0.778686	-0.671359	-0.89305	-0.719905	-0.87452	-0.980565	-0.999387	-0.90726	-1.09795	-0.791817	-0.879659	-0.811192	-0.72684	-1.1274	-0.968832	-0.601418	-0.936558	-0.770075	-1.56562	-1.34597	-0.842994	-1.07825	-0.0012149	1.81959	-0.27687	-0.785336	0.14191	0.197067	0.291884	0.756097	-0.508869	-1.20817	-0.954163	-1.83247	-0.898106	-0.954294	-1.21355	-1.22969	-1.62067	-0.916513	1.84452	1.69091	-0.580138	-2.2347	-0.762264	1.94681	-0.48474	-1.1264	0.654377	-0.880787	-0.792225	-0.381203	-0.533116	-1.07363	-0.919075	-0.894547	-0.810744	-0.653122	-0.859169	-0.701987	-0.461452	-0.583827	-0.766493	-0.731371	-0.963926	-0.773522	-0.788732	-0.777383	-0.675025	-0.682757	-0.950561	-0.20418	-0.713651	-0.894828	-0.691204	-0.778501	-0.70672	-0.769967	-1.04502	-0.793553	-0.831132	-0.895734	-0.86065	-0.876031	-0.788447	-1.07993	-0.691664	-0.728549	-0.913691	-0.611927	-0.507698	-0.96715	-0.185576	-0.518994	-0.816378	-0.338467	-0.693767	0.59962	-0.474629	0.5118	0.274722	0.188245	-0.371384	-0.364906	-0.100881	-1.42257	0.905694	1.85723	-1.00023	-1.55737	-1.002	-0.569728	-2.19479	0.984225	-0.112952	0.750191	0.759741	0.182539	-0.832398	1.63799	-0.320618	0.885079	-0.205985	0.244146	0.512649	0.255991	0.213129	0.0209665	-0.846857	0.858926	0.420162	0.310296	0.0208543	-0.284864	2.36227	-0.579716	-0.0263331	-0.403674	-0.554246	1.77254	2.04069	0.478204	1.50843	-0.585329	0.581412	0.599675	-0.0444781	0.165344	0.999789	1.99199	-0.399839	1.77553	-0.509713	-0.430793	0.481362	0.615268	0.537559	0.306838	-0.569427	1.14861	1.94746	-0.39166	0.226614	0.149409	-0.444833	0.80718	0.0774693	1.87706	1.13165	-0.748506	-0.205809	-1.11284	0.302346	-1.47212	1.18362	1.02597	-1.64189	-0.590924	-0.810229	-0.0253314	0.478835	-0.548119	-0.853075	-0.414233	-1.10017	-0.747912	-0.999437	-1.29959	-0.854475	-0.348962	-0.497787	-1.17956	1.27665	-0.577783	2.56869	0.963259	-1.46991	-1.87908	-1.72215	-0.546732	0.976025	-0.852335	0.594807	-0.369164	-0.752219	1.25037	0.325982	-0.862977	-1.19708	-0.435204	1.45297	1.00837	0.0251822	0.495422	0.346709	-1.38651	-2.02444	-1.68721	-1.87099	-1.07126	-1.94016	-1.39811	-1.02652	-0.409467	0.586541	-0.327742	-0.0953799	-0.844935	0.726845	-2.4804	0.0631061	-0.228364	0.334997	-0.66503	-1.16341	-1.07881	-0.663277	-1.13396	-1.03759	1.81407	-1.35061	0.809648	-1.98056	-1.87992	-1.62029	0.192899	-1.47199	-2.46759	-2.07747	-1.55222	-2.24926	-2.01173	-0.779774	1.37136	1.68252	0.864642	2.60809	1.52129	-1.54758	0.899389	-0.574737	-1.43088	-1.10606	-1.20188	-1.12569	-1.02645	-1.02609	-1.23936	0.472214	-0.188713	1.47834	-0.0811038	0.625625	-0.225985	-0.214301	-1.86601	-2.30504	-1.4558	1.07393	0.883803	-1.28368	-1.07289	-0.335535	-1.38461	0.269661	0.972516	0.858257	-0.958633	-0.813371	-0.674343	0.593951	0.24588	0.61032	-0.885041	-1.1253	-0.778493	0.421399	-0.0158511	-1.6847	0.0674309	-1.38909	-1.04938	-0.0752995	-1.07848	-1.33978	-1.20448	-0.565148	-0.973887	0.317863	-0.599787	-0.615115	1.15546	-0.217907	-1.35891	-1.2052	1.00293	-1.07525	0.0195444	-0.079421	2.21601	-0.676368	-0.12353	0.873226	0.206459	1.29734	1.85682	-0.370115	-1.22203	-0.17022	-0.339527	-0.838595	-1.61689	-0.714744	-0.990322	-1.52146	-1.55458	-0.674902	-0.744709	0.216373	-0.491024	-0.437973	-1.88609	-1.86271	0.543159	0.0263363	0.908529	1.39813	-0.878197	-1.71576	-0.455185	-1.79942	-1.78265	0.185138	-0.145584	-1.46149	-0.54979	-0.390933	-0.663281	0.128384	0.359446	-1.06966	-0.686241	0.00160944	1.32249	-1.61354	0.922325	-0.540532	-1.43203	-1.26651	-1.63616	-1.75334	-1.10724	-1.24485	-0.980769	0.726953	1.09995	1.59288	-0.321336	1.57363	1.26376	0.811994	0.751876	0.0910317	0.0265967	0.236282	0.14697	-0.374401	-0.688642	-0.0390927	-0.632593	-0.558757	0.410785	-0.438052	-0.814573	-0.809904	-0.939533	-0.582119	-0.130662	0.0721603	0.683478	0.91601	-0.174622	2.04011	1.49102	0.837322	0.516302	1.68701	1.06411	0.793821	0.0767808	1.1513	0.839239	1.17991	2.14513	1.28632	1.43479	0.797795	0.790121	-1.30051	0.606861	1.98754	0.0861817	0.833926	0.822125	1.41927	1.29413	1.11659	0.726723	0.646771	0.792533	0.437731	0.690388	0.542755	0.732558	1.63039	-1.23569	-0.995649	-0.160415	-0.750907	-0.884527	-0.392129	-0.0962246	-0.400943	-0.922603	-0.165888	0.440877	0.800121	1.81634	0.97892	0.775306	0.438709	1.18469	0.243391	-0.69951	-0.0069267	1.6272	0.464405	0.940429	1.39645	0.669832	-0.0678354	0.0869615	-0.0288774	0.567563	0.896463	-0.373383	-0.57818	-0.990137	1.06741	0.724069	0.542082	0.539431	1.07986	-0.15275	0.0724989	1.13602	0.992904	2.04222	1.9631	2.6329	0.3234	0.27999	1.12473	1.02318	0.860066	1.03723	0.736418	1.21742	1.12194	1.67492	1.54684	1.19483	1.13818	1.17558	0.982537	1.10073	1.34735	0.820762	1.54726	0.760358	1.00346	0.972887	-0.201378	0.550683	0.577978	-0.480787	0.273582	0.540434	0.602714	1.83248	1.38188	0.764911	-0.076329	0.536849	0.294946	0.326521	-0.0558157	-0.21307	0.212965	0.275687	0.594218	-0.264823	0.542339	0.207703	0.238239	0.774915	0.723385	0.506069	-0.129368	0.574695	0.848407	0.7514	0.0562697	0.236644	0.374805	0.105889	0.0269865	0.405764	-0.0824039	0.586697	-1.34593	0.449512	0.322789	1.54964	0.354672	1.03378	0.642587	0.302232	-1.10544	1.40279	1.46619	0.951489	0.0470714	0.575316	0.273739	0.374067	-0.782361	0.629684	-0.91109	0.629398	1.67048	1.32876	0.493054	0.784584	1.52398	0.498835	0.126883	0.468363	-0.690603	1.44363	0.0579701	0.97689	0.113985	1.80068	0.832476	0.611838	0.643001	0.831767	0.648798	0.394272	-0.365966	1.29988	0.522369	-0.156539	1.0021	0.493205	0.49478	-0.179266	0.198403	0.722929	0.77963	0.968535	0.697818	0.9949	0.502985	1.29806	0.579046	0.622258	0.255512	0.713232	-0.0326597	1.02986	0.705665	0.393066	0.744787	-0.89713	0.529226	1.04549	2.32813	0.808897	0.949239	0.200484	-0.671365	0.619446	0.736099	0.643308	0.6836	0.56336	0.864322	1.87323	-1.16301	-0.916501	-1.11613	-1.03314	-1.42422	-0.758402	-0.544825	-1.16539	-0.719853	1.46352	0.652966	0.115834	0.136441	-0.126434	0.618735	0.306655	1.82211	1.2246	-0.347969	1.33859	0.368996	-0.138325	0.980118	-0.242728	1.03397	0.810013	1.30797	0.672656	0.154123	0.624695	1.58576	0.254576	1.51183	-0.199697	1.24774	0.680901	1.00481	1.00649	0.391335	1.12355	0.328135	-0.178729	1.94056	1.96406	0.0735558	0.705646	0.473175	0.0284208	0.878446	0.484028	0.12956	-0.0389397	0.731474	0.0259439	0.855026	-0.161931	0.654961	1.66249	1.13292	1.12148	0.382427	0.785688	0.796884	0.894555	1.6221	0.387593	1.78568	1.16297	0.802354	0.379966	1.74563	1.3944	0.761767	0.470496	0.959521	-0.286446	-0.100073	0.316877	-0.0889114	-1.01257	-0.309527	1.04608	1.34519	-0.807143	1.15512	0.150095	0.605244	-0.356424	-0.0040106	-0.538233	-0.693323	0.163988	-0.610676	-0.225809	0.327153	0.320548	1.8591	-0.53261	0.49767	1.92738	1.53874	0.511917	0.047963	1.43204	0.77964	1.19192	0.253686	1.18745	0.956821	0.664309	-0.0977461	1.28338	1.46492	0.382659
LBCL_053	HGBL	A	1	Male	71-80	3	Elevated	0	3	4	High	DH	CMR	CMR	No	Progressor	na	na	1	16.7998	0	41.2269	33688642	1.59775	0	0.00455411	0.00624901	0.0115271	0.0447664	0.187692	0.425441	0.170773	0.0488001	0.0120243	0.00396858	0.00328329	0.00656851	0.01476	0.0186248	0.0175361	0.0130306	0.00656851	0.938418	0.942918	0.186329	0.177677	0.174113	0.17821	0.19163	0.199311	0.17899	0.179261	0.179049	0.172541	0.184943	0.174968	0.181606	0.179268	0.174758	0.172193	0.187973	0.184683	0.179278	0.188896	0.183172	0.182226	0.176585	0.176217	0.177934	0.189189	0.200692	0.193477	0.183695	0.182496	0.178302	0.184188	0.185876	0.184873	0.180226	0.182618	0.189033	0.181007	0.174024	0.18135	0.183975	0.177172	0.18217	0.172767	0.187347	0.170107	0.182208	0.192333	0.177134	0.181966	0.187797	0.186541	0.170662	0.171813	0.182468	0.174169	0.178993	0.181609	0.194387	0.17161	0.180605	0.188716	0.176242	0.18256	0.16768	0.17857	0.172314	0.172143	0.171463	0.161743	0.188401	0.183671	0.180038	0.176051	0.17759	0.179947	0.183953	0.178165	0.183606	0.189867	0.192923	0.193377	0.180747	0.179712	0.174625	0.178447	0.168732	0.17841	0.177319	0.175426	0.170273	0.175172	0.179706	0.169306	0.162536	0.18239	0.19703	0.182065	0.171344	0.176079	0.185114	0.187229	0.182063	0.178681	0.197263	0.180938	0.177194	0.183426	0.186963	0.175284	0.177001	0.1817	0.185479	0.178657	0.182189	0.187137	0.169443	0.194411	0.175391	0.170118	0.174521	0.177786	0.178304	0.183098	0.188361	0.188978	0.177167	0.17849	0.182605	0.188094	0.182705	0.177845	0.184676	0.17848	0.174574	0.17734	0.180704	0.177864	0.177894	0.176887	0.173826	0.183034	0.182296	0.180186	0.179744	0.180369	0.178206	0.189313	0.183545	0.179065	0.176125	0.192332	0.177466	0.171451	0.184137	0.178429	0.177406	0.179177	0.184016	0.183559	0.181738	0.180115	0.181373	0.187734	0.181982	0.18563	0.176132	0.178411	0.179578	0.173032	0.175485	0.184442	0.163946	0.180682	0.177587	0.176909	0.178964	0.168542	0.178266	0.179906	0.187314	0.171498	0.169056	0.178561	0.182418	0.195697	0.188246	0.173068	0.177371	0.193411	0.173663	0.189332	0.193864	0.181575	0.174715	0.191354	0.18855	0.178334	0.195266	0.184473	0.185617	0.180212	0.172635	0.171644	0.169688	0.174616	0.166309	0.180539	0.172122	0.17015	0.176403	0.17824	0.171467	0.169929	0.212028	0.183184	0.189826	0.200285	0.163347	0.184953	0.181257	0.195522	0.200258	0.192237	0.170644	0.183107	0.176435	0.174528	0.173048	0.187864	0.181458	0.185012	0.179034	0.180798	0.184572	0.18091	0.193296	0.180898	0.182336	0.17504	0.176856	0.181185	0.174125	0.193339	0.179821	0.163386	0.175987	0.16636	0.171859	0.17817	0.197589	0.170747	0.182673	0.181688	0.176879	0.185708	0.183339	0.180191	0.182115	0.181904	0.181145	0.183211	0.176516	0.180846	0.178539	0.176142	0.179268	0.190559	0.170107	0.171107	0.188064	0.178328	0.170089	0.17901	0.177549	0.187719	0.163271	0.184781	0.179692	0.160887	0.172092	0.181574	0.184956	0.185136	0.18503	0.17837	0.183708	0.172132	0.174372	0.170609	0.189021	0.170696	0.16644	0.180017	0.179104	0.173981	0.181714	0.175857	0.168449	0.182479	0.178251	0.189844	0.194866	0.179563	0.173328	0.169336	0.168168	0.184158	0.183947	0.177603	0.176145	0.179359	0.180308	0.177188	0.184183	0.17165	0.183913	0.177066	0.177075	0.170329	0.185454	0.175615	0.185258	0.174876	0.184465	0.17996	0.173458	0.192634	0.180966	0.19709	0.174726	0.164534	0.179411	0.181031	0.17808	0.183049	0.179877	0.198921	0.177648	0.175235	0.182173	0.181177	0.181807	0.184505	0.177775	0.18705	0.179473	0.173869	0.184398	0.186381	0.177528	0.172145	0.177791	0.175994	0.181899	0.183276	0.178567	0.174696	0.172921	0.179133	0.176974	0.17795	0.180405	0.179226	0.183961	0.169327	0.164887	0.168002	0.174764	0.172408	0.181886	0.180612	0.174333	0.186879	0.186976	0.188794	0.173318	0.179729	0.177523	0.180678	0.18026	0.182074	0.189444	0.179437	0.183441	0.180232	0.177176	0.177968	0.176465	0.182496	0.180626	0.178943	0.181192	0.183099	0.168975	0.169479	0.17509	0.174852	0.182696	0.187061	0.180252	0.182378	0.188858	0.192969	0.183528	0.195258	0.201022	0.179932	0.180426	0.183987	0.172768	0.175656	0.184433	0.179985	0.175375	0.183202	0.178757	0.17503	0.177372	0.187309	0.178098	0.18349	0.175236	0.17225	0.179859	0.181906	0.186379	0.178471	0.186339	0.186131	0.176853	0.171109	0.169287	0.184051	0.180612	0.191826	0.179168	0.183602	0.169419	0.183837	0.184691	0.163485	0.175627	0.186885	0.175711	0.195623	0.181716	0.177248	0.187669	0.173755	0.179581	0.177695	0.184383	0.178192	0.181971	0.182593	0.188932	0.174698	0.186069	0.174392	0.180762	0.168608	0.167305	0.170115	0.16739	0.183069	0.17408	0.176143	0.170901	0.175332	0.176583	0.173664	0.177566	0.177624	0.171317	0.176462	0.181628	0.1751	0.177319	0.177634	0.185612	0.180592	0.171301	0.170451	0.183166	0.188069	0.182234	0.164919	0.180769	0.177455	0.175297	0.180189	0.168438	0.174453	0.177133	0.181233	0.171568	0.179708	0.180409	0.175217	0.180811	0.178118	0.182206	0.181708	0.179017	0.186774	0.173833	0.187056	0.191268	0.191622	0.17231	0.413556	1.20095	0.379981	-0.983419	2.22821	0.531028	1.52303	1.04664	1.66871	-0.760429	2.28373	0.520112	-0.420295	-1.75899	-1.16374	-1.09721	-1.79354	-1.75035	-1.15484	-1.19361	-1.19591	-0.935786	0.719793	-1.10368	-1.03201	0.377619	-0.850408	0.20969	0.406707	1.66654	-0.257857	-0.143967	-1.05945	-1.71401	-2.01583	0.817963	-0.191701	-0.391076	-0.833312	0.579131	0.449807	0.00754998	-0.252535	1.92614	-0.789937	-0.534877	-0.386687	-1.89493	-0.863204	-0.545443	0.54351	-0.712521	0.826637	-1.62166	-0.0752246	-2.01353	-1.45942	0.607434	0.970809	-1.72363	-1.52026	-1.9602	-1.81368	-1.27802	-1.68415	-1.83344	0.267634	2.05299	-1.52897	0.435917	-0.458192	-0.668341	-0.626596	-0.798582	-0.442617	1.82922	1.59931	-0.906727	-0.416683	0.155624	0.727957	0.777497	-0.229276	-0.172472	-0.122566	1.29088	-1.56553	-1.28387	0.230825	0.228436	-1.08003	-1.78583	-1.85035	-1.77779	-0.034235	-0.0794266	0.104298	-1.20126	0.703582	-0.68704	-0.65698	1.15447	0.994245	-0.33886	-0.728533	-0.582502	-0.143188	-0.143091	-0.41055	1.29183	1.57478	0.0427422	-1.55438	-0.387745	-0.0546461	0.791959	1.87455	0.901254	0.869016	0.193531	1.14436	-1.6159	-0.769917	-0.846323	-0.328666	0.33174	0.177274	-0.293455	2.57888	-1.17455	-0.288939	-0.175927	-1.07713	-0.438088	-1.08612	-1.07769	-0.283271	-0.96775	-1.06664	-0.487702	-0.266175	-0.373686	-0.709876	-0.759562	-0.511334	-0.532795	-0.736991	-1.1987	-1.09331	-0.933002	-0.542226	-1.16403	-0.78373	-0.689863	-0.775401	-0.860755	-1.02536	-1.18327	-0.927381	-1.09479	-0.966434	-1.19626	-0.515468	-1.02106	-0.926526	-0.919852	-1.01946	-0.932073	-1.05268	-1.20711	-1.1479	-1.06365	-1.27623	-1.02083	-1.06045	-0.923612	-0.878841	-1.32437	-1.10435	-0.720591	-1.06641	-0.443422	-1.49243	-1.29795	-1.04958	-0.860188	0.0285203	1.94522	-0.59343	-0.904039	-0.176428	-0.0354395	0.0204981	0.716764	-0.450607	-0.684997	-0.758339	-1.34252	-0.838597	-0.725892	-0.717241	-0.882193	-1.2411	-0.791978	1.91646	1.79381	-0.658423	-1.96599	-0.410001	1.84753	-0.618617	-1.03523	0.413068	-0.95594	-0.917646	-0.566213	-0.761319	-1.2336	-1.04594	-0.981779	-0.887153	-0.763123	-1.02892	-0.869109	-0.669706	-0.744308	-0.862907	-0.871967	-1.10187	-0.879432	-1.00329	-0.936988	-0.758266	-0.822643	-1.09166	-0.425704	-0.918395	-1.09697	-0.901091	-1.0463	-0.845488	-0.946833	-1.22613	-0.960257	-0.970619	-1.05748	-1.04946	-1.0502	-0.930524	-1.2551	-0.91462	-0.901458	-1.11464	-0.771565	-0.665461	-1.09555	-0.460864	-0.777683	-0.925409	-0.528695	-0.953849	0.68202	-0.831237	0.710909	0.0696109	0.105629	-0.292121	-0.382093	-0.118013	-1.43956	0.690969	1.72408	-0.795199	-1.57689	-0.783425	-0.301103	-1.99163	0.811615	-0.271763	0.71041	0.640495	0.220405	-0.788204	1.54371	-0.439966	0.958657	-0.270161	0.23475	0.400634	0.35088	0.0658562	0.0276705	-0.897989	0.759517	0.341256	0.22866	0.0271024	-0.133942	2.41923	-0.547296	-0.136765	-0.402089	-0.328575	1.63369	2.00913	0.478495	1.43469	-0.48952	0.364407	0.640284	0.0288733	0.264732	0.922067	1.96986	-0.241845	1.92073	-0.538642	-0.47553	0.435314	0.441277	0.513419	0.261118	-0.557158	1.07618	1.76562	-0.443145	0.113417	0.201361	-0.496683	0.707775	-0.0117979	1.8441	1.121	-0.0167552	0.289282	-1.10866	0.282975	-1.30624	1.30469	0.919143	-1.40156	-0.587217	-0.73908	-0.18642	0.419629	-0.489494	-0.761647	-0.33722	-0.863985	-0.700366	-0.813951	-1.23775	-0.737983	-0.277821	-0.642162	-0.650794	1.38749	-0.583342	2.40116	0.925678	-1.46436	-1.28785	-1.58919	-0.594211	0.881033	-0.905215	0.555561	-0.522541	-0.744822	1.24075	0.226169	-0.901715	-0.891529	-0.624331	1.5154	0.991541	-0.126063	0.445541	0.271258	-1.50395	-1.93272	-1.73064	-1.66509	-1.10403	-1.83773	-1.40022	-0.996629	-0.532876	0.632521	-0.428744	-0.352996	-0.840857	0.595172	-1.99171	0.554629	0.1338	0.236036	-0.986829	-0.911137	-1.09937	-0.484027	-0.841714	-0.857574	1.64361	-1.36265	0.871697	-1.99045	-1.90808	-1.49909	0.220549	-1.48983	-2.37687	-2.01616	-1.4136	-2.09732	-1.90149	-0.874217	1.38919	1.73038	0.647749	2.44091	1.48554	-0.440436	0.807887	-0.485865	-0.636393	-0.412196	-0.535451	-0.943422	-0.98311	-0.949342	-1.19242	0.388986	-0.0694774	1.47381	-0.306658	0.511904	-0.153668	0.153449	-1.72348	-2.16644	-1.32641	0.924356	0.867842	-1.14525	-0.663034	-0.41129	-0.574681	0.482139	0.951898	0.785315	-0.783077	-0.727897	-0.466054	0.74191	0.253629	0.81196	-0.681909	-1.06154	-0.6028	0.489244	-0.149334	-1.70263	0.150554	-1.0048	-0.67927	-0.196747	-0.909866	-0.789423	-1.00504	-0.455642	-0.843208	0.219131	-0.323953	-0.430132	0.978217	-0.180898	-1.05364	-0.970681	0.849992	-0.876838	-0.156166	-0.312323	2.18264	-0.656922	-0.257522	0.768351	0.284423	1.15968	1.87592	0.897254	-0.177818	1.26349	-0.330678	-0.693159	-0.650436	-0.216177	-0.491801	-1.45673	-1.04678	-0.450796	-0.670171	-0.058753	-0.344189	-0.365675	-0.889848	-1.6671	0.759264	0.358814	0.897193	1.27409	-0.835673	-1.71156	-0.457269	-1.70575	-1.78128	0.286101	-0.273703	-1.5918	-0.720612	-0.233356	-0.797991	0.446638	0.246739	-0.828491	-0.724761	0.0446055	1.76446	-2.12648	0.793888	-0.585392	-1.33924	-0.394054	-1.36019	-1.10565	-0.631611	-1.19441	-0.480227	0.675588	0.872423	1.5133	-0.176114	1.69245	1.28745	0.89142	0.62568	-0.161668	-0.151248	-0.0646209	0.318354	-0.212901	-0.698223	0.191131	-0.480945	-0.426458	0.876424	-0.43092	-0.694087	-0.503391	-0.867416	-0.558529	-0.0198336	0.110709	0.271484	0.594305	-0.227898	1.82353	1.17666	0.601002	0.277648	1.44955	0.823721	0.68301	-0.0169853	0.723224	1.64187	1.76471	2.78912	1.04842	1.23443	0.713255	0.491724	-1.11906	0.595025	1.79291	0.186634	0.606269	0.631728	1.25604	1.72162	0.758699	0.591926	0.683092	0.637017	0.366157	0.307416	0.250613	0.324959	2.31622	-1.54777	-1.09053	0.0973205	-0.840746	-1.08255	-0.361343	0.357872	-0.443233	-1.05733	-0.0292367	0.263957	0.625028	2.66727	1.16689	0.374097	0.377789	0.956327	0.781513	-0.875327	-0.307973	2.03659	0.480124	0.985766	1.39578	0.642798	-0.272621	-0.0349216	-0.0929064	0.607489	1.39933	-0.467319	-0.604397	-0.984676	0.745357	0.450748	0.561166	0.241647	1.82345	-0.235384	-0.218185	0.923207	0.69198	1.84963	1.79512	3.20918	0.218307	0.493814	0.865368	0.672342	0.621815	0.635566	0.367477	0.944529	0.889785	1.37229	1.19722	0.862545	0.905574	0.905561	0.53443	0.798012	1.04839	0.528085	1.27631	0.574886	0.831819	0.722736	-0.192195	0.319079	0.783481	-0.624432	0.082758	0.832685	0.474972	1.48615	1.08157	0.596919	-0.221322	0.533346	0.351068	0.420517	0.0260137	-0.234042	0.115587	0.105221	0.386393	-0.301873	0.139775	0.438794	0.552103	0.613825	0.682398	1.00248	0.0344371	0.369791	0.467012	0.494508	0.108466	-0.0119781	0.190022	-0.152217	0.302056	0.147275	0.158238	0.386298	-1.57604	0.264678	0.0802852	1.48437	0.0893004	0.66679	0.415667	0.26565	-1.51642	1.16365	1.16077	0.85004	-0.232178	0.297152	0.0947431	0.0887782	-0.716459	0.458468	-1.26488	0.562856	1.44665	1.05736	0.521053	0.47301	1.9482	0.391014	0.130419	0.212174	-0.974939	1.22436	-0.0402518	1.812	-0.157673	1.63241	0.68751	0.430686	0.515147	0.601626	0.419189	0.636621	-0.0678772	1.97206	0.85822	-0.340239	1.33399	0.371068	1.2804	-0.348833	0.0247236	0.887149	1.0347	0.697483	0.824474	1.10777	0.345964	2.35011	2.05152	1.00081	0.135724	0.752628	-0.187621	0.848116	0.470794	0.277439	0.456852	-0.94618	0.196561	0.810721	2.97757	1.09476	0.728698	-0.131254	-0.134936	0.594189	0.44369	0.389202	0.307437	0.426541	0.710274	1.694	-1.21214	-0.851319	-1.29029	-1.0773	-1.49222	-0.781912	-0.820809	-0.992466	-1.0023	1.16195	0.444976	0.0712699	0.149503	-0.171488	0.388027	0.16073	1.58584	1.00427	-0.639012	1.81782	0.290918	0.254214	0.715076	0.202122	0.727921	0.745938	2.11482	0.600079	-0.224582	0.665151	2.43816	0.277679	1.7231	0.185297	1.09652	0.629264	0.914336	0.819764	0.209849	0.935102	0.196787	-0.182978	1.78573	2.24437	0.841718	0.993712	0.824891	-0.147019	1.60357	0.31483	-0.0170794	-0.151853	1.13019	-0.365482	0.836825	-0.197333	0.453351	2.35108	1.62154	1.72287	0.266606	0.925479	0.466226	0.692315	1.34354	0.61626	1.52845	1.01905	0.599123	0.187056	2.08849	1.15365	0.558855	0.233359	2.15449	-0.298659	-0.0909565	0.435314	-0.0568665	-0.848699	-0.518905	1.45696	1.03638	-1.16198	1.93993	0.0570297	0.449723	-0.354921	-0.104407	-0.508133	-0.826926	0.181357	-0.629877	-0.187104	0.00821962	0.334917	2.51768	-0.787295	0.714948	2.71645	2.29022	0.382377	0.556319	1.12615	0.259551	0.757574	0.857327	1.86853	1.18471	0.60434	0.0923881	1.16622	1.203	0.465053
LBCL_054	HGBL	NA	0	Female	51-60	4	Elevated	1	3	3	High	DH	not performed	not performed	No	Progressor	na	na	1	2.00546	1	2.03833	143587628	6.7418	0.5274	0.00647163	0.00863574	0.017873	0.0719121	0.289274	0.448653	0.0796965	0.0164215	0.00507271	0.00349613	0.00529666	0.011178	0.014409	0.0077592	0.00388636	0.00229276	0.00124946	0.944245	2.84857	0.31002	0.314427	0.306478	0.310826	0.328605	0.340865	0.327619	0.322883	0.33267	0.315272	0.322874	0.298476	0.323922	0.306201	0.3039	0.306044	0.325072	0.335374	0.318497	0.322884	0.298217	0.331676	0.310633	0.302402	0.406777	0.34465	0.347939	0.341279	0.331993	0.341282	0.318779	0.350275	0.314255	0.330845	0.326315	0.329722	0.330535	0.30604	0.302713	0.307452	0.321269	0.310186	0.316976	0.311312	0.314929	0.311025	0.313312	0.320215	0.304452	0.302392	0.306259	0.316841	0.311312	0.311354	0.300726	0.328014	0.309154	0.323147	0.315657	0.314922	0.318994	0.329844	0.333092	0.328698	0.297694	0.319709	0.299726	0.301655	0.296118	0.286648	0.311314	0.320511	0.303619	0.301564	0.306941	0.315381	0.316563	0.306216	0.308237	0.312519	0.326125	0.335651	0.323405	0.33008	0.32031	0.32613	0.313369	0.31484	0.303683	0.324569	0.31591	0.315771	0.313893	0.32398	0.301385	0.32046	0.31892	0.33233	0.310674	0.314234	0.320745	0.317059	0.340986	0.337666	0.34749	0.312016	0.32257	0.323035	0.328012	0.313126	0.309646	0.337498	0.325626	0.303872	0.309717	0.324986	0.296803	0.332976	0.314128	0.303785	0.317681	0.32668	0.303876	0.316566	0.325314	0.315706	0.316239	0.320033	0.320037	0.312478	0.319919	0.315827	0.312036	0.309085	0.315504	0.312882	0.299899	0.307532	0.320557	0.315881	0.312574	0.307699	0.312702	0.319608	0.326774	0.329091	0.313138	0.330632	0.331049	0.318953	0.311555	0.327272	0.318899	0.288728	0.311973	0.292426	0.307749	0.310596	0.325411	0.33483	0.320722	0.30801	0.32026	0.329607	0.32074	0.31596	0.318116	0.319604	0.295149	0.288271	0.313871	0.332595	0.301233	0.32345	0.309533	0.325761	0.325414	0.300087	0.304464	0.306816	0.329297	0.313177	0.308965	0.30911	0.308532	0.309797	0.302023	0.289024	0.323243	0.343225	0.295676	0.325017	0.334271	0.32319	0.308846	0.338042	0.341815	0.316577	0.337976	0.327535	0.312876	0.298266	0.301817	0.302353	0.315319	0.323044	0.303998	0.310398	0.302273	0.315075	0.32424	0.326724	0.303121	0.293432	0.340566	0.324018	0.339141	0.342001	0.30005	0.331168	0.317761	0.330383	0.333928	0.328147	0.309309	0.311336	0.300542	0.308913	0.312457	0.320259	0.332987	0.332052	0.319631	0.314304	0.321633	0.31838	0.342481	0.326748	0.316456	0.304793	0.310285	0.317594	0.303328	0.308417	0.312214	0.308089	0.307086	0.302354	0.315746	0.311288	0.341808	0.323709	0.309722	0.316988	0.315933	0.327637	0.309828	0.319244	0.316351	0.327565	0.328201	0.332324	0.322226	0.319486	0.314593	0.308639	0.313619	0.314763	0.301388	0.306665	0.325508	0.309897	0.302448	0.316158	0.3074	0.340102	0.296334	0.316719	0.308058	0.29697	0.290332	0.311535	0.314779	0.321347	0.31722	0.307209	0.323714	0.320466	0.314673	0.319051	0.344641	0.324293	0.313005	0.311025	0.313784	0.31012	0.323329	0.319682	0.305585	0.327495	0.306079	0.315178	0.328947	0.313297	0.31562	0.312773	0.307278	0.31081	0.30027	0.3161	0.312246	0.335086	0.311803	0.329998	0.321987	0.315293	0.31761	0.313219	0.310986	0.316249	0.324925	0.320741	0.316487	0.316721	0.326225	0.318946	0.316844	0.329125	0.320541	0.332554	0.319867	0.294996	0.313621	0.317415	0.303839	0.308938	0.306771	0.329776	0.313048	0.328509	0.309397	0.315653	0.310429	0.322161	0.324726	0.317671	0.312774	0.328905	0.316175	0.330209	0.315954	0.31541	0.318062	0.311683	0.301992	0.324343	0.314108	0.314139	0.31515	0.315384	0.301335	0.307585	0.304897	0.293601	0.309194	0.30609	0.293574	0.295293	0.296827	0.300306	0.296774	0.317562	0.308646	0.303996	0.317352	0.322091	0.325293	0.329198	0.312673	0.325232	0.325184	0.333767	0.316775	0.317717	0.317704	0.305986	0.315967	0.31483	0.3137	0.300767	0.324522	0.317875	0.311794	0.316991	0.296675	0.325067	0.304445	0.309869	0.301706	0.306946	0.309575	0.307762	0.327652	0.320417	0.318288	0.339307	0.328758	0.33146	0.313239	0.319432	0.308644	0.316533	0.311103	0.320234	0.317538	0.32908	0.308472	0.31055	0.310841	0.327645	0.315352	0.317561	0.295046	0.304383	0.323358	0.323912	0.314231	0.316307	0.313505	0.320181	0.296135	0.309935	0.318732	0.327601	0.314307	0.344464	0.336056	0.330628	0.316585	0.332857	0.323668	0.313255	0.307206	0.322131	0.328539	0.334796	0.3199	0.32552	0.340035	0.323324	0.33691	0.344295	0.325585	0.324353	0.319855	0.331484	0.336953	0.318324	0.32652	0.323404	0.315779	0.307408	0.303128	0.319324	0.311329	0.30776	0.313264	0.33049	0.309467	0.309089	0.313533	0.322465	0.329623	0.323412	0.3115	0.308475	0.322499	0.335596	0.313828	0.320006	0.329119	0.325348	0.315689	0.304853	0.323455	0.326419	0.317746	0.292684	0.319849	0.323732	0.313876	0.306454	0.298069	0.314758	0.304785	0.32574	0.317287	0.318807	0.3122	0.308557	0.302529	0.325523	0.332517	0.319108	0.309431	0.327291	0.319442	0.328176	0.339068	0.315503	0.307816	1.15945	1.29667	0.946805	-0.397727	1.62716	0.899721	1.40861	0.805511	1.11208	0.408194	1.8359	0.412967	0.0760728	-2.33582	-0.830847	-0.962283	-1.56066	-1.31642	-0.640619	-0.83222	-0.614353	-0.503488	0.845903	0.0292928	0.173511	0.388625	-0.119638	0.5187	0.217857	1.36332	-1.25441	-1.11509	-1.78508	-2.41781	-2.4114	0.894867	-0.151772	0.192607	0.378757	0.450608	0.664891	0.545224	0.25847	1.49594	-0.0578486	0.355508	0.313852	-2.39536	-0.21879	-0.0280059	0.539505	-0.971337	0.225615	-2.18284	-0.406642	-1.87227	-1.44942	-0.140486	0.154523	-1.47794	-1.47083	-1.86391	-1.55006	-1.55439	-1.63189	-1.76239	0.680883	1.57677	-1.43545	0.592288	-0.0945284	-0.317175	-0.901531	-1.33989	0.12262	1.19839	1.01752	-0.197659	-1.17583	0.170551	0.701606	0.580191	0.24354	0.797943	-0.675017	1.24702	-0.804305	-0.877316	0.387514	-0.076229	-0.892656	-1.56319	-1.85402	-1.62775	-0.0509815	-0.480587	0.777249	-1.15218	0.575934	-0.0226235	0.260633	1.02673	1.04944	0.318713	0.0426764	-0.105602	0.769205	0.528492	0.517124	1.06001	0.909314	0.493279	-1.5378	-0.747339	0.820309	1.01741	1.45326	0.891868	0.947312	0.327016	0.900897	-1.63066	0.057845	-0.068911	0.0227774	0.246882	0.0937769	-0.573161	1.92769	-0.712658	-0.671432	-1.01631	-1.23438	-0.978344	-1.19976	-1.38717	-0.686885	-1.07216	-1.41453	-0.991023	-0.510454	-0.762683	-0.978395	-0.978275	-0.598644	-0.619355	-1.21197	-1.2353	-1.22606	-1.0597	-0.832318	-1.46372	-1.12931	-0.963891	-1.33977	-0.968142	-1.41708	-1.32583	-1.23054	-1.44197	-1.15752	-1.48132	-0.639476	-1.32978	-1.31616	-1.2364	-1.32153	-1.16758	-1.26788	-1.42693	-1.5376	-1.46869	-1.66972	-1.16704	-1.46646	-1.19701	-1.09462	-1.487	-1.54657	-0.847188	-1.38452	0.389482	-1.20183	-1.0649	-0.258763	-0.721455	-0.011118	1.44688	0.35134	-0.816872	0.726093	-0.113208	-0.150687	0.238887	0.051566	0.5486	0.255519	0.18063	-0.376752	0.186483	0.616197	0.289248	0.218021	-0.652537	1.31098	1.44972	-0.187619	-1.34212	0.751912	-0.0167534	-0.647783	-0.860656	0.687016	-1.32263	-1.1474	-0.566999	-1.0424	-1.34312	-1.26751	-1.06558	-1.22448	-0.810623	-1.45626	-1.08267	-0.822804	-1.0459	-1.02218	-1.07356	-1.53897	-1.30644	-1.24779	-1.08561	-1.19839	-1.08739	-1.35825	-0.878643	-1.35855	-1.36207	-1.23969	-1.33254	-1.21644	-1.261	-1.60775	-1.36994	-1.25566	-1.29522	-1.27721	-1.32867	-1.20477	-1.36974	-1.0859	-0.832793	-1.3308	-0.889221	-1.13491	-1.39274	-0.823231	-1.05007	-1.29252	-0.835174	-1.41282	0.943211	-0.335793	0.274484	0.33269	0.695955	0.0190241	0.00813771	-0.0077575	-1.29349	1.12833	1.21038	-0.0691638	-1.68633	-0.65018	-0.264411	-1.79364	0.958722	0.455338	0.523681	0.663292	0.637188	-0.543057	1.02923	-0.255388	0.537523	-0.2345	0.0386161	0.708652	-0.0247585	0.467606	0.0331398	-0.460524	0.514847	0.274715	0.208691	0.397466	-0.350472	1.68966	-0.657891	0.0124044	-0.180439	-0.365451	1.61414	1.45175	0.386602	0.869872	-0.531817	1.06696	0.610521	0.634711	-0.0210913	0.80759	1.43657	-0.38745	1.31531	-0.283085	-0.266197	0.150491	0.664361	0.239506	0.589514	-0.570345	0.893224	1.27995	-0.450685	0.0792729	-0.0323269	-0.482288	0.635261	0.115019	1.18572	0.814828	-0.124606	0.812314	-1.84518	0.214782	-0.723926	0.672448	0.651764	-0.608599	-0.128884	-0.0909978	0.216384	-0.471913	-0.0767275	0.039288	0.201277	0.321972	-0.0986099	-0.143576	-0.209556	0.378939	-0.0279285	-0.116358	0.195047	0.809692	-0.198773	1.78506	0.341064	-0.157824	-0.125616	-0.577042	0.182812	1.10215	-0.548561	0.395363	-0.75578	-0.202034	0.852721	0.233161	-0.727458	-1.20434	-0.524466	1.08409	0.887461	0.137272	0.541365	0.643125	-1.17959	-2.4401	-2.38143	-1.53088	-1.01859	-1.5611	-1.42361	-0.112865	-0.150195	0.671944	-0.878456	-0.108877	-0.577141	0.352902	-1.278	1.92985	1.10372	0.581299	-0.656901	-0.0993567	-0.403547	0.238462	-0.144844	-0.183688	1.3084	-1.05276	0.492076	-2.40365	-2.43916	-1.64487	-0.426062	-1.49611	-1.68992	-1.86593	-1.52152	-1.7684	-1.62341	-0.344529	0.857411	1.12437	0.529365	2.04819	1.24841	0.192314	0.636274	-0.0056201	0.452935	0.512873	0.455237	-0.238893	-0.546632	-0.312259	-0.251514	0.539769	0.199729	0.912033	0.523135	0.652921	0.209537	0.366288	-1.97977	-1.40081	-1.03057	0.657392	0.791749	-0.13022	0.328932	-0.0010843	0.166347	0.305996	1.07323	0.669068	-0.926163	-0.337746	0.0115508	0.218548	0.0486667	0.647927	0.183847	-0.302017	0.0164172	0.714218	-0.947891	-1.6993	0.225449	0.223589	0.379506	-0.111162	-0.174205	0.279054	0.0168591	0.350492	0.0439301	-0.395538	0.263587	-0.273584	0.972246	0.64121	-0.181205	0.108545	0.359677	-0.0869217	0.289412	0.159152	1.61365	0.216241	0.0993802	1.15762	-0.0469331	1.24598	2.07757	2.52803	0.884663	2.71524	-0.702218	-0.199486	-0.519227	0.560081	-0.496503	-1.36468	-0.521849	0.0449755	-0.168608	0.309881	-0.711254	-0.554237	-0.317576	-1.15225	0.033586	0.316383	0.54305	0.832596	-0.80435	-1.45729	-0.951789	-1.43601	-1.61599	0.589176	-0.109664	-1.35057	-0.247894	0.176096	-0.245819	0.389175	-0.0706275	-0.0334188	-1.11996	-0.539011	1.13884	-0.816824	0.866933	-0.217293	-0.830053	0.489837	-0.35901	0.318556	0.141854	-0.377012	0.149372	0.804445	0.710731	1.3961	0.655249	1.07808	0.537461	0.47351	0.704548	-0.221656	-0.364518	-0.319724	-0.45524	-0.500753	-1.31804	-0.217617	-0.956814	-0.701107	0.602988	-1.01994	-1.15161	-0.783547	-1.26455	-1.13081	-0.617232	-0.603549	0.348131	0.191902	-0.188289	1.58382	0.980551	0.588389	0.214016	1.2577	0.914062	0.615252	0.0146187	1.12924	1.72226	2.10197	2.45617	1.35611	0.936496	0.816588	0.639893	-1.70901	0.494161	1.48373	0.131853	0.244397	0.614193	0.910196	1.64015	1.20557	0.308485	0.624674	0.580852	-0.0100928	0.701402	0.0251928	0.553661	2.32922	-1.02222	-1.60053	-0.381875	-1.50023	-1.48379	-1.07933	-0.036373	-1.08828	-1.54713	-0.61979	0.25641	0.437411	2.66321	0.762682	0.579953	0.0869823	0.659426	0.815888	-1.09603	-1.03808	2.07757	-0.0495262	0.73288	0.896802	0.691304	-0.0740134	-0.0661424	-0.485415	0.321286	1.20625	-1.11187	-1.16922	-1.4616	0.976055	0.642527	0.682634	0.421229	2.25875	-0.798385	-0.0454619	0.476035	1.03608	1.8336	1.5274	3.22015	0.40594	0.608501	1.08761	0.784607	1.0359	0.987787	0.543051	1.10831	0.973209	1.16747	1.06684	1.123	1.02879	0.913923	0.68685	0.57142	1.18517	0.692715	0.703343	0.880803	1.26516	0.671079	-0.499787	0.388865	0.973333	-1.87182	-0.0309042	0.431979	0.455929	1.4743	0.920677	-0.509776	-0.967979	0.297729	-0.564756	-0.408244	-0.611196	-0.931705	-0.811707	-0.800233	-0.487486	-1.12545	0.461379	0.314901	0.551094	0.593364	0.460736	1.47397	0.311299	0.187365	0.548465	0.0859312	-0.190679	-0.100419	-0.0436125	-0.185452	0.364725	-0.025626	0.267788	0.535879	-1.31038	0.129995	0.131063	0.937547	0.132752	0.732523	0.05023	0.0832328	-0.975946	0.847181	1.03334	1.03419	-0.185702	0.0927267	-0.301137	-0.19807	-1.19459	0.827388	-0.60382	0.442162	0.901728	0.398561	0.0872884	0.726961	2.38686	-0.204159	0.463113	-0.63396	-0.974164	1.21538	-0.347792	1.68794	-0.151606	1.50412	0.983584	0.177329	0.444997	0.469034	0.273468	0.578149	-0.180939	1.86383	0.858534	-0.644393	1.29469	-0.0671921	1.16613	-0.704103	-0.357954	0.688993	0.917409	0.865172	0.509564	0.926778	0.0313019	2.92457	1.63505	0.837429	-0.107884	0.523827	-0.0338783	1.16905	0.816999	0.337358	0.825617	-1.9213	0.483675	1.11656	2.74646	0.651932	0.938012	-0.916552	-0.0066394	0.433485	-0.0046783	-0.0187238	-0.0210608	0.358903	0.983357	1.45397	-2.25641	-1.72222	-1.72272	-1.60664	-1.85187	-1.34589	-1.8271	-0.968514	-0.569388	1.39065	0.144999	-0.606016	-0.308478	-0.801256	0.283837	-0.295694	1.37742	0.498146	-1.85872	1.7137	-0.317575	0.19258	0.227796	0.0518397	0.886062	0.84457	2.48913	0.554911	-0.103797	0.400001	2.26119	-0.40529	1.65986	0.66518	0.745084	0.352577	0.907786	0.919801	-0.278676	1.24791	-0.307362	0.00086053	1.51424	2.48735	1.03336	0.970166	0.693476	-0.59991	2.00816	-0.0609583	-0.461192	-0.594851	0.978693	-0.419416	0.945082	-0.871206	0.413313	2.2467	1.27636	1.7359	0.51192	1.15035	0.444683	0.607379	0.745975	0.460497	1.51122	1.47286	0.433597	0.204388	2.17351	0.707064	0.767588	-0.403203	2.51664	-0.994779	-0.808579	0.170084	-0.951824	-1.15227	-0.993597	1.58252	0.899311	-0.585788	1.88852	0.0606559	0.290001	-1.07711	-0.863493	-1.20245	-1.28	-0.523667	-1.18395	-0.951391	-0.443978	0.0445654	2.83929	-1.39547	0.577903	3.44445	2.82754	0.575395	0.778442	1.26494	0.842393	0.869904	0.933513	1.69533	0.95117	0.392194	0.136248	1.16713	0.971239	0.0236204
LBCL_108	DLBCL	B	1	Female	71-80	4	Normal	4	4	4	High	No	not performed	CMR	No	Progressor	0.032273	0	1	22.6189	1	29.0956	16893125	0.79987	0	0.00502125	0.00798068	0.0155579	0.0564528	0.216117	0.436717	0.14604	0.0379904	0.00968254	0.00360099	0.0028593	0.00585195	0.0129818	0.0146109	0.0120816	0.00860886	0.00444268	0.91547	2.85564	0.200337	0.218884	0.206969	0.214812	0.228068	0.242837	0.230038	0.217707	0.231515	0.211481	0.219372	0.227432	0.223457	0.22818	0.230394	0.233569	0.223545	0.230086	0.236273	0.232979	0.23081	0.236174	0.226304	0.225099	0.230214	0.24694	0.254158	0.247022	0.231266	0.224322	0.226887	0.226711	0.238474	0.231856	0.227024	0.240881	0.243346	0.220531	0.214531	0.229497	0.228892	0.213282	0.225449	0.217464	0.230713	0.211636	0.21931	0.216251	0.235137	0.222632	0.230638	0.227703	0.223443	0.22161	0.232022	0.221378	0.22457	0.236922	0.224392	0.220734	0.217303	0.226957	0.233295	0.231268	0.20627	0.218799	0.203641	0.224907	0.226637	0.202204	0.235968	0.226615	0.230733	0.219482	0.20934	0.214542	0.228079	0.214718	0.215682	0.233291	0.244047	0.247912	0.224916	0.224727	0.216044	0.223418	0.212491	0.219684	0.220358	0.217909	0.211965	0.217169	0.213273	0.209199	0.194274	0.2239	0.247241	0.235417	0.224993	0.229048	0.237191	0.220526	0.237055	0.223133	0.243001	0.230442	0.224036	0.232738	0.228434	0.212663	0.205846	0.230817	0.231854	0.216448	0.226516	0.227107	0.217154	0.240121	0.227943	0.202255	0.218751	0.21525	0.216482	0.224273	0.237086	0.235322	0.226282	0.231462	0.225363	0.216507	0.222893	0.21473	0.231975	0.217843	0.230954	0.210741	0.213545	0.221196	0.222838	0.213807	0.219901	0.220601	0.218081	0.226696	0.228513	0.236551	0.219442	0.23788	0.222849	0.221234	0.214179	0.24299	0.21568	0.202627	0.232666	0.211765	0.201838	0.210222	0.224028	0.23559	0.239642	0.22273	0.232512	0.242405	0.214251	0.23163	0.220018	0.223821	0.225294	0.212126	0.222661	0.244998	0.197757	0.226013	0.226691	0.229035	0.233734	0.212234	0.226284	0.217068	0.226237	0.214205	0.207599	0.223613	0.220652	0.256936	0.243833	0.21456	0.229716	0.256766	0.222736	0.273955	0.241785	0.234539	0.224526	0.246041	0.233648	0.231994	0.252896	0.229982	0.227733	0.212129	0.203998	0.213639	0.225515	0.227024	0.213217	0.232238	0.2059	0.207321	0.227563	0.23006	0.2227	0.212383	0.247522	0.231944	0.264092	0.259922	0.200664	0.235489	0.243447	0.242198	0.247643	0.239087	0.195537	0.22091	0.220716	0.217486	0.226351	0.235178	0.227822	0.24694	0.22389	0.228631	0.227959	0.223617	0.247115	0.224114	0.232068	0.209574	0.215442	0.244464	0.213963	0.214527	0.226971	0.213053	0.218912	0.203172	0.220308	0.214551	0.22739	0.223266	0.214993	0.243876	0.215522	0.22392	0.237097	0.219974	0.217307	0.228983	0.215492	0.226316	0.226577	0.219726	0.223297	0.218019	0.222254	0.224482	0.201271	0.21748	0.239941	0.226321	0.218302	0.206593	0.220801	0.235108	0.201303	0.228086	0.240145	0.206063	0.199242	0.223612	0.220363	0.216361	0.24615	0.228796	0.218669	0.22562	0.227317	0.214074	0.245883	0.218142	0.208541	0.222886	0.222477	0.229734	0.228635	0.218528	0.231563	0.235623	0.239937	0.233043	0.24987	0.219961	0.223107	0.212236	0.216578	0.224526	0.2226	0.228327	0.230325	0.228571	0.227618	0.227813	0.223798	0.21671	0.234522	0.219966	0.228715	0.227665	0.239368	0.231201	0.220862	0.216447	0.235227	0.233958	0.221695	0.245205	0.216134	0.229069	0.216102	0.200693	0.218105	0.220815	0.220876	0.208714	0.228279	0.240117	0.217272	0.21637	0.217995	0.228773	0.22273	0.239015	0.225631	0.235752	0.221539	0.23356	0.237669	0.221682	0.207842	0.207699	0.234135	0.223621	0.239354	0.229156	0.223293	0.206469	0.220991	0.225932	0.217192	0.232952	0.218625	0.22686	0.21761	0.215301	0.199113	0.207383	0.224856	0.213992	0.232125	0.227583	0.219822	0.227296	0.221822	0.231589	0.227712	0.239151	0.224936	0.238071	0.220489	0.226038	0.240936	0.222139	0.222451	0.227061	0.223034	0.222038	0.22434	0.217469	0.223158	0.227656	0.23238	0.220802	0.213755	0.216935	0.214697	0.212293	0.220892	0.238419	0.226564	0.219367	0.230997	0.223848	0.221462	0.234965	0.243665	0.232328	0.230402	0.231626	0.229268	0.215549	0.224212	0.222639	0.208777	0.234925	0.22021	0.212194	0.21342	0.23472	0.227125	0.23141	0.20812	0.210147	0.226208	0.237511	0.228931	0.228621	0.229847	0.226536	0.215984	0.207146	0.205752	0.230947	0.222975	0.233472	0.220809	0.216574	0.222914	0.24606	0.228144	0.214041	0.221321	0.221487	0.211718	0.244605	0.217758	0.229123	0.233841	0.227051	0.23836	0.233222	0.218016	0.228529	0.21635	0.22857	0.227656	0.223215	0.240143	0.224483	0.212657	0.194523	0.208183	0.202044	0.201426	0.224128	0.219981	0.224377	0.217276	0.228474	0.213819	0.228437	0.220288	0.230374	0.224434	0.231892	0.223985	0.225216	0.217436	0.231256	0.223489	0.210201	0.224269	0.22431	0.236144	0.227356	0.226458	0.199534	0.217783	0.220653	0.233123	0.23108	0.209083	0.222353	0.212955	0.22869	0.23333	0.233377	0.225432	0.21348	0.213158	0.22494	0.225413	0.218343	0.22588	0.229123	0.221961	0.221137	0.231463	0.231235	0.215521	0.68447	1.18647	0.597544	-0.583449	1.7175	0.652552	1.32127	1.03572	1.27363	-0.322204	1.96577	0.474673	-0.114037	-1.94362	-1.17718	-1.13716	-1.86293	-1.71186	-1.13606	-1.21543	-1.13973	-0.890171	0.680598	-0.511105	-0.316544	0.33013	-0.514104	0.361361	0.343354	1.13071	-0.726414	-0.595407	-1.37783	-2.02943	-2.19529	0.859407	-0.111762	-0.148433	-0.259233	0.327987	0.367915	0.08032	-0.1152	1.36727	-0.24101	0.168656	-0.0215235	-2.09939	-0.364164	-0.356328	0.490907	-1.03773	0.321737	-1.85515	-0.5402	-2.15898	-1.54848	0.132921	0.453147	-1.85387	-1.83267	-2.10203	-1.9219	-1.71134	-1.87023	-2.08726	0.45668	0.979676	-1.7177	0.74282	-0.375725	-0.587905	-0.649417	-1.01554	-0.0523771	1.13298	1.05709	-0.72222	-0.940645	0.117211	0.860674	0.559224	-0.107123	0.346522	-0.601772	1.26842	-1.5523	-1.24839	0.305927	-0.0605344	-1.09288	-1.83627	-2.03185	-1.95953	0.266438	-0.223156	0.174069	-1.31073	0.619474	-0.266599	-0.149699	1.02637	0.751684	-0.0675063	-0.511186	-0.441267	0.311553	0.20195	-0.206334	1.08076	1.14486	0.141662	-1.78807	-0.787064	0.390202	0.926158	1.52311	0.89812	0.838711	0.250688	1.20261	-1.91302	-0.264324	-0.439018	-0.106282	0.247112	0.0949679	-0.489703	2.05478	-1.05379	-0.695968	-0.498355	-1.01434	-0.618285	-1.10219	-1.11386	-0.389477	-0.873112	-1.14009	-0.538753	-0.161609	-0.439107	-0.782077	-0.588386	-0.32019	-0.598493	-0.799844	-1.06602	-1.0915	-0.829063	-0.487953	-1.13316	-0.857632	-0.546854	-0.820526	-0.717019	-1.13626	-1.15617	-0.901621	-1.17733	-0.967211	-1.175	-0.304266	-1.05257	-0.986742	-0.895329	-1.12945	-0.941241	-1.05667	-1.18221	-1.14308	-1.02475	-1.33496	-0.949818	-1.05786	-0.838905	-0.846621	-1.35447	-1.19624	-0.604387	-1.01356	0.256997	-1.65486	-1.36831	-0.827254	-0.593276	-0.21325	1.44067	-0.146628	-1.05712	0.238291	-0.140206	-0.0747002	0.16997	-0.277795	-0.0806882	-0.310009	-0.708062	-0.620271	-0.181241	0.0154854	-0.428273	-0.589272	-0.997547	1.26994	1.32493	-0.580553	-1.7299	0.436355	-1.52737	-0.618851	-0.697722	0.594576	-0.958563	-0.805472	-0.467417	-0.71123	-1.09918	-1.01531	-0.8235	-0.881165	-0.474495	-1.11423	-0.778933	-0.558063	-0.700188	-0.67161	-0.892425	-1.17768	-0.94426	-1.01981	-0.86759	-0.804063	-0.671504	-1.10951	-0.458112	-1.01826	-1.11308	-0.923697	-1.10922	-0.855603	-0.990383	-1.2651	-1.12241	-1.02195	-0.996497	-0.952236	-1.04009	-0.927047	-1.19826	-0.869649	-0.600562	-1.01276	-0.550059	-0.797937	-1.12189	-0.417747	-0.685307	-0.948439	-0.531882	-0.978676	0.758306	-0.881673	-0.0523602	-0.0758191	0.238187	-0.0756287	0.163643	0.191703	-1.5797	0.864826	1.31058	-0.210672	-1.79109	-0.703497	-0.35034	-2.22279	0.84068	-0.13111	0.603287	0.616809	0.29776	-0.525697	1.12553	-0.195702	0.665875	-0.1457	0.318865	0.69467	0.0148968	0.579158	0.290199	-0.402164	0.714283	0.320708	0.349094	0.210551	-0.303722	1.96712	-0.504919	0.157768	-0.128008	-0.29065	1.64965	1.48446	0.416952	0.890228	-0.48801	0.711087	0.835418	0.410063	0.0932861	0.916363	1.51789	-0.291044	1.17067	-0.194852	-0.191966	0.350384	0.836067	0.37192	0.667103	-0.477981	0.996467	1.46764	-0.290532	0.332159	0.150186	-0.360513	0.802858	0.107778	1.49306	0.683491	-0.800878	0.504191	-1.50263	0.0110935	-1.22667	0.726828	0.794999	-0.896813	-0.405998	-0.407086	0.0915641	0.117759	-0.295792	-0.217407	-0.106055	-0.390439	-0.444084	-0.51829	-0.837221	-0.1164	-0.129956	-0.308719	-0.399721	0.854718	-0.424022	1.71396	0.456389	-0.977067	-0.77215	-1.2521	-0.116207	1.20776	-0.946698	0.531375	-0.824342	-0.440048	0.851683	-0.0150013	-1.24407	-1.44236	-0.615219	0.958956	0.761265	-0.376694	0.465053	0.680642	-1.52485	-2.07966	-1.96708	-1.98305	-1.21595	-1.92003	-1.65519	-0.504691	-0.41313	0.637735	-0.52154	-0.43747	-1.17093	0.251204	-2.22937	1.52217	0.783664	0.402862	-1.07059	-0.549306	-0.809044	-0.267125	-0.386918	-0.560049	1.45804	-1.43243	0.410458	-2.13873	-2.2199	-1.80421	-0.27213	-1.79023	-2.45725	-2.12848	-1.76476	-2.26252	-2.12123	-0.440843	0.746301	1.03232	0.60022	2.17022	1.07821	-0.475063	0.729303	-0.466681	-0.0387205	0.0880723	0.0211604	-0.738344	-0.694146	-0.455219	-0.62594	0.414948	0.0107285	0.825441	0.00483778	0.400636	-0.0008796	0.285272	-1.90906	-2.04217	-1.24437	0.710383	0.728988	-0.608367	-0.255492	-0.184684	-0.325709	-0.0107995	0.901656	0.680399	-0.840747	-0.133226	0.161871	0.246074	0.150879	0.674322	-0.114391	-0.593173	-0.152666	0.449486	-0.504923	-1.91582	0.121794	-0.414944	-0.103179	-0.339896	-0.621641	-0.349757	-0.530295	0.0687906	-0.317749	-0.146779	0.105537	-0.203154	0.784599	0.179956	-0.591772	-0.360724	0.570151	-0.459398	0.0879217	-0.0491092	1.79588	-0.426362	-0.0237561	1.01843	-3.69e-05	1.16597	2.34996	1.90192	0.259373	2.18449	-0.448279	-0.325671	-1.2628	0.0585618	-0.414325	-1.40428	-1.03708	-0.131437	-0.311963	0.0796232	-0.742212	-0.596031	-0.812588	-1.65593	0.208009	0.36362	0.618923	0.934404	-0.783938	-1.80226	-0.879865	-1.83085	-1.90176	0.472092	-0.33379	-1.63997	-0.760813	0.103999	-0.402186	0.333585	0.0323176	-0.426494	-1.06167	-0.476264	0.887074	-1.7393	0.83205	-0.441034	-1.24854	-0.0507561	-0.878074	-0.504598	-0.302153	-0.815224	-0.274133	0.700989	0.934799	1.53487	0.579277	1.27205	0.754558	0.602263	0.563422	-0.214835	-0.0651457	-0.264028	-0.0220948	-0.367795	-1.04601	-0.0268974	-0.787905	-0.542623	0.906215	-0.771037	-0.90853	-0.619719	-1.0236	-0.893666	-0.453796	-0.353191	0.319644	0.449664	-0.0872434	1.55108	1.01404	0.62983	0.324394	1.3256	0.915095	0.669612	0.0431999	0.775941	1.75307	2.28991	2.54073	1.15143	1.07114	1.01245	0.580236	-1.06189	0.641827	1.6405	0.451935	0.643138	0.52345	1.08553	1.85124	0.992974	0.544101	0.76433	0.578648	0.206776	0.436457	0.223107	0.318602	2.38226	-1.67453	-1.34363	-0.167737	-1.15904	-1.25139	-0.749461	0.161055	-0.808747	-1.26907	-0.296817	0.484498	0.693211	2.56721	0.948181	0.452121	-0.0271325	0.834987	0.909281	-1.09415	-0.818162	2.26594	0.222111	0.953541	1.01866	0.549125	-0.241206	-0.186503	-0.326491	0.495892	1.45395	-0.791372	-0.948996	-1.27662	0.793976	0.497142	0.894214	0.262563	2.49062	-0.470455	-0.203736	0.708249	0.895258	1.76344	1.66314	3.66893	0.795274	0.718493	1.10924	0.799429	0.9092	0.790723	0.278206	1.02098	0.973338	1.17112	1.05854	0.94131	0.924172	1.00474	0.687112	0.634373	1.09764	0.585559	1.03142	0.88661	1.02797	0.802449	-0.311861	0.65849	0.937473	-1.02569	0.0789977	0.844869	0.465827	1.46679	1.01815	0.117315	-0.472288	0.887407	-0.10621	0.0402587	-0.21554	-0.505011	-0.405696	-0.308971	-0.0364949	-0.608575	0.37301	0.6962	0.857282	0.541265	0.406416	1.41587	0.47283	0.346882	0.345309	0.27579	-0.0547559	-0.139793	0.019637	-0.28012	0.330436	-0.0493625	0.24662	0.414429	-1.57214	0.108303	0.195609	1.09983	0.20032	0.62545	0.353129	0.0535803	-1.47732	0.936775	1.00389	0.837031	-0.223306	0.1096	-0.149479	-0.0498955	-1.14821	0.564388	-1.22464	0.663716	1.13121	0.67744	0.272982	0.383154	2.66848	0.11418	0.406947	0.0100533	-1.18335	1.11393	-0.122328	1.83023	-0.39122	1.45637	0.89621	0.414488	0.545732	0.50945	0.18933	0.520234	-0.0639126	1.95953	0.851006	-0.454503	1.38427	0.248489	1.36537	-0.586696	-0.204845	0.720045	1.00135	0.829652	0.617857	1.08121	0.11727	3.16772	2.19349	0.916082	0.214262	0.704457	-0.195286	1.13769	0.688234	0.487876	0.694725	-1.11926	0.240065	1.13395	2.9881	0.919025	0.91892	-0.353421	0.0473593	0.457088	0.299167	0.301651	0.239518	0.799267	1.09566	1.49877	-1.54101	-1.10815	-1.45955	-1.29661	-1.66998	-1.03537	-0.856438	-1.00082	-0.842793	1.09525	0.320716	-0.0785336	0.061683	-0.367386	0.596546	0.0421394	1.22847	0.806111	-0.847498	1.94038	-0.0122086	0.312187	0.382511	0.362118	0.811419	0.704118	2.91298	0.638393	-0.130157	0.61054	2.40394	-0.0123491	1.92046	0.63514	0.65211	0.438066	0.671165	0.902601	-0.056213	1.14843	-0.126363	0.38594	1.54923	2.74777	1.05544	1.05865	0.883162	-0.403861	2.27536	0.209179	-0.303443	-0.321604	1.07012	-0.464113	0.896615	-0.352234	0.349699	2.30963	1.49349	1.62568	0.709657	1.09641	0.548112	0.728593	0.921102	0.623073	1.33006	1.42269	0.470032	0.25832	2.29764	0.913677	1.21127	-0.153157	2.70763	-0.723093	-0.59209	0.388484	-0.389	-0.947441	-0.670111	1.97405	0.976267	-1.16743	2.09165	-0.0527739	0.46921	-0.764143	-0.534928	-0.882806	-1.03769	-0.366619	-0.938518	-0.627444	-0.111104	0.291822	3.18284	-0.938135	0.987771	3.89114	3.13106	0.970377	0.813638	1.2752	0.763829	0.856987	0.984494	1.88822	1.02574	0.48225	0.263533	1.29165	1.07788	0.393877
LBCL_118	DLBCL	B	1	Female	71-80	4	Elevated	2	2	5	High	No	not performed	CMR	Yes	Non-progressor	0.156256	0	0	46.0269	0	46.0269	18307786	0.869269	0	0.00441316	0.0067145	0.0137266	0.0503798	0.209993	0.479723	0.153726	0.0340976	0.00711389	0.00222436	0.0018433	0.00364234	0.00770674	0.00833502	0.00673405	0.00444913	0.00207123	0.920642	2.38864	0.182339	0.19873	0.190874	0.186188	0.204043	0.21828	0.199352	0.202664	0.199436	0.188773	0.206071	0.192855	0.200146	0.198552	0.189314	0.192286	0.187951	0.203196	0.21113	0.200149	0.193031	0.189795	0.191987	0.201502	0.183406	0.21442	0.220209	0.203631	0.186913	0.205121	0.191273	0.194223	0.20411	0.198504	0.197301	0.203385	0.193481	0.189235	0.176124	0.207241	0.198234	0.19361	0.208453	0.195894	0.196365	0.194927	0.193523	0.196208	0.192933	0.194638	0.197748	0.194403	0.196967	0.183276	0.200306	0.184692	0.191254	0.198138	0.199014	0.18668	0.187333	0.195568	0.195025	0.205139	0.189689	0.190812	0.174558	0.186401	0.185093	0.173618	0.206918	0.19207	0.192142	0.193784	0.193855	0.195156	0.199059	0.189195	0.191646	0.200629	0.20491	0.217453	0.202663	0.193996	0.195944	0.196863	0.184527	0.193548	0.191601	0.192466	0.190166	0.191015	0.18763	0.182188	0.169963	0.190038	0.209214	0.207379	0.187365	0.189031	0.194843	0.183847	0.201285	0.193146	0.216047	0.20045	0.201959	0.196	0.206616	0.186719	0.191122	0.197822	0.19986	0.193171	0.197406	0.209553	0.185738	0.203019	0.192255	0.183834	0.196282	0.19906	0.189462	0.205999	0.195653	0.212989	0.201793	0.190635	0.200208	0.19082	0.188468	0.200759	0.196274	0.199719	0.182019	0.186951	0.194141	0.191396	0.199387	0.205097	0.193803	0.201624	0.19258	0.193687	0.197204	0.206053	0.202461	0.208179	0.196628	0.194797	0.188527	0.201614	0.189777	0.174506	0.195341	0.175163	0.186551	0.191825	0.199642	0.194312	0.200971	0.197241	0.188209	0.202467	0.197137	0.201935	0.193968	0.198378	0.204758	0.182208	0.194115	0.198956	0.180527	0.206582	0.191474	0.186461	0.190398	0.192483	0.196094	0.201462	0.209436	0.193324	0.184337	0.196694	0.197141	0.211429	0.205914	0.17641	0.20426	0.221776	0.192397	0.206225	0.211916	0.205774	0.200239	0.204286	0.199306	0.195435	0.207617	0.206398	0.194721	0.194179	0.195167	0.185341	0.186432	0.186093	0.180404	0.187802	0.18245	0.182866	0.191017	0.186228	0.183973	0.189993	0.233259	0.210546	0.219359	0.218402	0.17993	0.202082	0.196748	0.209175	0.214786	0.216655	0.182483	0.200465	0.191038	0.185219	0.196802	0.193384	0.199729	0.209163	0.202223	0.184026	0.201887	0.188592	0.218333	0.195423	0.199133	0.192294	0.193561	0.205392	0.18965	0.186847	0.195473	0.187705	0.184197	0.19104	0.19643	0.180181	0.20924	0.198981	0.192855	0.199501	0.18827	0.205975	0.190306	0.199085	0.188736	0.197761	0.195138	0.202932	0.189892	0.198325	0.193977	0.1869	0.200117	0.185504	0.179079	0.181759	0.213778	0.195582	0.184678	0.194422	0.182402	0.206919	0.181491	0.195716	0.200379	0.190109	0.183149	0.193309	0.196531	0.185114	0.195456	0.19724	0.195569	0.19556	0.190461	0.187812	0.215313	0.193781	0.189332	0.187175	0.189248	0.19362	0.188025	0.193239	0.184482	0.200913	0.201172	0.205854	0.217948	0.193126	0.198293	0.182896	0.194481	0.19721	0.19401	0.19358	0.195262	0.196167	0.196831	0.191131	0.196012	0.184403	0.19107	0.192477	0.205145	0.189657	0.210161	0.190947	0.197275	0.199911	0.192064	0.201249	0.188348	0.205811	0.189964	0.209103	0.1881	0.180039	0.195472	0.194215	0.184963	0.186698	0.195685	0.204951	0.186398	0.186051	0.20346	0.198553	0.186022	0.208946	0.189706	0.206097	0.195309	0.185557	0.194095	0.194129	0.190768	0.195643	0.194593	0.191518	0.194071	0.196662	0.194035	0.184989	0.198033	0.191308	0.189261	0.187541	0.190485	0.188256	0.201563	0.19456	0.170362	0.183256	0.190845	0.192445	0.193695	0.191215	0.185317	0.202027	0.190459	0.208741	0.188415	0.188075	0.188783	0.194876	0.191818	0.188396	0.201666	0.189948	0.178441	0.195601	0.196463	0.18971	0.183077	0.19201	0.212867	0.199516	0.200332	0.202135	0.180291	0.190244	0.193507	0.181954	0.183999	0.196213	0.189823	0.202182	0.204138	0.196255	0.199644	0.208547	0.215582	0.211198	0.199587	0.202906	0.186307	0.194973	0.192033	0.192868	0.190203	0.193071	0.199896	0.184763	0.195142	0.198589	0.195467	0.189607	0.189406	0.183209	0.182664	0.197406	0.202643	0.196318	0.194771	0.190148	0.193023	0.178838	0.18606	0.197187	0.195527	0.196043	0.183911	0.197163	0.189844	0.209002	0.186518	0.186266	0.18779	0.194695	0.20014	0.194544	0.196571	0.196393	0.194118	0.186512	0.198018	0.19597	0.191255	0.192648	0.19954	0.193185	0.199257	0.194648	0.204134	0.187185	0.195946	0.187504	0.180901	0.184443	0.188105	0.195911	0.183653	0.198371	0.192356	0.183865	0.191483	0.192237	0.189375	0.190128	0.19917	0.186639	0.193839	0.196016	0.195865	0.20153	0.196079	0.194106	0.188725	0.18594	0.19791	0.203679	0.188826	0.179196	0.185215	0.193832	0.197632	0.186985	0.184969	0.202537	0.191873	0.1923	0.193921	0.19536	0.189775	0.189414	0.189905	0.191419	0.204495	0.192271	0.192313	0.203868	0.187722	0.201583	0.214161	0.209409	0.189142	0.898605	1.376	0.789112	-0.667135	1.75737	0.803808	1.44203	1.03797	1.18792	-0.573611	1.99137	0.505246	-0.208264	-1.91714	-1.23227	-1.16507	-1.89886	-1.85672	-1.2432	-1.30765	-1.23837	-0.901076	0.927549	-0.666796	-0.514411	0.498145	-0.678944	0.561081	0.3065	1.37621	-0.65153	-0.534453	-1.3829	-2.00256	-2.12966	0.855319	-0.0164093	-0.440777	-0.579152	0.432569	0.6278	0.314906	-0.292664	1.4835	-0.556332	-0.107033	-0.129719	-2.1727	-0.769458	-0.467259	0.513382	-0.988377	0.340855	-1.79744	-0.53349	-2.19156	-1.67694	0.104424	0.398554	-1.9856	-2.00694	-2.15857	-2.02175	-1.64511	-1.82379	-1.98211	0.611624	0.927682	-1.69299	0.646868	-0.504799	-0.714902	-0.739672	-0.854329	-0.385779	1.18473	0.928776	-0.86538	-0.80162	-0.0149565	0.792415	0.676271	0.103858	0.258702	-0.597815	1.28313	-1.41899	-1.36432	0.361156	-0.295912	-1.09395	-1.92895	-2.10294	-1.95666	-0.0569691	-0.460539	0.484984	-1.37964	0.646044	-0.551863	-0.423192	0.803172	0.626761	-0.0777352	-0.750002	-0.497109	0.37778	0.244249	0.262909	1.10036	1.07822	0.426226	-1.7484	-0.797698	0.318075	1.11609	1.62014	1.0007	0.893026	0.320232	1.05297	-1.92525	-0.380456	-0.647349	-0.197534	0.236628	0.267261	-0.404379	1.97067	-1.11644	-0.590352	-0.340417	-0.865579	-0.370343	-0.924961	-0.992467	-0.2144	-0.819871	-1.01608	-0.399544	-0.0275822	-0.303699	-0.569036	-0.506176	-0.281344	-0.311243	-0.739022	-0.993973	-0.952777	-0.753203	-0.389867	-1.06461	-0.753647	-0.540189	-0.797516	-0.663534	-0.992187	-0.975047	-0.858884	-1.03277	-0.802463	-1.08528	-0.161814	-0.855591	-0.8202	-0.818856	-0.952348	-0.787483	-0.923218	-1.12238	-1.05518	-0.997286	-1.22519	-0.807234	-1.00182	-0.746121	-0.759444	-1.16991	-1.10051	-0.496788	-0.976096	-0.232207	-1.84943	-1.45997	-0.793032	-0.868628	-0.119903	1.40792	-0.0182963	-1.07662	0.393367	-0.078758	0.00811861	0.227951	-0.188426	-0.365948	-0.45165	-0.964043	-0.528489	-0.395662	-0.422	-0.585914	-0.799571	-0.934107	1.36054	1.32695	-0.716667	-2.00453	-0.187561	-0.867364	-0.612753	-0.904424	0.751982	-0.939738	-0.750118	-0.359136	-0.656291	-0.95441	-0.931652	-0.76708	-0.803481	-0.452321	-1.02179	-0.639844	-0.398211	-0.649466	-0.707888	-0.725316	-1.06696	-0.859165	-0.903074	-0.816512	-0.661778	-0.700488	-0.966195	-0.363688	-0.8775	-1.02078	-0.782248	-0.939067	-0.771423	-0.839285	-1.15705	-0.876131	-0.919633	-0.920494	-0.908476	-0.938164	-0.837876	-1.09439	-0.785209	-0.562335	-0.893094	-0.559932	-0.594295	-1.02052	-0.342196	-0.644973	-0.876862	-0.412523	-0.829133	0.789761	-0.907293	0.0210877	-0.0171802	0.286971	-0.114665	-0.166443	0.028273	-1.50209	0.924441	1.37063	-0.522555	-1.8779	-0.881959	-0.509085	-2.35718	0.999423	0.118168	0.569356	0.651823	0.450251	-0.627749	1.12189	-0.359183	0.620667	-0.27979	0.0493426	0.643881	-0.0762874	0.499534	0.0251267	-0.60454	0.693185	0.225878	0.221929	0.319083	-0.521048	2.07843	-0.670672	-0.0382941	-0.241652	-0.473471	1.71966	1.76287	0.313643	1.05389	-0.591143	0.944841	0.585242	0.48321	-0.0721118	0.832941	1.54032	-0.474115	1.1499	-0.471873	-0.348943	0.222711	0.640474	0.298514	0.544488	-0.629082	0.886534	1.30741	-0.48746	0.271212	-0.062726	-0.492765	0.754786	0.0122615	1.31363	0.743492	-0.994929	0.114431	-1.47755	0.22825	-1.38219	0.79277	0.720463	-1.07987	-0.560719	-0.407424	0.103881	0.170102	-0.454136	-0.468957	-0.143146	-0.525619	-0.567761	-0.596386	-0.879932	-0.27369	-0.193052	-0.478941	-0.662255	0.837196	-0.470174	1.8333	0.444731	-1.10089	-1.25098	-1.34595	-0.319133	1.05787	-0.900164	0.430555	-0.907582	-0.662696	0.849642	-0.0379204	-1.16281	-1.50852	-0.525973	1.02418	0.933267	-0.219687	0.546746	0.530204	-1.51788	-2.17851	-1.95868	-2.18401	-1.24487	-2.09161	-1.69681	-0.625931	-0.477891	0.720674	-0.651693	-0.354643	-1.10039	0.37121	-2.41336	1.27195	0.571727	0.543735	-1.03675	-0.826079	-0.939991	-0.2966	-0.739301	-0.78063	1.5386	-1.48115	0.429558	-2.21918	-2.2095	-1.84018	-0.284225	-1.73952	-2.5774	-2.21029	-1.87359	-2.41848	-2.18386	-0.46325	0.833683	1.09176	0.701944	2.17159	1.43027	-0.815558	0.85965	-0.338132	-0.540635	-0.331202	-0.428152	-0.928663	-0.934611	-0.677392	-0.756874	0.572782	-0.0247129	0.900025	0.0859389	0.477823	-0.0853866	0.0244526	-1.9489	-2.09725	-1.46095	0.765269	0.81719	-0.746787	-0.398028	-0.344247	-0.626068	-0.138884	0.974676	0.871491	-1.02443	-0.568612	-0.234457	0.188139	0.046701	0.560398	-0.284337	-0.705325	-0.328807	0.644512	-0.556798	-1.96242	0.0631551	-0.725104	-0.421505	-0.321892	-0.822016	-0.619393	-0.698122	-0.0847941	-0.430906	-0.274648	-0.191811	-0.370789	0.982793	0.128926	-0.92085	-0.539765	0.628889	-0.594548	0.20359	0.00403368	1.72277	-0.264234	0.00394277	1.05806	-0.0673223	1.36331	1.94461	1.13781	-0.390547	1.24198	-0.571993	-0.688316	-1.66164	-0.188974	-0.664394	-1.378	-1.26523	-0.371052	-0.557658	0.294811	-0.876	-0.66918	-1.40423	-1.85686	0.129478	0.152025	0.592114	0.941806	-0.949256	-1.90151	-0.935063	-1.87204	-1.97769	0.34428	-0.279171	-1.84195	-0.536424	-0.138504	-0.525001	0.244956	0.0453767	-0.584157	-1.08627	-0.449553	0.889521	-1.89787	0.874535	-0.399715	-1.59084	-0.642935	-1.01978	-1.0192	-0.699604	-0.914523	-0.703522	0.74783	1.09095	1.5779	0.181412	1.26943	0.737622	0.596986	0.934715	-0.061195	0.12327	0.113786	-0.184694	-0.449786	-0.978404	-0.120294	-0.882078	-0.507724	0.460445	-0.810547	-1.02978	-0.868212	-1.12313	-0.857202	-0.386752	-0.311776	0.645205	0.566499	-0.113332	1.8701	1.27568	0.871402	0.396831	1.57856	1.19759	0.863262	0.268766	1.09012	1.19728	1.85361	2.29602	1.49933	1.39675	1.08479	0.964952	-1.22023	0.682913	1.86639	0.252825	0.762112	0.863979	1.1568	1.62897	1.22307	0.654056	0.642518	0.779957	0.367771	0.745974	0.433912	0.606147	2.00291	-1.47395	-1.37232	-0.390004	-1.1363	-1.13852	-0.770542	-0.0750702	-0.805337	-1.31007	-0.465826	0.600046	0.637251	2.06249	0.770042	0.731456	0.0969176	1.10105	0.595628	-0.945709	-0.488981	1.95537	0.307006	0.908349	1.13304	0.830139	0.111677	0.193313	-0.223573	0.507424	1.16076	-0.780271	-0.940988	-1.27286	1.24712	0.873866	0.747241	0.619832	1.96673	-0.32766	0.163233	0.901328	1.09352	1.93014	1.77003	3.09659	0.775945	0.586382	1.30835	0.90272	1.15073	1.03388	0.64297	1.39092	1.3061	1.54997	1.48578	1.36554	1.34044	1.37872	0.895532	0.872015	1.48906	0.84334	1.1528	1.09903	1.2335	1.03404	-0.344639	0.759743	0.776217	-0.82679	0.36946	0.778021	0.658053	1.70448	1.30942	0.352309	-0.178646	0.711774	-0.0021483	0.0918967	-0.138057	-0.330295	-0.142929	-0.139321	0.216546	-0.440966	0.58783	0.466253	0.717901	0.810852	0.644747	1.30604	0.287938	0.459837	0.739041	0.514345	0.115169	0.114953	0.152758	0.00823526	0.29819	0.192201	0.207315	0.643278	-1.51308	0.374488	0.177709	1.02867	0.270946	0.921663	0.583363	0.222613	-1.47071	1.16029	1.37468	1.07594	-0.092218	0.371116	-0.0851	0.0260363	-1.06336	0.728501	-1.11196	0.701218	1.28915	0.914206	0.436214	0.810364	2.29563	0.263726	0.279822	0.112073	-1.08733	1.36662	0.0353545	1.27174	0.0368073	1.7781	1.2054	0.666842	0.640811	0.587306	0.37845	0.544584	-0.275836	1.50983	0.66818	-0.221646	1.11625	0.27959	0.812463	-0.370346	0.0155614	0.788543	0.915864	1.05765	0.601661	0.948366	0.446518	2.38399	1.31594	0.590149	0.261191	0.586223	0.17481	1.40331	0.866178	0.586929	0.912656	-1.11349	0.493732	1.29836	2.54498	0.919608	1.16934	-0.0721755	-0.290436	0.522516	0.359214	0.389833	0.312673	0.814193	1.15333	1.71906	-1.43652	-1.02321	-1.55594	-1.37855	-1.71811	-1.13908	-0.713272	-1.13015	-0.854856	1.41337	0.548682	0.105273	0.0619219	-0.237174	0.661074	0.259094	1.65223	0.95674	-0.649799	1.65143	0.0855522	0.136832	0.630004	0.0279961	1.12993	0.853183	2.1888	0.626924	0.242782	0.595239	1.88093	0.119875	1.75995	0.380837	1.03322	0.733693	0.987066	1.1797	0.207786	1.43048	0.13347	0.26569	1.88882	2.33046	0.673776	0.87823	0.75188	-0.176926	1.51525	0.298288	-0.165948	-0.129187	0.914698	-0.145075	1.12711	-0.183424	0.629339	1.80435	1.23206	1.3888	0.728368	1.11007	0.868719	0.857947	1.28529	0.507038	1.70702	1.60624	0.606228	0.361372	2.07815	1.14033	1.37562	0.0794803	1.84865	-0.574171	-0.507431	0.298987	-0.336527	-1.08027	-0.536131	1.53239	1.29529	-0.978565	1.61758	0.155869	0.571249	-0.768565	-0.435619	-0.860167	-1.01451	-0.272946	-0.918596	-0.596695	0.0281407	0.480536	2.78657	-0.899481	0.870806	3.23523	2.57447	0.833625	0.609492	1.46843	1.0313	1.15545	0.560405	1.32547	0.942674	0.718156	0.144254	1.33627	1.21846	0.386812
LBCL_056	HGBL	A	1	Male	71-80	4	Elevated	0	1	3	High	TH	CMR	CMR	Yes	Non-progressor	na	na	0	39.1886	0	39.1886	94382543	4.4532	0	0.00520419	0.00889786	0.0177232	0.0617827	0.233378	0.468877	0.120304	0.0266951	0.00635305	0.00268938	0.00257416	0.00579179	0.0112038	0.00987713	0.00718379	0.00487978	0.00251688	0.936254	1.60042	0.222223	0.243693	0.227886	0.241829	0.257797	0.255313	0.245026	0.248322	0.247119	0.232549	0.242811	0.236626	0.240402	0.234701	0.240321	0.24871	0.246146	0.243966	0.244593	0.263619	0.254495	0.255781	0.238299	0.246748	0.279328	0.266407	0.26282	0.255462	0.241684	0.249141	0.237202	0.250394	0.252841	0.246355	0.250369	0.247323	0.2548	0.236227	0.237239	0.238534	0.244916	0.244382	0.255194	0.234503	0.248903	0.225556	0.247471	0.246917	0.240331	0.23952	0.250714	0.256383	0.232551	0.239978	0.22854	0.246152	0.230423	0.252025	0.254556	0.22627	0.239927	0.24453	0.239186	0.254653	0.229646	0.234643	0.224373	0.232364	0.237456	0.219355	0.247207	0.241917	0.243468	0.226646	0.240542	0.240076	0.238798	0.237865	0.239531	0.256213	0.252136	0.261594	0.252886	0.244938	0.227836	0.244665	0.235931	0.24696	0.239846	0.237027	0.232593	0.244751	0.232754	0.226702	0.21948	0.244703	0.253636	0.253666	0.237123	0.242919	0.255959	0.239321	0.253927	0.253207	0.276724	0.24015	0.243242	0.259468	0.24817	0.238669	0.242285	0.252855	0.249933	0.237312	0.241937	0.257789	0.2378	0.255235	0.236879	0.227771	0.243748	0.253898	0.233963	0.24447	0.259889	0.252586	0.244515	0.247647	0.25295	0.24343	0.244779	0.254493	0.247035	0.245224	0.243031	0.244037	0.24394	0.246472	0.247177	0.246917	0.248983	0.236096	0.241261	0.245104	0.235024	0.245204	0.235075	0.25694	0.248423	0.246775	0.235214	0.252236	0.239529	0.23076	0.239662	0.247001	0.236446	0.228325	0.25197	0.252042	0.263633	0.247078	0.247457	0.263719	0.248692	0.237482	0.236342	0.239082	0.245253	0.234919	0.242154	0.251947	0.220901	0.237427	0.234462	0.247176	0.245041	0.235734	0.241091	0.241545	0.252214	0.241294	0.230483	0.242525	0.232612	0.259659	0.245484	0.224848	0.249975	0.271837	0.250531	0.255197	0.255128	0.241425	0.241279	0.248374	0.260568	0.239357	0.258817	0.252619	0.245253	0.244226	0.233964	0.231226	0.240488	0.250611	0.232113	0.242814	0.245098	0.24436	0.25257	0.2398	0.240425	0.232821	0.277616	0.257663	0.263193	0.26887	0.209064	0.241508	0.24932	0.265349	0.255924	0.262689	0.225996	0.238543	0.23496	0.232484	0.23025	0.246017	0.244233	0.246686	0.246452	0.246378	0.245506	0.239541	0.261088	0.245449	0.252399	0.229079	0.234263	0.251361	0.239837	0.241233	0.248135	0.227291	0.237609	0.218264	0.242434	0.229685	0.25065	0.237795	0.248913	0.246234	0.235008	0.256159	0.252067	0.245838	0.231244	0.247416	0.239802	0.247953	0.244835	0.236773	0.238632	0.239346	0.229846	0.240013	0.221092	0.240515	0.251762	0.242217	0.240094	0.233426	0.236537	0.249959	0.224963	0.240089	0.244929	0.224046	0.22655	0.238588	0.238653	0.240451	0.271277	0.233086	0.239531	0.239748	0.244621	0.238511	0.25465	0.240533	0.229974	0.246815	0.236733	0.236628	0.247656	0.236833	0.239197	0.251443	0.251743	0.247353	0.258029	0.24161	0.229875	0.235086	0.227679	0.248772	0.243785	0.249947	0.239295	0.244921	0.235726	0.242577	0.256222	0.238458	0.241661	0.225965	0.244392	0.232937	0.258956	0.241504	0.250642	0.235197	0.253057	0.244702	0.238101	0.250548	0.241069	0.262069	0.233905	0.220409	0.230249	0.235445	0.233524	0.236468	0.237901	0.250433	0.227524	0.240576	0.241851	0.238637	0.245322	0.247102	0.240114	0.256685	0.25238	0.235777	0.253277	0.247192	0.230447	0.236275	0.244793	0.248707	0.236227	0.246475	0.242393	0.229172	0.242671	0.242088	0.242745	0.248075	0.231838	0.232162	0.233743	0.228039	0.22158	0.223385	0.240515	0.22834	0.241934	0.24257	0.235833	0.247823	0.243637	0.250187	0.250651	0.225231	0.244459	0.251718	0.239426	0.243718	0.243685	0.243452	0.245993	0.242542	0.248743	0.240326	0.234931	0.242323	0.239047	0.242839	0.242927	0.245928	0.230905	0.233047	0.239107	0.230084	0.230261	0.244048	0.243089	0.237708	0.256136	0.252889	0.252025	0.263495	0.267616	0.265355	0.244971	0.241212	0.235718	0.240756	0.241426	0.237277	0.233828	0.242355	0.234465	0.234433	0.238241	0.260214	0.25883	0.240052	0.228519	0.239672	0.235181	0.25373	0.253873	0.240807	0.246419	0.24737	0.238197	0.2264	0.230306	0.257604	0.24352	0.252403	0.240419	0.241624	0.245068	0.26459	0.240056	0.228016	0.23902	0.246191	0.235568	0.266828	0.243279	0.256541	0.242661	0.237548	0.249015	0.249823	0.23794	0.231305	0.243334	0.247773	0.241283	0.236493	0.258342	0.240015	0.229801	0.232185	0.219539	0.227635	0.227123	0.242534	0.230334	0.246819	0.229353	0.239765	0.232004	0.238644	0.239058	0.242223	0.235913	0.233708	0.234346	0.238124	0.239294	0.241784	0.252047	0.24577	0.23395	0.244292	0.242401	0.244391	0.232333	0.220252	0.240273	0.236968	0.243803	0.244839	0.230846	0.240525	0.230589	0.232628	0.234346	0.241819	0.24274	0.22919	0.240418	0.243115	0.235196	0.236502	0.244252	0.247449	0.22184	0.244592	0.253951	0.255055	0.242809	0.758869	1.02963	0.562783	-0.45778	1.63048	0.69829	1.19847	0.88009	1.23568	0.205125	1.7477	0.261159	-0.21829	-1.93451	-1.14915	-1.11423	-1.84163	-1.59612	-0.996818	-1.07752	-0.957533	-0.900044	0.625578	-0.63761	-0.373721	0.322709	-0.312406	0.171794	0.137283	1.29865	-0.687258	-0.573275	-1.4955	-2.03139	-2.23686	0.809231	-0.0381061	0.0792869	0.0356174	0.415594	0.428294	0.108493	0.0277132	1.45589	-0.210548	0.166854	0.141638	-2.02389	0.121015	-0.163596	0.430829	-1.02471	0.230788	-1.94533	-0.653286	-2.15484	-1.6038	0.106084	0.373863	-1.75251	-1.59749	-2.04548	-1.7955	-1.56654	-1.8754	-2.02039	0.411086	1.832	-1.64237	0.532995	-0.453946	-0.499689	-0.675948	-0.973629	-0.0027329	1.35343	1.16356	-0.50714	-1.03974	0.280761	0.776003	0.497531	-0.030307	0.525764	-0.661119	1.46054	-1.89117	-1.11405	0.257361	0.153665	-1.16615	-1.85306	-2.04575	-1.87457	0.174	-0.272142	0.240699	-1.2285	0.752242	-0.218289	0.0755904	1.0094	1.0084	0.0436113	-0.144683	-0.274628	0.411908	0.253601	0.0470446	0.944224	0.988979	0.141182	-1.68153	-0.676623	0.559574	0.759133	1.56434	0.706779	0.743886	0.337825	0.919371	-1.75752	-0.232054	-0.340742	-0.185046	0.305977	-0.0118723	-0.597204	2.11181	-0.764015	-0.575308	-0.580901	-0.961357	-0.608917	-1.00853	-1.07868	-0.349589	-0.900477	-1.16256	-0.604104	-0.277506	-0.530206	-0.733808	-0.618719	-0.449351	-0.529941	-0.878083	-1.00493	-0.99716	-0.802219	-0.502223	-1.12163	-0.90607	-0.505475	-0.892464	-0.744085	-1.08933	-1.07266	-0.906783	-1.14654	-0.928847	-1.1593	-0.338585	-1.00168	-0.990873	-0.929626	-1.0731	-0.863275	-1.00951	-1.14245	-1.15259	-1.06901	-1.32112	-0.877112	-1.09857	-0.87669	-0.88131	-1.26923	-1.19619	-0.686076	-1.12214	0.474373	-1.79782	-1.585	-0.6289	-0.447369	-0.270669	1.49286	-0.174623	-0.762204	0.293509	-0.0558789	-0.111749	0.215523	-0.311678	0.245477	-0.0733039	-0.476892	-0.586183	-0.0644433	0.24888	-0.160185	-0.449112	-0.854234	1.38879	1.42235	-0.33351	-1.45141	0.874046	-0.250301	-0.674565	-0.627331	0.423796	-1.00364	-0.773542	-0.51566	-0.684481	-0.955347	-1.03249	-0.761562	-0.866891	-0.520484	-1.16022	-0.853695	-0.607628	-0.759853	-0.734052	-0.811675	-1.17156	-0.961326	-0.942167	-0.836135	-0.705966	-0.758284	-0.991985	-0.534884	-1.07716	-1.07745	-0.880436	-1.08572	-0.857854	-0.974002	-1.24823	-1.01864	-0.937075	-0.983891	-1.0835	-0.974577	-0.865611	-1.0979	-0.910709	-0.653389	-1.00397	-0.595408	-0.767734	-1.07263	-0.51648	-0.707554	-0.898149	-0.585105	-1.03883	0.747309	-1.31813	0.283877	-0.32174	0.375374	-0.0772188	0.215514	0.1471	-1.69042	0.861732	1.27947	0.0649786	-1.89132	-0.35314	0.0389056	-2.00211	0.710738	-0.0079196	0.553621	0.560488	0.374039	-0.380009	1.17358	-0.008522	0.706657	-0.023381	0.340962	0.76048	0.176828	0.630988	0.217554	-0.276683	0.679584	0.368101	0.305151	0.45366	-0.0581228	1.78509	-0.442138	0.172239	-0.0699126	-0.14565	1.5993	1.57849	0.371225	1.1704	-0.343906	0.923083	0.79582	0.72934	0.181071	0.921738	1.59281	-0.154947	1.43025	-0.175769	-0.132299	0.311183	0.768896	0.544252	0.65073	-0.397077	1.01518	1.32344	-0.33779	0.342072	0.225783	-0.326158	0.790526	0.340431	1.23171	0.871267	0.0527038	1.10493	-1.47738	0.0104078	-0.776689	0.682161	0.706511	-0.901807	-0.376001	-0.247787	-0.121259	0.11222	-0.338448	-0.279616	-0.0717568	-0.143365	-0.328661	-0.476799	-0.915663	-0.0478416	-0.167602	-0.304886	-0.0787834	0.859741	-0.181621	1.80286	0.348679	-1.213	-0.597754	-1.25359	-0.0354719	1.11669	-0.991602	0.264879	-0.708844	-0.498265	0.826858	-0.16525	-1.38108	-1.2147	-0.566492	1.14409	0.730129	-0.463906	0.435099	0.509026	-1.45602	-1.97733	-1.97063	-1.86503	-1.19569	-1.89784	-1.55872	-0.599986	-0.525524	0.580371	-0.626835	-0.881419	-1.28945	0.142301	-1.83033	1.69241	0.990301	0.313281	-1.16601	-0.304911	-0.734182	-0.100391	-0.232496	-0.444496	1.35176	-1.67071	0.321	-2.09481	-2.19561	-1.75824	-0.331991	-1.68302	-2.32522	-1.94366	-1.54771	-2.07263	-2.03736	-0.326496	0.902988	1.29628	0.598056	1.9415	1.14483	0.370801	0.706115	-0.432092	0.499193	0.609331	0.452306	-0.469274	-0.732848	-0.440371	-0.668373	0.470724	0.0467595	0.989154	0.0783467	0.520841	0.160031	0.443403	-1.75701	-2.08581	-1.36683	0.676867	0.712404	-0.671877	-0.146075	-0.220265	0.206255	-0.0367352	0.955283	0.624299	-0.841963	-0.0438415	0.325048	0.303789	-0.0006255	0.701751	-0.131805	-0.687162	-0.217507	0.541957	-0.315754	-1.84454	0.162221	-0.24948	0.0425664	-0.292644	-0.573789	0.0462838	-0.498892	0.0312565	-0.34402	-0.0049083	0.550902	0.109601	0.838095	0.32308	-0.438557	-0.320064	0.405767	-0.313449	0.0398643	-0.219685	1.61661	-0.0411731	-0.0929743	0.958396	-0.101274	1.16617	2.57504	2.61404	0.897883	2.96609	-0.48558	-0.296924	-0.257339	0.474942	-0.174592	-1.26003	-0.632068	-0.0350798	-0.196694	0.102367	-0.601776	-0.648386	-0.114007	-1.56493	0.176233	0.471152	0.666755	0.876888	-0.73797	-1.7224	-0.927221	-1.63398	-1.88387	0.49346	-0.430139	-1.9071	-0.915054	0.0787457	-0.422225	0.449431	-0.0937753	-0.210817	-1.10244	-0.385935	1.31496	-2.14303	0.787441	-0.3142	-1.43816	0.362964	-0.935592	-0.222412	-0.0221071	-0.694876	-0.0692713	0.668106	0.689646	1.49695	0.720665	1.276	0.731268	0.674362	0.583562	-0.242884	-0.295865	-0.239649	-0.169119	-0.403044	-1.19785	-0.0862623	-0.867022	-0.621315	0.865579	-0.927885	-1.02657	-0.65828	-1.17418	-1.06974	-0.53511	-0.550352	0.10265	0.284786	-0.179256	1.46921	0.94671	0.479936	0.193313	1.13148	0.684726	0.574132	-0.19982	0.702534	1.92306	2.32517	2.89394	1.07644	0.980764	0.729847	0.51916	-1.11055	0.651842	1.4733	0.226343	0.401927	0.426798	1.00347	1.8367	0.942606	0.31469	0.818831	0.506326	0.121897	0.288986	0.120751	0.254596	2.35567	-2.1136	-1.54365	-0.306616	-1.36451	-1.41846	-0.933012	0.209539	-0.998449	-1.52254	-0.517938	0.252169	0.531974	2.84423	0.931227	0.282115	0.0835093	0.693401	0.982422	-1.26961	-0.879034	2.36594	0.241454	1.04507	1.00809	0.586919	-0.346262	-0.251995	-0.45147	0.351468	1.59164	-1.00145	-1.1284	-1.3826	0.738363	0.402252	0.934001	0.222093	2.63844	-0.551926	-0.30001	0.527907	0.813867	1.69653	1.54095	3.48755	0.547995	0.719488	0.869907	0.51555	0.674053	0.665177	0.255247	0.851414	0.857989	1.15417	0.981226	0.87809	0.799703	0.850156	0.463256	0.41714	0.996178	0.357779	0.809461	0.64862	0.992773	0.567663	-0.348941	0.398218	0.869658	-1.1055	-0.171549	0.695019	0.351649	1.32982	0.898103	0.13959	-0.443309	0.831506	-0.195845	-0.0631025	-0.155537	-0.445272	-0.414441	-0.387688	-0.0609045	-0.529825	0.2076	0.740628	0.818274	0.601818	0.495578	1.68746	0.465694	0.133534	0.301492	0.251926	-0.1924	-0.111781	-0.0131249	-0.247823	0.311223	0.0176432	0.227106	0.426598	-1.68192	0.0367704	0.135403	1.01549	0.272618	0.546768	0.077563	0.0861416	-2.10959	0.840654	0.951955	0.906377	-0.189379	0.0884414	-0.118636	-0.0956767	-1.13336	0.584309	-1.69755	0.549814	1.14735	0.637053	0.344342	0.377619	2.57062	-0.0180088	0.445143	-0.0931488	-1.39484	1.10573	-0.29151	2.02242	-0.378873	1.4111	0.827123	0.423784	0.507194	0.432233	0.215824	0.520954	-0.0543062	2.18233	0.912326	-0.615757	1.36345	-0.0119854	1.44364	-0.740947	-0.343848	0.671466	1.00139	0.60785	0.677976	1.14621	0.068247	3.25301	2.27671	0.978218	-0.0592625	0.488993	-0.294896	0.965643	0.644444	0.390812	0.576382	-1.40318	0.183622	1.1297	3.05046	0.909108	0.760006	-0.441315	0.183465	0.418139	0.0741201	0.0833196	0.024281	0.325455	0.809841	1.38207	-1.75004	-1.12775	-1.68447	-1.51872	-1.79469	-1.24629	-1.00826	-0.898774	-1.34206	1.08409	0.173928	-0.202688	-0.0849529	-0.570566	0.408903	-0.0992016	1.24189	0.726069	-0.941857	1.87591	-0.187611	0.42884	0.355312	0.252584	0.760796	0.747696	2.72656	0.500638	-0.395116	0.473382	2.51714	-0.134722	1.68704	0.628396	0.61596	0.31097	0.775771	0.805206	-0.232682	1.05389	-0.269481	0.176459	1.49581	2.59231	1.19014	1.11618	0.813509	-0.575722	2.25944	-0.0236585	-0.457119	-0.54837	1.08185	-0.368256	0.75343	-0.441296	0.374123	2.34857	1.50174	1.74948	0.502257	1.05206	0.470816	0.651908	0.848571	0.757209	1.28417	1.1535	0.412157	0.154374	2.31631	0.795523	0.917787	-0.236545	3.04615	-0.88733	-0.722216	0.267776	-0.617566	-1.05452	-0.802649	1.8251	0.836421	-1.54372	2.13071	0.090963	0.387236	-0.979009	-0.718697	-1.05118	-1.25358	-0.475484	-1.1088	-0.827064	-0.259722	0.231445	3.09272	-1.1925	0.774827	3.61562	3.05092	0.548294	0.924548	1.13338	0.549936	0.696715	0.968076	2.02743	1.12664	0.449751	0.190725	1.30733	0.898815	0.43307
LBCL_057	HGBL	A	1	Male	41-50	3	Normal	0	1	1	Low	DH	PMD	not performed	No	Progressor	na	na	1	2.33422	0	45.3365	81170155	3.86067	0	0.00277476	0.00462233	0.0103327	0.0448398	0.19517	0.457846	0.169484	0.0438796	0.0103541	0.00353243	0.00260306	0.00537726	0.0121116	0.0135625	0.0101364	0.0070288	0.00376291	0.937715	0.939355	0.155367	0.173987	0.160984	0.164971	0.173025	0.185978	0.174421	0.178032	0.185987	0.165309	0.179071	0.172979	0.173499	0.175878	0.174117	0.172795	0.175025	0.177721	0.179157	0.186452	0.167651	0.18257	0.177031	0.179418	0.230384	0.192596	0.197779	0.197969	0.17375	0.18129	0.170069	0.171146	0.175471	0.179772	0.173443	0.180904	0.179123	0.172887	0.161383	0.170022	0.17858	0.170717	0.165392	0.163626	0.181547	0.170781	0.178823	0.175932	0.174499	0.168633	0.181877	0.178369	0.176085	0.168168	0.173335	0.168707	0.17378	0.171372	0.179668	0.162525	0.166984	0.177007	0.18439	0.177222	0.166057	0.177115	0.161077	0.161912	0.163116	0.152503	0.180362	0.179279	0.17551	0.168207	0.173133	0.172053	0.17521	0.167565	0.171842	0.182035	0.182514	0.194565	0.180113	0.185	0.17299	0.176103	0.168007	0.182478	0.167815	0.178226	0.167688	0.166819	0.172589	0.169798	0.156387	0.174572	0.184427	0.179985	0.177189	0.172511	0.174942	0.172731	0.182498	0.181472	0.183918	0.176475	0.175342	0.181345	0.177304	0.168651	0.169309	0.180093	0.177633	0.168752	0.17664	0.175521	0.164073	0.183863	0.172165	0.168765	0.174575	0.175861	0.159605	0.178403	0.180206	0.177458	0.178533	0.17095	0.178786	0.171839	0.181231	0.173708	0.173808	0.173828	0.168356	0.1716	0.167739	0.174004	0.170715	0.175655	0.1759	0.178352	0.182739	0.17589	0.186298	0.174531	0.174371	0.18702	0.181013	0.162514	0.173232	0.182125	0.174906	0.158899	0.173481	0.163787	0.161983	0.167713	0.181376	0.177481	0.17383	0.171469	0.170986	0.187994	0.18173	0.17153	0.166927	0.166743	0.173981	0.172527	0.168029	0.182786	0.153665	0.173357	0.166549	0.180314	0.176182	0.165509	0.172622	0.16644	0.17846	0.177352	0.165832	0.173804	0.175224	0.184908	0.175635	0.162327	0.183564	0.191211	0.167297	0.187148	0.179874	0.17121	0.171641	0.179746	0.184596	0.166246	0.180673	0.173731	0.179284	0.173365	0.171117	0.173855	0.170816	0.175419	0.172567	0.171588	0.170768	0.170871	0.177871	0.176628	0.17437	0.169084	0.195466	0.183163	0.198432	0.188149	0.161132	0.186382	0.181343	0.180667	0.190243	0.188831	0.162082	0.173065	0.166196	0.173058	0.171046	0.180488	0.178584	0.181693	0.168473	0.172761	0.173895	0.174352	0.191068	0.179606	0.186071	0.168227	0.17562	0.181209	0.166898	0.173406	0.176684	0.158053	0.169426	0.152834	0.174496	0.170004	0.180109	0.172134	0.165087	0.175218	0.172387	0.185011	0.179365	0.181683	0.172266	0.178074	0.174165	0.181446	0.175433	0.172182	0.16946	0.174831	0.16669	0.178502	0.161724	0.163481	0.182037	0.174095	0.16795	0.167334	0.165447	0.178286	0.16967	0.175927	0.178063	0.159316	0.162736	0.171592	0.175737	0.168149	0.181452	0.170814	0.17441	0.174701	0.172199	0.170778	0.184518	0.164917	0.161893	0.169442	0.168999	0.166714	0.183028	0.175366	0.167019	0.167989	0.171218	0.180165	0.190686	0.169113	0.169596	0.165317	0.168508	0.171939	0.172908	0.18356	0.179525	0.182051	0.167948	0.177289	0.17915	0.164226	0.179465	0.164518	0.176579	0.171278	0.186246	0.179464	0.174036	0.183278	0.179308	0.181969	0.171657	0.184838	0.178353	0.192424	0.170082	0.155845	0.169126	0.170031	0.167207	0.174469	0.177838	0.187772	0.16636	0.17086	0.169497	0.163388	0.178996	0.178132	0.177666	0.179722	0.168161	0.167472	0.179612	0.169067	0.170254	0.18047	0.170169	0.168063	0.181949	0.17961	0.177767	0.16505	0.173273	0.169697	0.170999	0.170773	0.163412	0.173645	0.166283	0.163487	0.153787	0.165485	0.170354	0.172271	0.177871	0.176021	0.172489	0.175526	0.16837	0.185782	0.179252	0.187324	0.176494	0.179196	0.169731	0.176336	0.176125	0.172904	0.17249	0.173349	0.172739	0.173018	0.164545	0.165477	0.17381	0.175154	0.176133	0.182543	0.166486	0.162855	0.165475	0.163804	0.170318	0.175093	0.18144	0.180134	0.188167	0.176993	0.187367	0.186116	0.205608	0.189448	0.178562	0.17258	0.177832	0.172466	0.162025	0.172031	0.1624	0.166547	0.170367	0.170113	0.166652	0.18447	0.178709	0.171592	0.16569	0.164887	0.170705	0.184101	0.174039	0.173072	0.169078	0.17107	0.168893	0.164267	0.166858	0.187254	0.173184	0.176514	0.172474	0.181974	0.171619	0.183038	0.173252	0.175638	0.167585	0.173104	0.167248	0.189801	0.171823	0.179513	0.182807	0.17215	0.182205	0.186868	0.170638	0.169848	0.16912	0.179209	0.185156	0.17482	0.194103	0.174977	0.174246	0.1624	0.162721	0.166207	0.162571	0.165729	0.165927	0.180372	0.168202	0.166016	0.170962	0.166538	0.166255	0.168905	0.17363	0.171681	0.169149	0.171786	0.171111	0.177968	0.16997	0.179534	0.169693	0.16696	0.182164	0.175194	0.17342	0.164101	0.173351	0.175843	0.169918	0.169381	0.16451	0.18191	0.176061	0.17321	0.171636	0.169205	0.169011	0.169347	0.166255	0.171409	0.175495	0.170728	0.172522	0.178402	0.1667	0.173441	0.179464	0.1763	0.171146	0.727735	1.01412	0.530616	-0.568906	1.53422	0.56628	1.03545	0.624105	0.903422	0.295828	1.54161	0.293775	-0.058676	-1.81494	-1.12583	-1.20353	-1.75963	-1.52223	-0.98384	-0.932915	-0.847058	-0.867038	0.568072	-0.293792	-0.0278263	0.261968	-0.120258	0.294113	0.064932	1.19126	-0.722647	-0.66199	-1.42894	-1.83096	-2.0961	0.711397	-0.117736	0.0819738	0.413993	0.193401	0.375937	0.196419	0.219548	1.28633	-0.0804858	0.605489	0.316436	-1.96732	0.0261971	-0.193986	0.46526	-1.0357	0.120717	-1.84459	-0.556683	-2.09812	-1.49558	-0.156077	0.138027	-1.67381	-1.74452	-2.0202	-1.79656	-1.68872	-1.8119	-1.96804	0.38784	1.41297	-1.71537	0.672719	-0.230197	-0.552473	-0.751928	-0.883186	0.0571752	1.07203	0.88589	-0.39125	-1.35941	0.25987	0.714801	0.461868	0.0962884	0.482058	-0.763787	1.25321	-1.2428	-1.16098	0.377893	0.0121262	-1.2024	-1.82628	-1.96124	-1.85125	-0.153486	-0.492641	0.439629	-1.7074	0.597536	-0.0256634	0.300023	0.866956	0.975183	0.431035	0.096369	-0.103373	0.473227	0.230902	0.10795	0.92847	0.893693	0.139763	-1.81715	-0.798906	0.596815	0.817098	1.30256	0.740502	0.774479	0.234597	0.643135	-1.86606	0.0281342	-0.185581	-0.0302468	0.280516	-0.0280171	-0.600284	1.79912	-0.767394	-0.923079	-0.620038	-0.956558	-0.573454	-0.916052	-0.991677	-0.436302	-0.794409	-1.17558	-0.512831	-0.269502	-0.535008	-0.673688	-0.61117	-0.352665	-0.542694	-0.760852	-0.999809	-0.993449	-0.712914	-0.485849	-1.04023	-0.819108	-0.55867	-0.822393	-0.656154	-1.04989	-1.0068	-0.710684	-1.03533	-0.852844	-1.15722	-0.311414	-0.983423	-0.861855	-0.821039	-0.989026	-0.910729	-0.96905	-1.13924	-1.08556	-1.06747	-1.23022	-0.847301	-1.00559	-0.804763	-0.814688	-1.17915	-1.19374	-0.646924	-1.0524	0.807646	-1.47516	-1.1521	-0.837321	-0.401398	-0.358681	1.32328	-0.0649602	-1.30575	0.263037	-0.231787	-0.168474	0.0321157	-0.136235	0.584009	0.105703	0.0740591	-0.426293	0.188803	0.502606	0.196149	0.121975	-0.92956	1.08829	1.1609	-0.529752	-1.32584	1.02336	-1.53971	-0.627738	-0.645016	0.486195	-0.940118	-0.783815	-0.392979	-0.691258	-0.925038	-0.956728	-0.748741	-0.811502	-0.524095	-1.10414	-0.705581	-0.538571	-0.691776	-0.64969	-0.850071	-1.15236	-1.02912	-0.909071	-0.861317	-0.686517	-0.736607	-1.004	-0.488978	-1.00637	-1.00411	-0.837271	-1.14775	-0.817718	-0.912984	-1.26464	-0.953997	-0.902566	-0.906198	-1.06752	-1.02252	-0.85736	-1.19652	-0.828957	-0.560118	-0.979687	-0.549101	-0.831202	-1.06834	-0.499064	-0.684279	-0.948242	-0.504011	-0.932144	0.74309	-0.765464	-0.0537005	0.111657	0.340841	0.173121	0.218674	0.0490851	-1.43475	0.786612	0.907499	0.0943121	-1.95464	-0.54009	-0.213299	-2.01121	0.669436	0.105658	0.419448	0.485456	0.470299	-0.385012	0.997408	-0.100137	0.652247	-0.0181234	0.247596	0.631237	0.00694707	0.688379	0.235839	-0.250433	0.614442	0.242996	0.257192	0.317692	-0.250275	1.61995	-0.518769	0.275793	-0.0173099	-0.179465	1.36821	1.30718	0.443093	0.810202	-0.419344	0.952396	0.769787	0.533492	0.132594	0.839888	1.3905	-0.361234	1.12461	-0.190006	-0.0933742	0.144813	0.771025	0.410978	0.564218	-0.468582	0.838831	1.39635	-0.405167	0.278575	0.00372276	-0.427388	0.717211	0.192658	1.07423	0.748203	-0.217905	0.949309	-1.4734	-0.0713945	-0.944982	0.276417	0.710464	-0.535421	-0.210676	-0.0958497	-0.0639536	0.0456236	-0.260228	0.0912692	-0.0063816	0.0725284	-0.223291	-0.162773	-0.398453	0.210467	-0.0128408	-0.157239	0.292549	0.643968	-0.239053	1.67771	0.341221	-0.378225	0.0763753	-0.702127	0.107669	1.07185	-0.786482	0.422596	-1.20993	-0.248813	0.459489	0.00624163	-0.85927	-1.35214	-0.622156	0.86631	0.543153	-0.438124	0.385928	0.701229	-2.15081	-1.91632	-1.81995	-1.8317	-1.23619	-1.89781	-1.72025	-0.14321	-0.319315	0.609969	-0.575743	-0.365369	-0.915522	0.355199	-1.5335	2.33076	1.57552	0.361494	-1.28887	-0.0895927	-0.522322	0.0630583	-0.0542315	-0.222513	1.20971	-1.12966	0.32369	-1.98737	-2.02445	-1.8452	-0.482351	-1.7603	-1.92834	-1.80461	-1.76759	-2.09868	-1.90705	-0.354757	0.654909	0.792318	0.583133	1.85356	1.08689	0.343541	0.622555	-0.260792	0.759767	0.949353	0.628449	-0.43448	-0.634442	-0.256823	-0.264985	0.381777	-0.0773852	0.76543	0.130938	0.401804	0.257789	0.493251	-1.74345	-1.47935	-0.978146	0.531451	0.630935	-0.214376	0.113756	0.0140916	0.250653	0.0118617	0.853316	0.573283	-0.823827	-0.0643979	0.269269	0.128591	0.0910465	0.690596	0.05688	-0.497237	-0.107741	0.509325	-0.48901	-1.91837	0.0171583	-0.0881466	0.322543	-0.387496	-0.469473	0.482732	-0.0654987	0.269535	-0.0295197	-0.188827	0.362888	0.0509317	0.775372	0.442262	-0.0999287	0.224473	0.272287	-0.150516	-0.0414761	-0.197472	1.43248	-0.0297303	-0.0360247	0.923585	-0.201324	0.953848	2.17048	3.0313	1.31106	3.32464	-0.686817	-0.238926	-0.787614	0.643356	0.0344617	-0.972744	-0.422503	0.110262	-0.150579	0.0388209	-0.870344	-0.834348	0.0594886	-1.25438	-0.047765	0.324995	0.509726	0.798536	-0.650062	-1.77244	-1.03229	-1.77346	-1.90756	0.672942	-0.416603	-1.68685	-0.501998	0.328213	-0.384485	0.432194	-0.231487	0.00667017	-1.20544	-0.618627	0.863794	-1.36144	0.702867	-0.0871742	-0.970473	0.66452	-0.342534	0.488881	0.186527	-0.590007	0.0673	0.601341	0.539175	1.36977	0.829548	1.03815	0.482077	0.500241	0.450311	-0.492607	-0.365694	-0.485884	-0.142978	-0.457178	-1.42587	-0.141	-0.984481	-0.782303	1.04067	-1.1308	-1.19749	-0.582897	-1.2645	-1.18019	-0.682246	-0.712291	0.158526	-0.0497676	-0.198306	1.35885	0.756217	0.429836	0.0728858	1.11389	0.756948	0.569531	-0.0770164	0.613679	2.25023	2.63512	2.93696	0.948516	0.828547	0.669404	0.439586	-0.944193	0.513266	1.41181	0.327245	0.397822	0.243491	0.837132	2.02248	0.810037	0.215519	0.696455	0.293791	-0.0618212	0.268675	-0.0451321	0.206632	2.60305	-1.47124	-1.59368	-0.360779	-1.56291	-1.52873	-1.08626	0.279286	-1.20064	-1.64034	-0.627034	0.318477	0.468435	3.18551	0.835794	0.311077	-0.458815	0.46099	1.17635	-1.3581	-1.33635	2.46956	0.0309616	0.799377	0.776101	0.463382	-0.553721	-0.407905	-0.594101	0.349678	1.77104	-1.19209	-1.28004	-1.56616	0.661604	0.348026	0.888986	0.0555312	2.93215	-0.759633	-0.426649	0.341123	0.69597	1.54449	1.27973	3.66948	0.833119	0.824973	0.882109	0.579795	0.684356	0.574364	0.172206	0.83273	0.685306	1.04287	0.915578	0.754522	0.776689	0.762684	0.46672	0.331029	0.950471	0.37768	0.58647	0.760228	0.890835	0.410502	-0.410908	0.507713	1.02047	-1.19556	-0.109529	0.759184	0.420307	1.2717	0.779912	-0.0377855	-0.63596	0.656014	-0.34001	-0.184769	-0.158162	-0.513961	-0.62016	-0.605304	-0.341027	-0.639749	0.22351	0.684887	1.06052	0.458932	0.269477	1.68936	0.535332	0.0731711	0.16895	-0.0404467	-0.216019	-0.321637	-0.154804	-0.410975	0.465783	-0.213025	0.280386	0.205117	-1.84179	-0.120952	0.0417439	0.933755	0.0940152	0.44792	0.019655	-0.0785304	-1.44229	0.699911	0.901123	0.642928	-0.330786	-0.131764	-0.437861	-0.381983	-1.27562	0.592901	-1.08039	0.435429	0.911302	0.446133	0.149622	0.280488	2.84852	-0.136172	0.0573729	-0.191195	-1.31375	0.896742	-0.321314	2.30933	-0.513253	1.18913	0.727808	0.405241	0.44076	0.300632	-0.0631093	0.537051	-0.0511215	2.17532	1.05407	-0.667691	1.58834	-0.0800521	1.78502	-0.776452	-0.395484	0.76821	1.13095	0.514461	0.510328	1.16764	-0.136296	3.65631	3.04612	1.15527	-0.0351962	0.600671	-0.469662	0.85471	0.60061	0.334216	0.535203	-1.41589	0.115693	0.839565	3.37755	1.06727	0.690571	-0.605927	0.328673	0.328536	-0.0873395	-0.0211253	-0.0285606	0.59354	0.780259	1.24544	-1.70437	-1.05761	-1.6845	-1.63662	-1.80305	-1.40668	-1.18582	-0.852304	-0.887107	0.856105	-0.104258	-0.382298	-0.172888	-0.72305	0.274387	-0.275588	1.0904	0.463942	-1.1428	1.93214	-0.398929	0.407555	0.0780942	0.36088	0.650473	0.700419	2.97756	0.467207	-0.217501	0.474753	2.86785	-0.291546	1.68537	0.947525	0.32886	0.230962	0.544775	0.745956	-0.327479	0.940239	-0.348814	0.423917	1.38989	2.87514	1.44395	1.36452	0.958963	-0.700986	2.64944	-0.062923	-0.56321	-0.627764	1.17383	-0.83442	0.664966	-0.495106	0.110975	2.53885	1.6641	1.97226	0.526395	0.998999	0.164534	0.555156	0.73487	0.487941	1.15759	1.25548	0.296597	0.0295688	2.28227	0.594133	1.18785	-0.49974	3.57175	-1.09544	-0.947542	0.312237	-0.614473	-1.15567	-0.998718	2.05546	0.67769	-1.0551	2.45777	-0.0569132	0.359748	-1.1569	-0.93943	-1.23944	-1.34252	-0.578213	-1.24383	-1.03913	-0.530852	0.114728	3.32485	-1.27035	0.881148	4.10482	3.37767	0.785418	1.08474	0.940541	0.655334	0.76673	1.41235	2.3603	1.16782	0.272384	0.173458	1.04504	0.695999	0.415163
LBCL_058	HGBL	A	1	Male	61-70	4	Normal	1	0	2	Low	DH	PMR	PMR	Yes	Non-progressor	na	na	0	48.0324	0	48.0324	102436470	4.8258	0	0.00746752	0.00772887	0.0109242	0.0426995	0.18559	0.431972	0.169778	0.0486753	0.012876	0.004868	0.00352028	0.00609803	0.0132995	0.0154719	0.0136489	0.0104163	0.00571109	0.933324	1.26317	0.151715	0.17248	0.164606	0.159663	0.176953	0.189233	0.170394	0.177963	0.174355	0.160149	0.166669	0.170226	0.172703	0.166101	0.172593	0.168315	0.168381	0.173763	0.175798	0.174738	0.166137	0.175909	0.172936	0.166828	0.168979	0.189888	0.188681	0.188375	0.166028	0.177959	0.167996	0.175201	0.173602	0.169737	0.16762	0.176755	0.171064	0.164593	0.157877	0.178681	0.176484	0.172465	0.172382	0.164355	0.174432	0.167665	0.171601	0.167736	0.174075	0.160322	0.175499	0.174851	0.167477	0.169431	0.173126	0.169137	0.168528	0.174044	0.174734	0.169101	0.167203	0.169167	0.169809	0.178899	0.160197	0.170694	0.162278	0.15258	0.164467	0.150929	0.17786	0.170309	0.172697	0.165696	0.168162	0.169883	0.175708	0.168167	0.16474	0.176909	0.183562	0.191291	0.180691	0.176202	0.169735	0.16677	0.164316	0.164949	0.16616	0.16621	0.162467	0.166256	0.167962	0.162238	0.154708	0.173704	0.180114	0.179168	0.170099	0.168333	0.177748	0.169388	0.173692	0.181581	0.192606	0.173662	0.166321	0.173555	0.173808	0.15992	0.168769	0.176466	0.164426	0.163474	0.17184	0.178647	0.162358	0.183626	0.163696	0.164006	0.169685	0.172306	0.166221	0.177545	0.180345	0.182336	0.172938	0.173929	0.174321	0.170933	0.169323	0.174243	0.170841	0.16583	0.174963	0.171989	0.163543	0.168571	0.172961	0.165412	0.173995	0.169352	0.169815	0.170022	0.171055	0.171413	0.164068	0.182303	0.175997	0.16553	0.170498	0.177273	0.171155	0.157532	0.170834	0.168327	0.176195	0.175034	0.181461	0.176795	0.17961	0.164729	0.168938	0.181103	0.161713	0.173917	0.167898	0.161764	0.174308	0.15962	0.168335	0.183446	0.157146	0.171323	0.163747	0.170957	0.177003	0.163305	0.171404	0.171544	0.181402	0.173119	0.157323	0.169046	0.173089	0.192696	0.180819	0.155359	0.172055	0.190376	0.166339	0.183625	0.175173	0.178048	0.169795	0.184013	0.181221	0.173852	0.173125	0.18232	0.174504	0.171742	0.159556	0.158716	0.169333	0.173574	0.162938	0.165819	0.160595	0.162839	0.168489	0.168811	0.165551	0.162749	0.193833	0.17056	0.202303	0.196394	0.158222	0.181439	0.180146	0.188685	0.187634	0.186064	0.162935	0.172381	0.167828	0.161344	0.171501	0.164933	0.17156	0.179537	0.174981	0.16857	0.172918	0.167958	0.190089	0.174014	0.17567	0.166783	0.170283	0.170966	0.168344	0.176426	0.175791	0.160616	0.164282	0.159754	0.165331	0.16739	0.175612	0.17314	0.171181	0.173123	0.171162	0.175322	0.178259	0.171794	0.169493	0.172874	0.166252	0.177752	0.172751	0.164746	0.167466	0.169029	0.167884	0.175158	0.161631	0.171442	0.183332	0.16419	0.163192	0.166889	0.162187	0.178743	0.158504	0.17093	0.171504	0.161627	0.16732	0.162093	0.168822	0.162102	0.180244	0.175916	0.168658	0.17043	0.16736	0.167218	0.173053	0.167601	0.162301	0.171301	0.165729	0.163941	0.183047	0.16759	0.16381	0.178594	0.174528	0.174473	0.190806	0.170169	0.163757	0.160174	0.161296	0.167598	0.171935	0.173679	0.173603	0.163682	0.168611	0.165426	0.177233	0.15916	0.181195	0.166496	0.18222	0.166584	0.174562	0.166733	0.177692	0.17059	0.172677	0.16828	0.174883	0.181924	0.166847	0.18365	0.169109	0.149552	0.158652	0.169543	0.162019	0.169208	0.170675	0.186996	0.163776	0.167204	0.169139	0.167053	0.171253	0.174884	0.164875	0.176778	0.170638	0.167197	0.182825	0.174885	0.169777	0.172612	0.170154	0.171547	0.175194	0.175988	0.169251	0.166197	0.163218	0.167731	0.165563	0.177838	0.166332	0.167635	0.168455	0.165632	0.155855	0.159541	0.171982	0.167398	0.164859	0.172446	0.172162	0.173717	0.170481	0.166818	0.174246	0.156409	0.172026	0.171448	0.172044	0.168644	0.174703	0.176144	0.168245	0.173119	0.170276	0.162984	0.16247	0.171451	0.170871	0.172116	0.177345	0.170273	0.162954	0.169292	0.173205	0.161987	0.165233	0.180519	0.17417	0.1744	0.17656	0.179932	0.177398	0.184568	0.192688	0.183571	0.175836	0.17303	0.163818	0.168271	0.165034	0.16432	0.156269	0.176017	0.173374	0.164069	0.168084	0.181237	0.1779	0.169215	0.166404	0.168241	0.164679	0.176684	0.176036	0.173769	0.167605	0.166798	0.155759	0.155037	0.163467	0.176814	0.168365	0.173084	0.169493	0.170426	0.161893	0.175126	0.164434	0.162845	0.166755	0.175563	0.168358	0.175532	0.170829	0.172147	0.169321	0.162592	0.180264	0.171693	0.169303	0.163593	0.168827	0.178835	0.175431	0.174272	0.180915	0.167493	0.176981	0.16204	0.160982	0.167854	0.158465	0.164949	0.161204	0.176059	0.159098	0.168848	0.169122	0.166789	0.170888	0.168882	0.170086	0.170965	0.169026	0.180285	0.169176	0.172592	0.170259	0.171359	0.180342	0.171393	0.167931	0.168501	0.161221	0.157875	0.163629	0.173157	0.177246	0.170276	0.162506	0.171667	0.17269	0.179526	0.167902	0.171834	0.164891	0.164826	0.167179	0.173225	0.169848	0.171184	0.172291	0.179484	0.160673	0.169215	0.174778	0.174324	0.161397	0.660969	1.09559	0.541939	-0.907067	2.17048	0.504677	1.58811	0.912849	1.54804	-0.199587	2.22551	0.304905	-0.509175	-1.77269	-1.06988	-1.14047	-1.73083	-1.49518	-1.00055	-0.93008	-1.06692	-0.845276	0.695535	-0.786153	-0.635519	0.276685	-0.635333	0.100475	-0.0672891	1.59888	-0.709751	-0.505966	-1.38875	-1.83738	-2.08758	0.780933	-0.261811	-0.316657	-0.302716	0.450171	0.462199	0.0752421	-0.195384	1.81	-0.601722	0.114721	-0.31653	-2.06226	-0.531898	-0.632234	0.444395	-0.990391	0.523312	-1.83985	-0.386973	-2.00426	-1.49917	0.297351	0.644489	-1.69219	-1.64105	-1.90408	-1.78195	-1.49115	-1.71959	-1.90499	0.285394	2.13337	-1.64231	0.412758	-0.445093	-0.82177	-0.924777	-0.826846	-0.376224	1.7161	1.54124	-0.879954	-1.15409	0.0556118	0.580392	0.506587	-0.324656	0.24087	-0.576043	1.453	-1.26955	-0.902246	0.111222	-0.0606407	-1.20809	-1.90557	-1.80473	-1.84694	0.27874	-0.309738	0.249717	-1.49146	0.608914	-0.498119	-0.315846	1.01831	0.912007	-0.0981935	-0.473913	-0.546766	0.166446	-0.0277633	-0.109447	1.11259	1.19854	0.00056273	-1.72296	-0.878476	0.0408964	0.713088	1.68655	0.818387	0.930745	0.257339	1.29244	-1.77765	-0.630817	-0.706298	-0.283968	0.279311	-0.238227	-0.565906	2.56662	-1.09277	-0.67864	-0.223607	-0.974626	-0.471808	-0.888145	-1.03598	-0.22676	-0.716864	-0.961975	-0.493802	-0.215413	-0.330066	-0.644641	-0.556349	-0.341655	-0.334262	-0.755351	-1.0176	-1.02715	-0.753128	-0.476296	-1.05288	-0.739563	-0.582936	-0.694322	-0.643073	-1.03184	-1.01623	-0.862837	-1.05355	-0.907906	-1.02983	-0.277891	-0.959486	-0.87363	-0.829274	-0.980731	-0.78852	-0.935159	-1.03929	-1.03051	-0.983452	-1.21015	-0.813631	-0.991568	-0.856896	-0.778243	-1.13211	-1.07138	-0.51389	-1.02303	0.10401	-1.59409	-1.45272	-0.817518	-0.963649	-0.170944	1.91473	-0.252766	-0.903344	0.0821896	0.0441573	0.0475613	0.358622	-0.430756	-0.233226	-0.400038	-0.579118	-0.863063	-0.38254	-0.220707	-0.362769	-0.56875	-1.08341	1.91583	1.70129	-0.570028	-1.67824	0.386409	1.32107	-0.863166	-0.914708	0.389186	-0.906131	-0.789969	-0.431988	-0.701039	-0.995956	-0.85879	-0.848175	-0.84067	-0.541393	-1.06169	-0.661809	-0.45896	-0.63395	-0.722163	-0.798328	-1.09019	-0.863463	-0.960959	-0.87991	-0.652679	-0.697883	-1.0483	-0.348827	-0.87043	-0.894609	-0.855298	-1.04462	-0.760095	-0.879744	-1.17738	-1.00947	-0.94744	-0.941669	-0.916138	-0.927851	-0.887451	-1.16877	-0.826162	-0.688184	-0.901754	-0.625122	-0.769451	-0.966698	-0.375826	-0.684963	-0.863114	-0.514609	-0.884474	0.447125	-0.527076	0.450489	0.136489	0.163954	-0.30771	-0.194984	-0.0314506	-1.57095	0.898998	1.62182	-0.368192	-1.829	-0.830598	-0.455496	-2.05252	0.774796	-0.198812	0.553144	0.485785	0.417113	-0.688261	1.45341	-0.313354	0.839317	-0.238175	0.218516	0.539947	0.191439	0.484763	0.144792	-0.623551	0.891933	0.317144	0.296659	0.186595	-0.333547	2.21367	-0.570123	0.0939525	-0.193186	-0.275257	1.77853	1.77748	0.463424	1.34662	-0.510745	0.626904	0.76928	0.288424	0.0822215	0.916158	1.96668	-0.395465	1.88985	-0.349187	-0.396307	0.372467	0.68672	0.48466	0.31508	-0.590262	1.16782	1.65055	-0.506542	0.242909	0.241789	-0.547801	0.78913	0.165525	1.59199	0.999899	0.0571048	0.564985	-1.40294	0.171287	-0.859425	0.802299	0.601306	-1.0954	-0.580169	-0.609241	-0.259652	0.262825	-0.606408	-0.653379	-0.336606	-0.5996	-0.660983	-0.791819	-0.94875	-0.397678	-0.287187	-0.668472	-0.443361	1.0912	-0.562945	2.26501	0.613147	-0.905486	-0.7438	-1.34396	-0.267231	0.916371	-0.994158	0.395192	-0.98593	-0.619781	0.919441	0.162585	-0.961699	-1.21964	-0.647528	1.43268	1.02041	-0.122186	0.293041	0.282571	-1.58007	-2.02186	-1.76367	-1.7919	-1.16946	-1.92618	-1.60664	-0.714871	-0.423887	0.382232	-0.695994	-0.402626	-1.05378	0.49037	-1.51027	0.984116	0.390583	0.224478	-0.903853	-0.706479	-0.981425	-0.555662	-0.641372	-0.78378	1.6803	-1.38013	0.63711	-2.09689	-1.96716	-1.71637	-0.172595	-1.69223	-2.0309	-1.98051	-1.64403	-2.03302	-1.77793	-0.534991	1.17485	1.6093	0.421818	2.41237	1.30725	-0.104906	0.560016	-0.591993	-0.0092121	0.0251233	-0.0641463	-0.785269	-1.07066	-0.863777	-0.952842	0.423023	-0.42374	1.18802	-0.0553281	0.483382	-0.304028	0.0668581	-1.81638	-1.92002	-1.34486	0.767873	0.670817	-0.825066	-0.326618	-0.483336	-0.206509	0.3739	0.820167	0.577798	-1.0751	-0.490482	-0.193835	0.319248	-0.0081364	0.630764	-0.597404	-1.03765	-0.675408	0.484125	-0.0736868	-1.87363	-0.0133108	-0.566778	-0.310895	-0.406834	-0.77922	-0.300198	-0.704713	-0.227988	-0.667763	0.257583	-0.095437	-0.401119	0.904075	-0.134729	-0.718137	-0.45286	0.565252	-0.691833	-0.150693	-0.319228	2.10325	-0.343798	-0.164553	0.822163	0.0351353	1.08908	2.62001	1.69511	0.617153	2.16047	-0.550669	-0.671128	-0.404388	0.123039	-0.316697	-1.21374	-0.725252	-0.428133	-0.619928	0.0318483	-0.822474	-0.72008	-0.267634	-1.40054	0.369249	0.19814	0.606521	1.0201	-0.841465	-1.77792	-0.918775	-1.7637	-1.94557	0.392834	-0.365223	-1.86306	-0.522257	-0.097393	-0.739891	0.290077	0.00658638	-0.629512	-1.11655	-0.340873	1.6475	-1.50921	0.946088	-0.532332	-1.24264	0.0209286	-0.942592	-0.402223	-0.442655	-0.823484	-0.340045	0.549224	0.770896	1.49202	0.257608	1.53229	0.934657	0.67537	0.617537	-0.229504	-0.25821	-0.269319	-0.143054	-0.215107	-0.984157	-0.0679719	-0.869081	-0.473679	1.04186	-0.760121	-1.00896	-0.662971	-1.16287	-0.854921	-0.278039	-0.334061	0.202328	0.319876	-0.343766	1.86382	1.16851	0.541929	0.118622	1.51082	0.853593	0.484087	-0.178916	0.801734	1.88317	2.25797	3.03424	1.24728	1.14081	0.511694	0.521134	-1.10125	0.339412	1.76838	0.126556	0.371468	0.519433	1.17934	1.69728	0.97277	0.23701	0.791493	0.53001	0.0807086	0.396118	0.0130548	0.410833	2.54688	-1.39519	-1.17052	-0.0758944	-1.0239	-1.10544	-0.542885	0.209495	-0.798196	-1.10438	-0.330101	0.269156	0.52864	3.07317	0.711779	0.433826	0.257066	0.968012	0.901438	-0.86599	-0.753061	2.3854	0.254058	0.854241	1.26495	0.526628	-0.178638	-0.0561425	-0.0466567	0.298749	1.32086	-0.842315	-0.921335	-1.19484	0.823441	0.43458	0.582732	0.221369	2.35675	-0.579176	-0.0186204	0.751857	0.687767	1.87298	1.69068	3.52077	0.0968729	0.530732	0.878718	0.667176	0.818336	0.799923	0.458754	1.02414	0.960293	1.3341	1.18809	1.03245	0.957573	0.957621	0.602333	0.757996	1.19975	0.488314	1.13161	0.571532	0.892872	0.718101	-0.524646	0.349894	0.782232	-0.929944	-0.0245373	0.520471	0.307299	1.67645	1.14367	0.573351	-0.257418	0.90512	-0.0201819	0.0540154	-0.112085	-0.414074	-0.138806	-0.233855	0.210768	-0.585881	0.136045	0.220624	0.502519	0.744733	0.538518	1.03601	0.117701	0.31902	0.52914	0.558567	-0.352624	-0.181716	-0.037479	-0.377684	0.247796	-0.0849599	0.198288	0.346719	-1.51029	0.0779016	-0.102108	1.18818	0.13557	0.713098	0.207314	0.0569248	-1.28481	1.05476	1.09133	0.941154	-0.227769	0.274872	-0.197654	-0.1237	-0.748356	0.51245	-0.854818	0.457834	1.48818	1.04424	0.343109	0.494535	2.28335	0.468245	0.26702	0.279045	-0.89864	1.24911	-0.374995	1.98992	-0.11236	1.55215	0.656287	0.250426	0.455053	0.500905	0.273755	0.528585	-0.200812	1.91834	0.753183	-0.632726	1.38809	0.159645	1.24517	-0.711686	-0.152875	0.741055	0.975497	0.712792	0.677278	1.04596	0.215614	3.05494	1.91793	1.01129	-0.0470367	0.633628	-0.116605	0.945598	0.475278	0.310579	0.575465	-1.23499	0.109931	0.860479	3.3123	0.819364	0.854037	-0.181364	-0.12376	0.38314	0.221771	0.142124	0.109593	0.28211	0.765655	1.59115	-1.45292	-0.990659	-1.35265	-1.37381	-1.55671	-1.12739	-0.746093	-0.856483	-0.652822	1.23438	0.352778	-0.0303499	-0.232111	-0.547062	0.261067	-0.0966685	1.55246	1.07221	-0.643511	2.0563	-0.173096	0.120096	0.702278	-0.0825221	0.712729	0.955883	2.81917	0.616979	-0.225286	0.351668	2.69146	-0.196542	1.72953	0.246837	1.15978	0.47154	0.790784	0.669053	-0.0182883	0.997595	-0.0810083	-0.366925	1.62183	2.62853	1.02493	0.939271	0.685345	-0.465306	2.02939	0.123408	-0.224838	-0.480306	1.11137	-0.463775	0.802546	-0.268231	0.343299	2.41975	1.54543	1.79796	0.371691	1.11989	0.584596	0.588818	1.24776	0.481925	1.46398	1.00383	0.462342	0.0549502	2.18798	1.1093	0.399719	0.169681	3.02797	-0.675889	-0.552667	0.452968	-0.33024	-1.07727	-0.864617	1.64911	1.08073	-0.865009	2.18042	0.0110643	0.333107	-0.714883	-0.448038	-0.906705	-0.890609	-0.212348	-0.860738	-0.650395	-0.176027	0.166726	3.00236	-0.89854	0.747811	3.40107	3.00158	0.350228	0.773618	1.14392	0.528202	0.63321	0.858541	2.19176	1.19324	0.372553	0.0506084	1.02292	1.17737	0.186923
LBCL_059	HGBL	A	1	Male	71-80	4	Normal	0	3	3	High	TH	PMR	PMD	No	Progressor	na	na	1	4.99721	1	17.2601	84406729	3.94444	0	0.00948607	0.0119019	0.0184163	0.055943	0.206445	0.430475	0.151049	0.046105	0.0115735	0.00329132	0.00195369	0.00361993	0.00754288	0.00930291	0.0100546	0.00867925	0.00498588	0.943036	0.980599	0.204535	0.225628	0.210497	0.214717	0.230925	0.232269	0.227551	0.225543	0.233825	0.209868	0.216173	0.213441	0.215651	0.214081	0.210605	0.211965	0.205508	0.218759	0.209958	0.21983	0.225166	0.218577	0.217253	0.231239	0.239879	0.242934	0.238272	0.237626	0.22009	0.224191	0.22489	0.226603	0.23007	0.233197	0.232639	0.23455	0.220006	0.211197	0.208538	0.208625	0.22003	0.214684	0.222678	0.215375	0.224155	0.213128	0.225464	0.220152	0.21679	0.219623	0.23558	0.220029	0.211904	0.226294	0.230074	0.217662	0.222564	0.224605	0.237198	0.222439	0.220192	0.224972	0.226028	0.234089	0.215883	0.219906	0.213872	0.214632	0.216402	0.20131	0.222106	0.219473	0.22238	0.217685	0.218351	0.222633	0.220296	0.216512	0.222035	0.22344	0.240367	0.243682	0.230827	0.223011	0.217193	0.223951	0.215461	0.223045	0.218513	0.216491	0.215922	0.210943	0.21793	0.215187	0.19792	0.229596	0.23464	0.228192	0.212924	0.218352	0.22698	0.22419	0.22765	0.229708	0.257225	0.225553	0.218517	0.227444	0.234245	0.217355	0.216912	0.226287	0.224272	0.216517	0.226403	0.232527	0.21737	0.235539	0.213182	0.213825	0.2237	0.219383	0.227109	0.224235	0.225761	0.23877	0.220662	0.217312	0.221178	0.218897	0.226219	0.219452	0.22182	0.224334	0.217081	0.217812	0.21948	0.217321	0.215577	0.215837	0.210919	0.206395	0.206615	0.213883	0.208616	0.222234	0.216739	0.239844	0.234936	0.223036	0.224907	0.233461	0.215986	0.213727	0.218396	0.202814	0.219321	0.215549	0.22523	0.226354	0.228631	0.220438	0.216254	0.237361	0.220571	0.219486	0.219793	0.218733	0.220431	0.217538	0.223223	0.232183	0.207408	0.229326	0.213391	0.22042	0.214114	0.203571	0.214579	0.211033	0.228675	0.219977	0.213138	0.228975	0.221328	0.242921	0.23558	0.209955	0.224685	0.225174	0.21869	0.242888	0.22782	0.227854	0.225967	0.224512	0.231049	0.223708	0.235465	0.229404	0.228575	0.216069	0.216705	0.214124	0.219552	0.220763	0.215213	0.215095	0.226087	0.212788	0.232868	0.220492	0.222083	0.216188	0.264659	0.240431	0.243164	0.237556	0.212609	0.234222	0.236517	0.24178	0.248755	0.237501	0.213384	0.227218	0.21564	0.213588	0.219088	0.223903	0.22667	0.226124	0.22724	0.226522	0.224205	0.219498	0.238032	0.232306	0.23032	0.222742	0.212016	0.223781	0.215408	0.233638	0.237019	0.209618	0.208458	0.206431	0.21653	0.220415	0.229247	0.213723	0.214454	0.226283	0.224212	0.229774	0.227653	0.221203	0.219159	0.22276	0.228051	0.225009	0.209444	0.221167	0.216203	0.217565	0.221314	0.22803	0.204932	0.210795	0.232923	0.223563	0.211205	0.217805	0.21526	0.230294	0.209622	0.227351	0.25588	0.200303	0.19744	0.221482	0.229927	0.213963	0.232294	0.215358	0.212508	0.222014	0.221757	0.218438	0.236076	0.225218	0.212216	0.226499	0.220003	0.220102	0.226468	0.217396	0.21556	0.231952	0.225191	0.226248	0.236491	0.218597	0.213846	0.214886	0.219012	0.228908	0.217504	0.224822	0.22355	0.21755	0.21397	0.217573	0.222112	0.210583	0.219175	0.218896	0.22359	0.213742	0.233527	0.217198	0.221954	0.220588	0.218058	0.234248	0.218092	0.236924	0.217815	0.235036	0.218524	0.196857	0.22723	0.221858	0.231443	0.233847	0.232198	0.230271	0.211923	0.218496	0.228095	0.220669	0.2239	0.220655	0.214918	0.228638	0.221154	0.216171	0.224362	0.220928	0.213145	0.222801	0.219723	0.223681	0.226605	0.223713	0.216773	0.214565	0.221382	0.217626	0.225775	0.220395	0.213022	0.22266	0.22386	0.212465	0.205548	0.205795	0.214583	0.219274	0.225429	0.220278	0.21055	0.226673	0.223649	0.2244	0.222453	0.210576	0.214297	0.228719	0.228279	0.222776	0.221976	0.223897	0.218483	0.226339	0.229784	0.212043	0.217922	0.22053	0.225786	0.216421	0.218097	0.227406	0.206123	0.214515	0.212831	0.207145	0.214957	0.229868	0.222148	0.220757	0.232548	0.233	0.231791	0.240086	0.237461	0.227601	0.230155	0.215951	0.217456	0.227613	0.232762	0.21828	0.212044	0.221534	0.216409	0.196381	0.217063	0.240859	0.223148	0.216057	0.2133	0.223183	0.219203	0.229338	0.224915	0.218237	0.232327	0.233308	0.212136	0.210906	0.219702	0.229129	0.21939	0.223073	0.222782	0.2251	0.213846	0.232094	0.222414	0.219018	0.218749	0.22415	0.209215	0.222259	0.226927	0.214974	0.226449	0.211343	0.229461	0.225359	0.21014	0.218394	0.220407	0.22222	0.229364	0.226557	0.227809	0.217761	0.227421	0.211365	0.214161	0.213558	0.217627	0.221673	0.204611	0.230092	0.220687	0.219516	0.217828	0.224669	0.222321	0.227174	0.211321	0.310776	0.272197	0.211815	0.210991	0.218874	0.225598	0.21339	0.206622	0.211036	0.222352	0.234473	0.222493	0.208317	0.220801	0.233049	0.22402	0.210426	0.200179	0.216186	0.210619	0.216327	0.234537	0.215394	0.206532	0.203152	0.211038	0.215429	0.212173	0.210872	0.213595	0.217476	0.207514	0.235911	0.239699	0.235542	0.223348	0.82744	1.19451	0.609609	-0.773995	1.57354	0.691995	1.27082	0.896423	1.08399	-0.0106238	1.87589	0.357538	-0.225839	-2.00467	-1.30098	-1.29239	-1.9262	-1.7511	-1.25649	-1.25169	-1.22501	-1.05923	0.689481	-0.527823	-0.30916	0.323431	-0.336077	0.292621	0.188504	1.28486	-0.833168	-0.643582	-1.5637	-2.03898	-2.26868	0.933748	-0.092914	-0.0155773	-0.0026305	0.42906	0.422235	0.224683	-0.094295	1.50844	-0.201714	0.144725	0.176281	-2.13143	-0.320726	-0.128701	0.473531	-1.16603	0.181723	-1.91102	-0.632293	-2.20974	-1.67943	0.0229863	0.289315	-1.90522	-1.88542	-2.14494	-1.97457	-1.68655	-1.97299	-2.13563	0.38649	1.24636	-1.83111	0.735278	-0.5463	-0.61872	-0.884822	-0.940472	-0.158011	1.23488	1.01379	-0.544236	-0.996545	0.311451	0.745716	0.567538	-0.0295186	0.376108	-0.64441	1.29488	-1.38119	-1.12649	0.349807	-0.105926	-1.18001	-1.98362	-2.07417	-2.06638	-0.0977913	-0.442008	0.244604	-1.2173	0.573331	-0.411859	0.0540044	0.992609	0.83377	0.12233	-0.141234	-0.208056	0.340474	0.16265	0.0422502	1.00331	1.07441	0.183136	-1.84187	-0.826243	0.460284	1.01561	1.59735	0.68729	0.681026	0.352044	0.748103	-1.97249	-0.199431	-0.33093	-0.174922	0.330631	0.0374412	-0.454728	2.07211	-0.991874	-0.610319	-0.478168	-1.01918	-0.582393	-1.02482	-1.09564	-0.393333	-0.944563	-1.13886	-0.531721	-0.265981	-0.461093	-0.648027	-0.680957	-0.359152	-0.477212	-0.895409	-1.04791	-1.00587	-0.831559	-0.581022	-1.20298	-0.850979	-0.68726	-0.895247	-0.719421	-1.15952	-1.11132	-0.930628	-1.13631	-0.961129	-1.193	-0.409847	-1.02283	-0.888829	-0.868769	-1.08743	-0.896798	-1.03015	-1.21024	-1.13533	-1.08965	-1.29666	-0.939767	-1.07212	-0.88358	-0.903936	-1.26697	-1.22928	-0.618864	-1.07855	0.267097	-1.67731	-1.4485	-0.75234	-0.745547	-0.111916	1.48796	-0.0792664	-1.01019	0.399169	-0.0734112	-0.017425	0.293962	-0.112039	0.238522	0.033794	-0.430718	-0.481965	-0.0060804	0.249137	-0.0405251	-0.334921	-0.891911	1.23325	1.36121	-0.511427	-1.61854	0.473759	-0.932822	-0.696794	-0.848266	0.489587	-1.05976	-0.918066	-0.488993	-0.705337	-1.08028	-1.04334	-0.90009	-0.94066	-0.61743	-1.19104	-0.853092	-0.606264	-0.817905	-0.765407	-0.814511	-1.21727	-0.98267	-0.976407	-0.865865	-0.857845	-0.782347	-1.10263	-0.469676	-1.02648	-1.07201	-0.920368	-1.08237	-0.843588	-0.943006	-1.26754	-1.01444	-0.991277	-1.01519	-1.05064	-1.01511	-0.962079	-1.19765	-0.866566	-0.749674	-1.04375	-0.561604	-0.825764	-1.11364	-0.496568	-0.740893	-0.872159	-0.526305	-0.975657	0.8101	-0.9336	0.121698	-0.0657983	0.29627	-0.114854	-0.017757	0.00614945	-1.57228	0.710119	1.35028	-0.251781	-1.9546	-0.738472	-0.331056	-2.27576	0.783106	0.140341	0.635287	0.681572	0.402748	-0.57376	1.16921	-0.253608	0.633332	-0.242542	0.155968	0.69987	0.0359038	0.529276	0.115358	-0.558255	0.678578	0.240254	0.319934	0.283587	-0.366658	1.84429	-0.675097	0.0266773	-0.221758	-0.445889	1.72787	1.4968	0.324977	1.01083	-0.515787	0.901873	0.659709	0.599153	0.0376429	0.829812	1.56031	-0.448861	1.16679	-0.314604	-0.311424	0.177031	0.622041	0.362987	0.509901	-0.617341	0.870278	1.39166	-0.439097	0.196898	-0.0215431	-0.522938	0.721378	0.143589	1.28415	0.858432	-0.427652	0.619119	-1.59538	0.192433	-1.24241	0.653335	0.649409	-0.809917	-0.543976	-0.453829	0.0175451	0.0177536	-0.262299	-0.139467	-0.0253061	-0.157725	-0.368014	-0.33199	-0.634083	0.0685241	-0.16188	-0.369571	-0.0818945	0.857523	-0.392576	1.73868	0.329116	-0.769028	-0.49593	-1.06349	-0.179953	1.02575	-0.824261	0.405889	-0.815662	-0.564261	0.78315	-0.0470581	-1.20111	-1.50345	-0.49105	1.06278	0.762704	-0.256807	0.467957	0.583986	-1.53615	-2.2111	-2.01167	-2.08344	-1.4524	-2.07041	-1.7775	-0.405235	-0.430026	0.670258	-0.664486	-0.51246	-1.13117	0.190721	-1.96955	1.66721	0.914167	0.507603	-0.912667	-0.38624	-0.726418	-0.139174	-0.320669	-0.371115	1.37544	-1.48248	0.308931	-2.19097	-2.17313	-1.88793	-0.346105	-1.86039	-2.27252	-2.08767	-1.78658	-2.36992	-2.11241	-0.383444	0.713953	0.973262	0.586853	2.02636	1.21826	-0.084381	0.850081	-0.311385	0.182303	0.358408	0.240997	-0.489741	-0.60076	-0.388836	-0.485883	0.369838	-0.0223439	0.722862	0.255622	0.466784	-0.0278629	0.287498	-1.99213	-1.97478	-1.2926	0.740881	0.800527	-0.571511	-0.106703	-0.242538	-0.144908	-0.0625924	0.989665	0.747079	-0.926788	-0.450857	-0.0981781	0.184026	0.0565379	0.685352	-0.0772897	-0.638935	-0.118601	0.56116	-0.551078	-2.03678	0.183655	-0.277799	0.0749641	-0.240819	-0.508558	0.0600969	-0.322969	0.150845	-0.178204	-0.242556	0.100211	-0.1999	0.853516	0.356312	-0.528631	-0.26739	0.414883	-0.38481	0.0905784	-0.0628854	1.61873	-0.225064	-0.106392	0.938765	-0.121423	1.09078	2.12205	2.27407	0.630524	2.47127	-0.576731	-0.506075	-0.748424	0.169836	-0.318956	-1.30627	-0.890252	-0.0559855	-0.291683	0.149558	-0.705355	-0.755925	-0.607791	-1.55705	-0.0651302	0.358347	0.61676	0.934916	-0.833839	-1.93496	-1.03345	-1.88939	-2.03152	0.450636	-0.333737	-1.87102	-0.709998	0.193509	-0.366656	0.45248	-0.0603418	-0.245349	-1.17714	-0.486922	1.03971	-1.77549	0.765098	-0.414159	-1.33924	0.187188	-0.727436	-0.225712	-0.0593257	-0.632103	-0.0941952	0.70097	0.810499	1.43928	0.546964	1.15202	0.627609	0.670136	0.622776	-0.0895643	-0.121441	-0.137657	-0.134398	-0.429057	-1.15764	-0.121898	-0.849525	-0.683745	0.763786	-0.936191	-1.0067	-0.669754	-1.1648	-1.051	-0.542497	-0.513505	0.474192	0.381292	-0.108202	1.6183	1.03151	0.636298	0.312216	1.28409	0.951526	0.778724	0.106409	0.810984	1.80118	2.31395	2.51368	1.09882	1.06564	0.826766	0.663033	-1.17025	0.678291	1.47222	0.425109	0.674078	0.560548	0.979217	1.91003	0.977252	0.505205	0.728279	0.431525	0.318531	0.575293	0.301685	0.499298	2.34491	-1.63148	-1.49197	-0.343515	-1.29118	-1.30049	-0.888323	0.0272286	-0.981318	-1.44945	-0.579527	0.430441	0.707234	2.58284	0.866455	0.491715	0.0754779	0.862877	0.857543	-1.00446	-0.698167	2.29235	0.321304	1.1182	1.04302	0.64181	-0.1008	0.00538309	-0.355445	0.585751	1.48928	-0.991572	-1.11275	-1.44261	0.9071	0.549677	0.833407	0.275913	2.45083	-0.437124	-0.0571264	0.681584	0.88297	1.68292	1.58333	3.38846	0.542004	0.772867	0.966002	0.732917	0.80062	0.724117	0.508834	0.975265	0.961921	1.24402	1.13452	0.97133	0.944213	1.01474	0.737608	0.710936	1.11581	0.505653	0.911072	0.794601	0.921261	0.710472	-0.282302	0.634251	0.992667	-0.916709	0.0632315	0.736797	0.610625	1.44504	1.03152	0.204076	-0.42466	0.730923	-0.0606139	0.0337597	-0.191069	-0.498211	-0.33883	-0.291677	-0.028849	-0.537062	0.416	0.612395	0.842369	0.606895	0.498681	1.60235	0.525935	0.305888	0.518586	0.32345	0.0110036	0.0940998	0.12488	-0.0756627	0.466376	0.171722	0.354427	0.465002	-1.51054	0.194107	0.230095	1.06792	0.229162	0.674895	0.270784	0.113885	-1.56104	0.957283	1.01966	0.861533	-0.0751845	0.197289	-0.0787667	-0.0312084	-1.18762	0.705485	-1.19942	0.671137	1.18657	0.812406	0.450295	0.550625	2.53564	0.176981	0.460418	0.0225503	-1.10943	1.11324	-0.115713	1.79035	-0.1258	1.53243	0.828951	0.538315	0.585699	0.499055	0.405171	0.62299	-0.0473555	1.94877	0.964211	-0.462749	1.49476	0.233933	1.33502	-0.566882	-0.154268	0.811968	1.0761	0.716289	0.633664	1.18498	0.199696	2.98265	2.01215	0.926626	0.128638	0.612038	-0.0195618	1.00078	0.638574	0.542364	0.659761	-1.35527	0.249358	1.15023	2.92666	0.921315	0.953769	-0.271705	0.0177009	0.481656	0.211585	0.228552	0.220773	0.639008	0.970551	1.43842	-1.64068	-1.06391	-1.63991	-1.47811	-1.79598	-1.20337	-0.91844	-1.00753	-0.901206	1.18303	0.196046	-0.106994	0.00836289	-0.477222	0.393973	-0.0670497	1.40438	0.83964	-0.873405	1.8527	-0.109503	0.340549	0.415448	0.311055	0.952861	0.782415	2.60743	0.598424	-0.116511	0.689455	2.33409	-0.0950117	1.77127	0.618664	0.873922	0.484373	0.754789	0.933446	-0.0288134	1.10619	-0.0691657	0.19215	1.69193	2.64196	1.04762	1.10894	0.910123	-0.378105	2.12475	0.215993	-0.326004	-0.4155	1.04432	-0.407641	0.871275	-0.250771	0.440441	2.18365	1.44546	1.71072	0.660828	1.03362	0.579375	0.644869	0.910692	0.726784	1.38093	1.34033	0.465203	0.198648	2.20509	0.936042	1.03564	-0.112113	2.6683	-0.770202	-0.638315	0.202556	-0.52974	-1.04118	-0.730866	1.83061	0.979256	-1.09561	2.05242	0.137001	0.568136	-0.957051	-0.669848	-1.03587	-1.17637	-0.486345	-1.06954	-0.80874	-0.151784	0.409095	2.92253	-1.06707	0.93473	3.59012	2.91795	0.795836	0.777819	1.29788	0.656821	0.953815	1.14489	1.88713	1.15513	0.51968	0.21811	1.25513	1.03787	0.344739
LBCL_060	HGBL	A	1	Female	51-60	4	Elevated	0	1	2	Low	TH	CMR	CMR	Yes	Non-progressor	na	na	0	47.4406	0	47.4406	376127838	17.4432	0	0.0120334	0.0158461	0.0249157	0.060846	0.194804	0.416929	0.161067	0.0395614	0.00913614	0.00300589	0.00222436	0.00409499	0.00950114	0.0122517	0.0106305	0.00771426	0.00422472	0.940679	0.525051	0.214093	0.240951	0.227513	0.227624	0.244317	0.255085	0.236862	0.240368	0.258444	0.233849	0.23764	0.233356	0.242954	0.243839	0.231623	0.246354	0.236656	0.238221	0.231169	0.241373	0.230626	0.250304	0.242829	0.237171	0.222411	0.243333	0.259727	0.252212	0.24218	0.24337	0.244957	0.253267	0.246481	0.241011	0.238829	0.249814	0.253775	0.238713	0.220754	0.238607	0.255487	0.232003	0.246287	0.234327	0.258593	0.239859	0.252554	0.241947	0.232113	0.234021	0.244423	0.241003	0.233243	0.232453	0.241302	0.245355	0.239591	0.24601	0.242212	0.225025	0.231934	0.244207	0.240256	0.248845	0.225815	0.239105	0.234057	0.225269	0.226814	0.212192	0.245514	0.236641	0.229867	0.226509	0.234267	0.232692	0.236296	0.238419	0.226533	0.247241	0.251326	0.255372	0.247832	0.241833	0.233723	0.230299	0.243273	0.232536	0.234326	0.241278	0.230806	0.233136	0.234614	0.233851	0.218693	0.236301	0.250461	0.249354	0.230068	0.242124	0.249219	0.240363	0.243796	0.250549	0.262426	0.234686	0.243564	0.244563	0.238624	0.23869	0.237775	0.246237	0.243576	0.227578	0.242295	0.252532	0.227811	0.251973	0.24076	0.231498	0.24413	0.241835	0.226545	0.250347	0.245249	0.24524	0.240153	0.239441	0.233518	0.238683	0.238267	0.229248	0.24462	0.240624	0.233638	0.23592	0.225858	0.240446	0.239916	0.243332	0.235763	0.246394	0.237883	0.234235	0.242313	0.24497	0.240575	0.245713	0.242128	0.235176	0.237442	0.246872	0.232663	0.224166	0.234097	0.214687	0.226868	0.239404	0.249813	0.244525	0.246751	0.239665	0.241333	0.24728	0.240101	0.2374	0.229885	0.233579	0.245972	0.231561	0.236771	0.249099	0.216839	0.227384	0.21505	0.236584	0.247099	0.226333	0.236758	0.225888	0.245323	0.234719	0.21926	0.237896	0.245822	0.264389	0.246159	0.212804	0.238585	0.250763	0.235661	0.240731	0.262916	0.235903	0.238249	0.246536	0.244398	0.233561	0.240926	0.240366	0.242123	0.236014	0.231516	0.229692	0.233375	0.232418	0.232312	0.233152	0.230968	0.234522	0.235277	0.228709	0.230971	0.223285	0.273712	0.261856	0.270124	0.263981	0.228904	0.248935	0.242923	0.264867	0.25206	0.259347	0.218388	0.232226	0.224943	0.222962	0.23107	0.245838	0.240219	0.243142	0.244809	0.242928	0.234385	0.24174	0.257462	0.252278	0.23908	0.225585	0.23145	0.246487	0.229299	0.234778	0.244946	0.224525	0.232218	0.218852	0.234039	0.232774	0.251315	0.23707	0.233944	0.243173	0.23495	0.244803	0.245059	0.251092	0.241303	0.246833	0.238254	0.250818	0.238024	0.238109	0.234686	0.240356	0.241683	0.248373	0.226307	0.228911	0.248913	0.23223	0.229859	0.231779	0.23424	0.245695	0.225005	0.231864	0.246744	0.225027	0.225347	0.234509	0.243693	0.238163	0.245021	0.235005	0.270102	0.234579	0.231674	0.228021	0.252342	0.243695	0.213228	0.233109	0.229583	0.233132	0.247794	0.240747	0.237909	0.248159	0.245119	0.243692	0.257809	0.232748	0.234925	0.225008	0.23697	0.239473	0.234475	0.240425	0.242961	0.2371	0.238613	0.238767	0.247856	0.235526	0.247055	0.240663	0.240374	0.238791	0.25269	0.238627	0.239819	0.238528	0.243166	0.243844	0.238295	0.259502	0.232023	0.257677	0.23948	0.222387	0.229491	0.230727	0.22002	0.237553	0.249139	0.259958	0.230919	0.230248	0.235669	0.244483	0.247104	0.239147	0.243943	0.24476	0.233206	0.241445	0.254321	0.237602	0.230863	0.232648	0.236697	0.226496	0.239719	0.248213	0.243037	0.230765	0.236283	0.239956	0.23531	0.243707	0.242599	0.244656	0.233585	0.231609	0.213823	0.216235	0.22941	0.233366	0.234786	0.250261	0.22839	0.242494	0.237371	0.239296	0.241965	0.240518	0.235093	0.242804	0.238214	0.230642	0.253185	0.236961	0.235699	0.235635	0.232331	0.236891	0.236435	0.243297	0.245708	0.238722	0.234641	0.23935	0.224852	0.230529	0.236485	0.228132	0.232114	0.252929	0.247434	0.25185	0.246818	0.239741	0.244057	0.25461	0.267208	0.250437	0.245467	0.233419	0.243382	0.230497	0.236501	0.239273	0.239017	0.240512	0.23034	0.231594	0.234813	0.257997	0.237211	0.245893	0.233856	0.23541	0.23917	0.248977	0.257258	0.236805	0.244422	0.248659	0.219886	0.221119	0.2198	0.251834	0.240703	0.237451	0.228575	0.249737	0.233394	0.256695	0.235109	0.227733	0.238654	0.248413	0.230319	0.267863	0.241551	0.23762	0.244676	0.224907	0.243973	0.249058	0.237047	0.236464	0.240737	0.234046	0.2456	0.233012	0.254603	0.228407	0.236916	0.219031	0.219018	0.216901	0.230013	0.250093	0.239737	0.238485	0.242845	0.227656	0.233536	0.239189	0.230446	0.237673	0.224508	0.239338	0.240913	0.23643	0.223966	0.245814	0.244486	0.236397	0.23077	0.229277	0.229977	0.249493	0.240183	0.224449	0.2387	0.241359	0.243148	0.226746	0.235096	0.233265	0.232134	0.242759	0.228808	0.241465	0.236456	0.227935	0.228793	0.237168	0.238632	0.236228	0.227239	0.2443	0.228058	0.237842	0.247864	0.247648	0.232522	0.653347	1.11599	0.580524	-0.71444	1.65822	0.679652	1.17338	0.911637	1.17676	-0.0183293	1.95775	0.255462	-0.336871	-1.828	-1.09015	-1.14176	-1.85239	-1.63292	-0.91017	-1.066	-0.945272	-0.78169	0.649231	-0.573996	-0.463771	0.187141	-0.593113	0.218279	0.0263004	1.22626	-0.767624	-0.625429	-1.43101	-1.91479	-2.14941	0.75465	-0.154774	-0.209391	-0.256783	0.381109	0.446668	0.251472	-0.0125985	1.41529	-0.384092	0.105642	-0.0525231	-2.11363	-0.346101	-0.490533	0.292637	-1.12111	0.265935	-1.83944	-0.563336	-2.19101	-1.61223	-0.0151401	0.279741	-1.91655	-1.82671	-2.12137	-1.95693	-1.70224	-1.87091	-2.04374	0.383484	1.61343	-1.80043	0.583472	-0.461894	-0.701793	-0.794308	-0.954879	-0.184195	1.3143	1.05	-0.639241	-1.16082	0.0790334	0.641748	0.475558	-0.0527505	0.241331	-0.685726	1.28193	-1.3333	-1.1035	0.220289	-0.0646832	-1.25139	-2.00433	-1.99177	-1.96332	-0.0794064	-0.440352	0.30149	-1.33972	0.599481	-0.434235	-0.056122	0.886261	0.846915	-0.0678399	-0.361235	-0.401152	0.264456	0.0277826	0.0385023	0.887045	1.06652	0.280639	-1.76975	-0.903558	0.49397	0.75691	1.6031	0.643681	0.616227	0.252225	1.17205	-1.97029	-0.323575	-0.589892	-0.333103	0.167582	0.0593706	-0.575289	2.18408	-1.05491	-0.652607	-0.390861	-0.86234	-0.472624	-0.854188	-0.960259	-0.260559	-0.767734	-1.01178	-0.390362	-0.144936	-0.353787	-0.55519	-0.591694	-0.213383	-0.439628	-0.743027	-0.97942	-0.962414	-0.767185	-0.413011	-1.08927	-0.729184	-0.5853	-0.774022	-0.545458	-0.96347	-0.988047	-0.764162	-1.07034	-0.83746	-1.13082	-0.224561	-0.935087	-0.830597	-0.803165	-0.933913	-0.739686	-0.938275	-1.10967	-1.09638	-0.986144	-1.22854	-0.827636	-0.94979	-0.763844	-0.787232	-1.14982	-1.14114	-0.568711	-1.04444	0.329494	-1.75033	-1.39899	-0.804539	-0.724129	-0.334395	1.5865	-0.2127	-1.11799	0.204015	-0.0611202	-0.014538	0.227709	-0.439792	-0.0647338	-0.372426	-0.599964	-0.731031	-0.33093	-0.104981	-0.427238	-0.589637	-0.925651	1.3709	1.36527	-0.687916	-1.69974	0.517353	-0.7084	-0.769975	-0.877113	0.465487	-1.00474	-0.73089	-0.375014	-0.60071	-0.973522	-0.863182	-0.736758	-0.78223	-0.457703	-1.05764	-0.663962	-0.382204	-0.616136	-0.589529	-0.741663	-1.05304	-1.00224	-0.910159	-0.760107	-0.697856	-0.679156	-1.00363	-0.349665	-0.915761	-0.981753	-0.772131	-0.981968	-0.693513	-0.871334	-1.1253	-0.909623	-0.915649	-0.867668	-0.945688	-0.95984	-0.840437	-1.12283	-0.759323	-0.578357	-0.994178	-0.483085	-0.686305	-1.04367	-0.282651	-0.599193	-0.859035	-0.352509	-0.852644	0.61389	-0.748681	0.199237	0.0500125	0.237799	-0.161201	-0.0144477	0.0389516	-1.63044	0.864335	1.28853	-0.299114	-1.92556	-0.784859	-0.402814	-2.20618	0.886047	0.125937	0.460405	0.483133	0.333378	-0.557289	1.15239	-0.135118	0.718338	-0.251622	0.210079	0.614643	0.104662	0.49385	0.134501	-0.51646	0.735865	0.296804	0.21418	0.291815	-0.340018	1.77235	-0.586126	0.111184	-0.193211	-0.35668	1.67417	1.5405	0.464644	1.05856	-0.614355	0.791209	0.603655	0.503848	0.0201848	0.944724	1.56536	-0.413728	1.42466	-0.322458	-0.33464	0.265006	0.724763	0.461228	0.582573	-0.666999	0.934099	1.53216	-0.464387	0.231841	0.0672987	-0.473979	0.855538	0.0475798	1.3072	0.941463	-0.371656	0.790233	-1.52858	-0.00967	-1.10617	0.694223	0.747505	-0.987608	-0.542208	-0.407639	-0.170741	0.0528833	-0.56489	-0.559162	-0.280436	-0.520702	-0.463038	-0.544612	-0.794231	-0.284531	-0.356211	-0.50514	-0.241656	0.917448	-0.411212	1.96112	0.375359	-0.844458	-0.630387	-1.23454	-0.120777	1.01406	-1.00246	0.302082	-0.899793	-0.554417	0.819207	-0.053752	-1.21972	-1.41086	-0.573723	1.10868	0.746516	-0.279173	0.344611	0.547474	-1.72605	-2.07031	-1.80177	-2.02351	-1.29333	-1.99968	-1.71401	-0.589821	-0.462749	0.501568	-0.711652	-0.424251	-1.11588	0.292834	-1.88404	1.62589	1.05749	0.406515	-0.957172	-0.52198	-0.80899	-0.178686	-0.489248	-0.619071	1.29604	-1.43998	0.459074	-2.14327	-2.01502	-1.86508	-0.399136	-1.78662	-2.17793	-2.03583	-1.79889	-2.29563	-2.02352	-0.310094	0.88888	1.18929	0.634576	2.16411	1.22969	-0.211231	0.728737	-0.431769	0.15746	0.268872	0.0688638	-0.510328	-0.977753	-0.635425	-0.718657	0.365071	-0.0417681	0.907337	0.217199	0.404355	-0.0257365	0.293059	-1.94477	-1.88345	-1.23659	0.707928	0.652917	-0.781989	-0.287274	-0.182769	-0.408454	0.104877	0.866963	0.523641	-0.978879	-0.355106	-0.109505	0.21786	-0.0441195	0.633316	-0.281366	-0.767866	-0.444062	0.510152	-0.3532	-1.97047	0.0364404	-0.581182	-0.280812	-0.366889	-0.858361	-0.142653	-0.53584	-0.138378	-0.564353	-0.137882	0.0667955	-0.15242	0.778388	0.354161	-0.764892	-0.426273	0.453983	-0.520551	-0.0575326	-0.261211	1.65824	-0.228284	-0.136546	0.907889	-0.103162	1.14485	2.33388	2.27303	0.703593	2.55894	-0.653537	-0.534549	-0.773662	0.354114	-0.175051	-1.09573	-0.753316	-0.252253	-0.5665	0.0078897	-0.821735	-0.869786	-0.45572	-1.56384	0.0991278	0.280139	0.597028	0.869571	-0.809714	-1.88431	-0.957435	-1.81788	-1.9681	0.36613	-0.46193	-1.92016	-0.626468	-0.0576485	-0.652259	0.397776	0.0465455	-0.40012	-1.17884	-0.520968	1.22097	-1.79363	0.643397	-0.463316	-1.32955	0.0215716	-1.00375	-0.305355	-0.331446	-0.927153	-0.277871	0.55571	0.792188	1.55051	0.583401	1.15942	0.700416	0.671814	0.664157	-0.155496	-0.153809	-0.194154	-0.184311	-0.421763	-1.20213	-0.114918	-0.869834	-0.664242	0.806904	-0.915809	-1.07242	-0.702269	-1.25115	-1.08909	-0.521087	-0.49406	0.358983	0.278973	-0.221268	1.59164	1.0508	0.62229	0.257545	1.35935	0.897352	0.707408	-0.052941	0.978609	1.76311	2.26853	2.68404	1.30925	1.16773	0.814168	0.654407	-1.11295	0.635637	1.58866	0.229364	0.60076	0.624944	1.00531	1.84842	1.06809	0.552404	0.793847	0.458019	0.224118	0.556537	0.260831	0.505278	2.41708	-1.50407	-1.46024	-0.295737	-1.28233	-1.29048	-0.825673	0.141871	-0.949629	-1.42067	-0.515439	0.423399	0.612727	2.81884	0.905121	0.583477	0.0731603	0.82608	0.847349	-0.976056	-0.785214	2.2747	0.399985	1.15468	1.16437	0.666072	-0.290375	-0.168019	-0.241232	0.444449	1.39525	-0.976691	-1.07058	-1.44437	0.961044	0.693809	0.934381	0.485083	2.48687	-0.530077	-0.246261	0.674203	1.01928	1.78969	1.54274	3.54514	0.400574	0.610625	0.99584	0.712801	0.947366	0.869222	0.503904	1.10832	1.02243	1.29772	1.18641	1.15727	1.10438	1.08386	0.706838	0.649607	1.27583	0.614205	0.908893	0.921554	0.994683	0.69577	-0.340962	0.578385	0.929795	-0.898671	-0.099609	0.746614	0.547142	1.45411	1.02456	0.264074	-0.198443	1.08263	-0.0287932	0.0858194	-0.132577	-0.429542	-0.311054	-0.29406	0.042757	-0.554881	0.403514	0.702016	0.798502	0.640347	0.460056	1.61141	0.474686	0.33023	0.589422	0.330935	-0.152446	-0.0700891	-0.114704	-0.219717	0.319302	0.0388831	0.144963	0.439561	-1.45066	0.119539	0.208583	1.04001	0.34625	0.752457	0.231993	0.072901	-1.45581	0.946977	1.11213	1.03949	-0.100739	0.232761	-0.0652117	0.0478818	-1.0966	0.872453	-1.11918	0.746901	1.37956	0.919558	0.55718	0.66254	2.50395	0.219115	0.450079	0.212834	-1.07376	1.16661	-0.182884	1.86938	-0.306073	1.52539	0.907581	0.49329	0.551209	0.492232	0.267726	0.47553	-0.162804	2.00707	0.970528	-0.577385	1.32984	0.0908773	1.37877	-0.599304	-0.234573	0.669256	0.93664	0.789152	0.658145	1.27566	0.150336	3.07064	2.14272	1.03155	0.0138726	0.661119	-0.229371	1.06788	0.666639	0.568041	0.755614	-1.25137	0.333599	1.21012	2.96826	0.934277	0.928696	-0.271948	0.0854818	0.388529	0.135894	0.0867003	0.109911	0.380241	0.899171	1.47636	-1.5572	-1.0517	-1.63023	-1.51619	-1.79478	-1.23859	-0.822791	-0.938447	-0.722555	1.2966	0.256686	-0.12734	-0.0417115	-0.516016	0.45751	-0.103221	1.44445	0.88948	-0.681437	1.89485	-0.09094	0.205621	0.481142	0.143635	1.07389	0.783263	2.7144	0.598819	-0.195903	0.536942	2.47351	-0.0947904	1.78059	0.590132	0.669565	0.350559	0.786652	0.911607	-0.0613493	1.14383	-0.110524	0.0351935	1.6258	2.63322	1.04295	1.03115	0.841644	-0.468244	2.22657	0.0520404	-0.335156	-0.456518	1.03567	-0.383193	0.832008	-0.30831	0.390701	2.41725	1.4937	1.78458	0.577111	1.06237	0.604247	0.795387	1.02075	0.724945	1.45441	1.39556	0.525939	0.255879	2.32129	1.02927	0.931271	-0.167331	2.83197	-0.775937	-0.647309	0.295293	-0.460166	-1.11579	-0.824505	1.80749	0.952265	-0.998925	2.09301	0.0550562	0.590811	-0.871487	-0.613457	-1.01063	-1.19532	-0.413049	-1.05272	-0.756708	-0.221087	0.25825	3.18304	-1.06519	0.830803	3.67926	2.98358	0.653198	0.87781	1.33503	0.825862	0.869251	1.03686	1.91006	0.983579	0.524006	0.166707	1.20947	1.04368	0.498551
LBCL_061	HGBL	A	1	Female	51-60	3	Elevated	0	0	2	Low	DH	CMR	CMR	Yes	Non-progressor	na	na	0	41.0626	0	41.0626	6269823	0.2866	0	0.0164278	0.0179784	0.0283335	0.0741033	0.244703	0.456012	0.116834	0.018053	0.0026885	0.00062105	0.00036768	0.00056146	0.0009636	0.00082617	0.00055578	0.00037376	0.00016134	0.910779	2.96845	0.27891	0.320202	0.298635	0.275597	0.316049	0.319595	0.319913	0.301409	0.314671	0.302602	0.297685	0.315078	0.334289	0.303446	0.32804	0.331819	0.306516	0.312251	0.318162	0.316462	0.328395	0.312458	0.311604	0.315061	0.332151	0.308339	0.311271	0.320514	0.307807	0.323507	0.300309	0.291966	0.282831	0.335459	0.319242	0.305819	0.302305	0.297398	0.288724	0.300436	0.301508	0.295467	0.305385	0.294381	0.315494	0.282112	0.304589	0.292666	0.292091	0.315364	0.309684	0.307327	0.292735	0.338711	0.294132	0.314995	0.318046	0.289476	0.336761	0.288499	0.287947	0.303557	0.289223	0.324135	0.312253	0.297733	0.293778	0.268517	0.278422	0.267064	0.295324	0.28355	0.279636	0.301498	0.310742	0.315271	0.294101	0.306042	0.294466	0.313739	0.315306	0.328965	0.309661	0.300615	0.308365	0.315415	0.308576	0.2834	0.298316	0.316161	0.291199	0.296241	0.272738	0.294195	0.274284	0.315473	0.303504	0.322258	0.304822	0.3034	0.311239	0.308093	0.325906	0.313905	0.322249	0.309419	0.299698	0.279541	0.315321	0.286918	0.303121	0.324073	0.316554	0.29499	0.293499	0.325831	0.271029	0.336717	0.306822	0.299479	0.290117	0.307498	0.31281	0.321716	0.3197	0.31973	0.313299	0.309217	0.370428	0.302659	0.31875	0.331895	0.302318	0.341183	0.31213	0.319335	0.296621	0.292656	0.288571	0.326536	0.295346	0.300236	0.296903	0.292449	0.309217	0.288532	0.328247	0.307471	0.32013	0.299264	0.297712	0.311956	0.302002	0.271879	0.311795	0.306533	0.295851	0.316009	0.331875	0.283511	0.323009	0.285991	0.286035	0.312883	0.279286	0.308721	0.301743	0.279787	0.32341	0.295465	0.291537	0.310975	0.27879	0.30249	0.285554	0.289379	0.318622	0.295555	0.308464	0.333169	0.295802	0.298571	0.279231	0.291426	0.298017	0.33639	0.298115	0.285165	0.334752	0.305248	0.33904	0.30507	0.32632	0.306181	0.316045	0.307821	0.317093	0.306667	0.309834	0.285113	0.268087	0.297462	0.306057	0.283432	0.272987	0.320051	0.3319	0.306622	0.298097	0.27478	0.317936	0.290865	0.289514	0.288223	0.32814	0.318117	0.340323	0.30389	0.279571	0.313139	0.319243	0.346638	0.338584	0.331958	0.275464	0.292286	0.294802	0.2924	0.307226	0.32212	0.306807	0.335937	0.316261	0.305703	0.306282	0.306656	0.319885	0.314319	0.302152	0.310171	0.28627	0.313383	0.265897	0.290848	0.314119	0.286504	0.249772	0.262315	0.301623	0.320397	0.290455	0.300416	0.342962	0.327242	0.355582	0.303529	0.309059	0.311986	0.304907	0.318493	0.310289	0.309422	0.291051	0.299672	0.312097	0.308148	0.305273	0.263492	0.272898	0.295512	0.301741	0.302137	0.298848	0.285771	0.291321	0.319028	0.282312	0.30639	0.304093	0.28288	0.28312	0.292486	0.318726	0.295434	0.317117	0.295211	0.305391	0.293243	0.295199	0.308252	0.316579	0.286213	0.285136	0.32654	0.299778	0.297822	0.302301	0.306403	0.304832	0.313417	0.306157	0.278838	0.322796	0.284679	0.310158	0.308204	0.324035	0.309755	0.300946	0.315171	0.323101	0.29528	0.299366	0.317048	0.300011	0.290555	0.28658	0.287337	0.334524	0.297783	0.325022	0.312354	0.320387	0.300449	0.319164	0.308576	0.291814	0.312467	0.314443	0.311478	0.297821	0.270432	0.302936	0.302319	0.315109	0.311416	0.296392	0.306341	0.297743	0.289728	0.312234	0.350867	0.312483	0.306756	0.289927	0.296157	0.311862	0.336676	0.29108	0.345311	0.298073	0.304065	0.342718	0.296367	0.306121	0.307768	0.303378	0.291319	0.312943	0.302767	0.312115	0.305724	0.298685	0.30255	0.289247	0.289076	0.261534	0.275096	0.321869	0.299155	0.327672	0.316736	0.302091	0.322352	0.33591	0.331504	0.293781	0.373074	0.280825	0.315911	0.341736	0.335594	0.368888	0.295333	0.295032	0.329022	0.315854	0.323864	0.314741	0.311056	0.300855	0.327989	0.336475	0.315669	0.315405	0.285479	0.28498	0.286904	0.295967	0.323737	0.299107	0.292435	0.317058	0.298451	0.335575	0.321162	0.335853	0.298328	0.308674	0.302227	0.308439	0.308742	0.307793	0.299876	0.301808	0.306719	0.341206	0.296276	0.298884	0.331566	0.308398	0.284293	0.294431	0.324951	0.298238	0.330834	0.299055	0.293103	0.326225	0.311601	0.291852	0.280454	0.278184	0.331621	0.286804	0.304242	0.291264	0.292425	0.285891	0.333654	0.29701	0.264975	0.311425	0.288873	0.277119	0.307447	0.310461	0.303136	0.320618	0.279974	0.308971	0.30505	0.305548	0.317878	0.300686	0.341514	0.309281	0.292738	0.293251	0.316738	0.288759	0.283889	0.282005	0.273489	0.26266	0.306514	0.282598	0.292774	0.295257	0.319782	0.318816	0.286808	0.309196	0.306391	0.286153	0.329407	0.318818	0.306157	0.301931	0.302682	0.301041	0.333242	0.36546	0.313745	0.316708	0.316465	0.306308	0.304643	0.302383	0.325399	0.323453	0.320687	0.30633	0.344955	0.303773	0.310436	0.289995	0.292938	0.30367	0.291219	0.290674	0.287608	0.305459	0.279094	0.304071	0.314942	0.287673	0.323508	0.313449	0.299693	0.29571	1.08058	0.330092	0.592042	0.331053	-0.278853	1.00602	-0.0487561	0.41258	-0.361463	1.73891	0.318797	-0.445977	-0.113505	-1.35015	0.0599922	-0.475338	-0.821007	-0.230287	0.374527	0.213333	0.542558	0.17008	0.395924	0.800112	1.0008	0.112995	0.431458	0.0619161	-0.615363	0.193224	-1.36055	-0.957742	-1.63746	-1.45669	-1.61231	0.945014	-0.559483	0.520422	1.69059	-0.101466	0.135844	0.386823	0.648343	-0.145859	0.975113	1.82748	1.15379	-1.35973	0.740803	-0.0117286	-0.0705679	-1.01987	-0.535247	-1.66705	-1.39403	-1.44505	-0.966757	-0.805761	-0.628888	-0.517027	-0.941927	-1.34978	-0.596894	-1.5527	-1.2933	-1.22836	0.389556	0.752494	-0.865015	0.668735	-0.0665771	-0.375439	-0.77693	-0.623812	0.481687	-0.476105	-0.602216	0.462223	-2.03615	0.0390246	0.48333	-0.170004	0.119445	1.67501	-1.12291	0.943585	-0.53682	-0.0485243	0.672084	-0.352804	-0.845232	-0.947181	-1.18991	-0.960164	0.625768	-1.07317	1.22462	-1.38407	0.0460935	0.739864	1.51251	0.442706	0.823714	1.33004	1.06607	0.492772	1.62605	1.156	0.711951	0.186695	-0.359895	0.277221	-0.95673	-1.41479	1.83588	0.44469	-0.0335061	0.355543	0.565629	0.378606	-0.0674383	-1.23561	1.23475	0.5788	0.115107	-0.111992	-1.09551	-1.13005	0.103135	-0.162991	-1.29611	-0.739186	-0.0794757	-0.332446	-0.0355726	-0.324512	-0.0693153	0.173028	-0.560193	-0.142579	0.163389	-0.0299755	-0.222852	0.387235	0.717593	0.191299	-0.403013	-0.127349	-0.0783731	0.119716	0.114661	-0.434609	-0.212815	0.17734	-0.324274	0.112491	-0.707998	-0.0937034	-0.0508897	-0.484719	-0.203208	-0.49898	0.687993	-0.42389	-0.207777	-0.28632	-0.351503	-0.127499	-0.306364	-0.413683	-0.452239	-0.562053	-0.634815	-0.10777	-0.395551	-0.135522	-0.142858	-0.398616	-0.613441	0.181662	-0.346599	1.7735	-1.33544	-0.975109	0.0513519	-0.251909	-0.692288	-0.0078093	0.430398	-0.902453	0.937735	-0.332195	-0.548493	-0.99601	0.026076	2.03871	1.04307	1.76297	-0.20007	1.11752	1.85838	1.32465	1.95923	-0.626941	-0.285005	0.0296906	-0.422249	0.0496939	2.67704	-4.22866	-0.977411	-0.377556	0.231269	-0.424004	-0.068019	0.42319	-0.0425327	-0.0077218	-0.390273	0.359509	-0.316693	0.638235	-0.708644	0.0120106	0.113982	-0.154811	0.205588	-0.14943	-0.553647	-0.632098	-0.383369	-0.174386	-0.100149	-0.289973	-0.401438	-0.0502135	-0.557524	-0.425032	-0.39434	-0.555723	-0.238401	-0.483131	-0.655566	-0.425275	-0.175353	-0.0672517	-0.420605	-0.345549	-0.0370047	-0.0509756	-0.218286	0.488846	-0.310802	0.344689	-0.47168	-0.414779	-0.022571	0.0133903	-0.300951	-0.0515191	-0.431281	1.38307	-0.767045	-0.975252	0.0440949	0.708835	0.212992	1.18351	0.339958	-1.08815	1.02244	-0.300024	1.44204	-1.65957	-0.0514646	-0.0070277	-1.16921	0.322764	0.593086	-0.0552299	0.414646	0.66749	-0.265887	-0.31317	0.28664	-0.157048	-0.0508627	0.170626	0.843076	-0.76966	1.41394	0.246484	0.538303	0.413269	-0.0285816	0.188915	0.939137	-0.643277	0.197022	-0.606333	0.304162	0.343024	-0.0614784	0.888378	0.0480706	-0.0918503	-0.322547	-0.540434	1.39661	0.784416	1.25272	-0.440074	0.562676	0.295982	-0.546135	-0.51253	0.22611	-0.0910099	-0.441958	1.31527	-0.0197196	0.832396	-0.621157	0.0128751	-0.0147027	-0.412344	0.571331	-0.157089	-0.516684	0.770675	0.256925	-0.414635	-0.14268	0.458678	1.35279	-1.44429	-0.569813	1.00086	-0.82963	-0.227016	0.825253	0.377171	0.765814	0.0406672	-0.0508108	-0.160365	0.824387	0.321115	1.255	0.374865	0.916476	0.615874	1.27997	0.107093	0.387457	1.42535	-0.119544	0.00296966	-0.212642	-0.905788	1.02671	1.48894	0.319808	1.13182	0.992595	-0.605655	-0.0573595	-1.33365	0.433222	-0.441396	-0.434811	-0.896877	-1.27947	-0.479152	-0.375829	-0.0379001	-0.504496	0.539883	1.20335	-1.29201	-1.22514	-1.3632	-1.34544	-0.499999	-0.897395	-1.12304	0.560596	-0.214924	0.267123	-0.87603	-0.336499	-1.00309	-0.445827	0.0558989	3.74647	2.2738	0.822635	-1.05701	1.07979	0.138006	0.694882	1.05334	0.531768	0.0973635	-0.923174	-0.706176	-1.33162	-1.45981	-1.28251	-0.906438	-1.15407	-0.655969	-0.903071	-1.20565	-1.08878	-1.09713	1.20061	-0.679592	-0.517125	-0.166702	0.451856	0.347378	1.86995	-0.0436331	0.0317066	2.05364	1.84484	1.68752	0.40161	-0.0152223	0.557762	0.975688	0.666219	0.348906	-0.754167	0.527793	0.257307	0.361552	0.645387	-1.041	-0.28013	-0.281682	-0.177255	0.439325	0.647682	1.07504	0.105671	1.82723	-0.771312	1.35086	0.492345	-1.22628	1.01287	1.61172	-0.719693	-0.542717	0.34481	1.06184	0.379083	0.695095	0.784546	-0.58197	-1.23506	-0.0924879	1.11706	1.16266	-0.724428	0.149651	1.98272	1.4403	0.95452	0.831858	-0.610902	1.29751	0.44504	0.323121	1.23444	0.598337	1.16063	-0.719112	0.736434	0.177003	-0.109576	-0.0974349	0.387503	0.0620841	1.21671	-1.08157	0.664426	2.86525	6.87872	3.52701	6.63356	-0.764448	0.456046	0.267173	2.33004	1.07859	0.19355	0.841115	0.57869	0.380943	-0.0987822	-1.5065	-1.36371	1.46152	-0.140568	-0.965385	0.510827	-0.15528	-0.0078235	-0.453463	-0.764938	-1.27563	-0.632864	-1.00178	0.959101	-0.75533	-1.61653	-0.222425	1.16031	0.0106784	0.0680906	-0.747422	1.03696	-1.32943	-0.847638	-0.272709	-0.63763	0.328623	0.419145	-0.558842	1.77116	0.600595	2.25106	0.983034	0.170026	0.96055	0.93911	-0.0480624	1.14136	2.08009	-0.264191	-0.730899	-0.619017	0.422873	-0.516319	-0.796436	-0.695514	-1.12046	-0.56483	-1.64742	-0.910186	-1.46161	-0.790615	0.404171	-1.59519	-1.45261	-0.980221	-1.3634	-1.48829	-1.14042	-1.4562	-0.110331	-0.800804	-0.74119	0.265129	-0.0419791	0.186946	-0.273513	0.268613	0.695773	0.150657	-0.294635	0.851993	1.0523	2.23049	1.46998	0.986993	0.0277719	0.788302	0.384224	-0.723316	-0.288999	0.431417	-0.215128	-0.209523	0.103534	-0.148836	1.01713	1.21703	-0.773855	0.233117	0.512075	-0.648621	0.530366	-0.511703	0.0821811	1.48076	-1.41342	-1.37346	-0.798409	-1.68275	-1.22468	-1.31961	-0.71807	-1.63594	-1.52711	-1.09077	0.0515695	-0.23681	1.28596	-0.324291	0.325688	-0.966435	-0.40422	0.446339	-1.35833	-1.95991	1.72169	-0.822817	-0.220729	-0.357077	0.14925	-0.356026	-0.569369	-0.903693	-0.775055	0.771232	-1.67835	-1.62544	-1.57539	0.50997	0.12371	0.811616	0.108162	2.70925	-1.49351	-0.502679	-0.443775	0.960831	0.947822	0.840657	3.81566	0.8597	0.0206974	0.897233	0.416736	0.919939	0.697246	0.1527	0.485274	0.275633	-0.0330121	0.181845	0.594547	0.622738	0.257946	0.193187	-0.404158	0.46791	0.329887	-0.593187	0.890662	1.31136	0.0485957	-1.07504	0.222955	0.574548	-1.51137	-0.520127	-0.679131	-0.0163452	0.583413	0.169921	-0.522	-0.490478	1.18128	-1.19591	-1.16006	-0.473634	-0.755566	-1.30432	-1.23396	-1.09983	-0.948255	0.195003	0.124575	0.581565	0.227553	-0.256223	1.729	0.579728	-0.912959	0.00843572	-0.648325	-0.991062	-0.506556	-0.705405	-0.553974	-0.514263	-0.591172	-0.231526	0.158658	-1.22692	-0.613371	-0.202027	-0.423538	-0.0364226	0.279964	-0.687759	-0.51543	-1.19199	-0.184234	0.201367	0.91897	-0.338562	-0.62759	-1.09403	-0.8769	-1.2547	0.771077	-0.482829	0.196628	-0.0690069	-0.577206	-0.633074	0.422812	2.74532	-0.35904	0.745611	-0.663153	-1.15427	0.275454	-0.834566	0.587771	-0.642131	0.642751	1.31171	-0.135035	0.338769	-0.35122	-0.503416	-0.644423	-0.678226	1.17195	0.0789745	-0.971352	0.578206	-0.775066	0.126199	-1.13723	-0.891884	-0.608038	-0.378988	0.455604	-0.195866	0.0970922	-0.521751	4.28498	0.73272	-0.447064	-0.5989	-0.295099	-0.286656	0.903248	0.897312	0.269965	0.834422	-1.66791	0.502231	1.18323	2.12091	-0.236287	0.281228	-0.786423	-0.389379	-0.356643	-0.954392	-0.797338	-0.84317	-0.0714267	0.643129	0.239634	-1.72012	-1.13851	-1.44832	-1.74067	-1.4505	-1.7295	-0.893914	-0.603569	-0.658336	0.511609	-0.395234	-0.426966	-1.23773	-1.56636	-0.290186	-0.90387	0.137891	-0.331735	-1.17939	0.982449	-1.35772	-0.543966	-0.419154	-0.872911	0.565084	0.504556	3.65856	-0.212985	-0.293331	-0.729337	1.52405	-1.41567	1.199	0.705064	-0.441556	-0.473978	0.4641	0.73382	-0.917852	1.30791	-1.00304	0.533291	0.393018	2.48403	0.0307386	0.503613	0.105772	-1.15976	2.24449	-0.777074	-0.925892	-0.989214	-0.270352	-0.701286	0.651871	-0.616428	-0.254671	0.783098	0.212392	0.765021	0.521192	0.668164	0.0356877	0.0640906	-0.705251	-0.582239	0.494261	1.43847	-0.369058	-0.123466	1.73769	-0.47233	0.973715	-1.1823	3.55976	-1.61732	-1.54392	0.122782	-1.03797	-1.14886	-1.44505	1.72775	0.0056873	-0.677421	1.24258	-0.125164	0.260339	-1.56272	-1.59655	-1.68541	-1.24902	-1.39367	-1.32826	-1.6812	-1.11033	-0.517226	3.50963	-1.44166	0.510951	4.64143	3.93985	0.658595	1.04454	1.04951	1.42705	0.0741801	0.272643	0.895707	0.154575	-0.201846	-0.286265	0.553326	0.0432376	-0.899
LBCL_062	HGBL	NA	0	Male	61-70	3	Normal	0	1	2	Low	DH	CMR	PMD	No	Progressor	na	na	1	4.27393	0	35.1119	27147751	1.23399	0.06386	0.021804	0.0191877	0.0283174	0.0743218	0.200342	0.387733	0.136435	0.0348135	0.00885401	0.00360429	0.00325824	0.00571754	0.0116046	0.0136563	0.0117931	0.00868969	0.00479783	0.930613	1.38888	0.271856	0.288345	0.280192	0.271898	0.292254	0.30743	0.286995	0.306511	0.297897	0.275377	0.289335	0.28998	0.30248	0.284774	0.281826	0.287247	0.292306	0.30268	0.30328	0.294256	0.287754	0.300672	0.294041	0.300637	0.298095	0.312192	0.331606	0.307204	0.295572	0.304475	0.301173	0.305509	0.306102	0.300314	0.298069	0.313649	0.307341	0.285486	0.28857	0.277655	0.313439	0.289104	0.30497	0.284031	0.299456	0.28619	0.291128	0.292501	0.287011	0.2922	0.293955	0.290789	0.283703	0.284919	0.287101	0.286485	0.277625	0.293471	0.293406	0.28202	0.288652	0.312578	0.293329	0.3078	0.284088	0.291512	0.280193	0.276452	0.276657	0.260621	0.290393	0.295356	0.28106	0.275352	0.277606	0.291708	0.285063	0.291319	0.282688	0.309267	0.302713	0.313138	0.293997	0.291907	0.291786	0.294909	0.286596	0.282687	0.294092	0.287996	0.278186	0.281207	0.292961	0.288869	0.257387	0.289811	0.307402	0.311896	0.292447	0.283661	0.304284	0.288969	0.299954	0.31198	0.320988	0.290162	0.311303	0.313177	0.294098	0.29677	0.287516	0.291067	0.292778	0.28427	0.29284	0.293051	0.287303	0.305643	0.269154	0.276042	0.29049	0.294373	0.276551	0.29483	0.295231	0.309162	0.285631	0.294905	0.304692	0.297943	0.293146	0.28394	0.288986	0.283363	0.285534	0.280578	0.268563	0.269777	0.294822	0.283587	0.305048	0.289494	0.292664	0.30154	0.305323	0.298067	0.298947	0.303604	0.306232	0.287261	0.281056	0.290155	0.285632	0.274596	0.285206	0.275557	0.278657	0.285228	0.299646	0.298167	0.290361	0.296641	0.2858	0.296682	0.287296	0.296151	0.292361	0.281219	0.288867	0.281092	0.28098	0.300007	0.263765	0.297511	0.282084	0.299107	0.292191	0.279556	0.292029	0.277087	0.310115	0.288815	0.278944	0.286664	0.287778	0.317894	0.294	0.269569	0.304604	0.324845	0.288173	0.315233	0.305971	0.291302	0.287868	0.315602	0.318635	0.292049	0.302459	0.296942	0.281366	0.288509	0.277206	0.289401	0.277914	0.281735	0.27992	0.295193	0.28285	0.291133	0.300944	0.29263	0.29432	0.287402	0.321288	0.306516	0.336397	0.311095	0.269277	0.308122	0.303364	0.328849	0.319899	0.320269	0.271133	0.292938	0.284255	0.286533	0.291538	0.296029	0.295539	0.305186	0.295832	0.28965	0.292549	0.283144	0.3257	0.297774	0.293207	0.279146	0.284978	0.293336	0.280978	0.286452	0.295929	0.265363	0.280139	0.265246	0.292653	0.284823	0.298255	0.285478	0.287293	0.296217	0.302185	0.297436	0.290363	0.292297	0.288761	0.292681	0.28104	0.307605	0.294308	0.296681	0.296081	0.282583	0.288453	0.295209	0.272725	0.276713	0.304414	0.287592	0.291113	0.291649	0.279313	0.317272	0.287356	0.2965	0.295988	0.278928	0.287952	0.283768	0.286123	0.286581	0.312535	0.287782	0.302209	0.278092	0.2862	0.284166	0.307894	0.282702	0.278392	0.27816	0.292115	0.279443	0.29925	0.300892	0.286279	0.299806	0.303098	0.287928	0.312847	0.293268	0.295519	0.277396	0.275904	0.283854	0.291228	0.296391	0.299633	0.298518	0.295733	0.310697	0.312244	0.292639	0.288961	0.283326	0.291125	0.29473	0.307662	0.305728	0.295334	0.296608	0.308332	0.296967	0.294585	0.309151	0.293315	0.307849	0.28857	0.265362	0.28275	0.281225	0.277664	0.297148	0.292737	0.299285	0.281825	0.277398	0.286375	0.287369	0.298619	0.308516	0.279878	0.299917	0.285	0.289885	0.29361	0.292036	0.285409	0.288162	0.292873	0.289162	0.288721	0.29111	0.291641	0.278355	0.293428	0.28718	0.277816	0.292005	0.295048	0.279249	0.288999	0.275608	0.273953	0.266173	0.280544	0.285325	0.294843	0.294314	0.282195	0.29621	0.298766	0.298616	0.301752	0.296563	0.299835	0.301765	0.298123	0.301843	0.30797	0.303449	0.295155	0.298622	0.295831	0.29618	0.301163	0.301908	0.292872	0.297918	0.304284	0.304025	0.289394	0.295581	0.284957	0.276477	0.285554	0.30896	0.299193	0.303466	0.324547	0.293712	0.297766	0.312046	0.327472	0.308173	0.296431	0.292262	0.293616	0.294213	0.295892	0.281041	0.283119	0.30439	0.281291	0.283057	0.282379	0.298416	0.300414	0.300698	0.288533	0.292002	0.287055	0.301811	0.30016	0.292219	0.294283	0.288574	0.283832	0.266576	0.298075	0.320963	0.29651	0.303813	0.304975	0.314345	0.286949	0.322878	0.29886	0.293581	0.28619	0.307899	0.291956	0.320871	0.285175	0.301629	0.311994	0.298159	0.309895	0.312925	0.299789	0.300654	0.281677	0.297975	0.308566	0.298197	0.30235	0.291155	0.298179	0.273273	0.276793	0.289378	0.285781	0.294782	0.287259	0.296773	0.289719	0.301666	0.282311	0.299722	0.297751	0.288598	0.291723	0.28634	0.298747	0.29081	0.292359	0.297652	0.290423	0.291473	0.290254	0.308656	0.296552	0.308918	0.287639	0.280642	0.293726	0.303407	0.290945	0.296798	0.278359	0.303239	0.279485	0.304052	0.279512	0.29208	0.28006	0.271078	0.290481	0.28963	0.283686	0.293142	0.287696	0.299235	0.281252	0.304138	0.300938	0.298626	0.281495	0.684317	1.19736	0.591326	-0.680811	1.84229	0.591202	1.36048	0.956651	1.43179	-0.321163	2.03115	0.576123	-0.141084	-2.07957	-1.25364	-1.22817	-1.8005	-1.67627	-1.17045	-1.19381	-1.18633	-0.979091	0.734916	-0.566152	-0.414882	0.310608	-0.305538	0.404296	0.376438	1.36433	-0.719925	-0.657806	-1.40617	-2.09989	-2.22291	0.831232	-0.0144076	-0.0775534	-0.221171	0.420848	0.472532	0.271841	-0.0179417	1.64974	-0.282779	-0.0401204	0.0174672	-2.17783	-0.5195	-0.278843	0.630693	-0.991712	0.267753	-1.84755	-0.265811	-1.96189	-1.58924	0.150167	0.501192	-1.78454	-1.73842	-1.95583	-1.86969	-1.52825	-1.73258	-1.88989	0.459595	1.44503	-1.70787	0.541288	-0.311735	-0.527622	-0.702963	-1.16341	-0.238581	1.40082	1.17977	-0.704205	-0.776939	0.24587	0.809728	0.740989	0.0992922	0.205492	-0.497278	1.14491	-1.24892	-1.17091	0.238274	-0.0622146	-1.0282	-1.85027	-1.90986	-1.87234	-0.0131512	-0.189099	0.357014	-1.1003	0.783342	-0.39296	-0.179441	1.01306	0.881803	0.146892	-0.284132	-0.233129	0.220064	0.0735279	-0.0339472	1.09646	1.18611	0.203517	-1.76763	-0.504178	0.230834	0.897243	1.58648	0.854238	0.79466	0.216976	1.14859	-1.81548	-0.374002	-0.34156	-0.149012	0.265827	0.291986	-0.326885	2.24682	-0.900032	-0.487336	-0.624002	-1.27834	-0.838206	-1.29773	-1.36363	-0.6879	-1.19046	-1.36823	-0.805749	-0.541988	-0.749388	-0.998474	-1.00972	-0.702377	-0.785454	-1.14015	-1.36086	-1.33304	-1.1517	-0.782961	-1.44512	-1.11987	-0.93403	-1.16432	-1.04613	-1.27645	-1.38877	-1.14776	-1.37873	-1.2193	-1.34803	-0.698819	-1.27146	-1.22834	-1.12339	-1.2925	-1.22735	-1.30031	-1.44681	-1.38603	-1.37611	-1.5884	-1.16897	-1.31556	-1.16574	-1.2537	-1.54756	-1.41463	-0.91588	-1.31588	0.108216	-1.37045	-1.21669	-0.712203	-0.684108	0.0162011	1.46354	-0.0917592	-0.918954	0.261225	-0.0247931	0.072301	0.456836	-0.180967	-0.013865	-0.241293	-0.621902	-0.425571	-0.17176	-0.0796636	-0.259574	-0.550694	-0.816529	1.49399	1.48001	-0.455033	-1.77328	0.146496	-0.0587599	-0.581531	-0.704758	0.649305	-1.28282	-1.07265	-0.851555	-1.02249	-1.38401	-1.27164	-1.19253	-1.1695	-0.966113	-1.32947	-1.10578	-0.819407	-0.994636	-1.06531	-1.11966	-1.40054	-1.17581	-1.21322	-1.14741	-1.04218	-1.02139	-1.37211	-0.773212	-1.24573	-1.30825	-1.135	-1.19915	-1.06757	-1.17775	-1.48494	-1.25225	-1.26441	-1.31793	-1.30567	-1.24701	-1.23831	-1.42946	-1.13799	-1.06622	-1.3255	-0.911437	-1.01074	-1.29871	-0.751249	-1.01927	-1.2042	-0.767682	-1.32217	0.598562	-0.45589	0.282794	0.216122	0.291372	-0.0683398	-0.182706	-0.0163649	-1.29182	0.860978	1.48509	-0.407118	-1.70061	-0.728911	-0.409333	-2.01722	0.852095	0.102223	0.622792	0.521794	0.315142	-0.50281	1.24502	-0.224874	0.843801	-0.139028	0.153902	0.49982	0.182156	0.43661	0.16599	-0.443153	0.707184	0.329905	0.297284	0.243962	-0.196305	1.85322	-0.466996	0.129074	-0.0995245	-0.336168	1.49667	1.55848	0.464302	1.18387	-0.397649	0.74325	0.592293	0.252199	0.158269	0.954871	1.55587	-0.316186	1.41281	-0.24879	-0.178478	0.34273	0.60331	0.459794	0.492262	-0.43722	0.93835	1.59974	-0.361279	0.244897	0.17964	-0.346574	0.670413	0.031811	1.52268	0.902893	-0.525474	0.379214	-1.55462	0.240654	-1.26933	0.873947	0.823281	-0.872232	-0.427482	-0.427715	0.0539491	-0.0479428	-0.249368	-0.249595	-0.0103191	-0.331431	-0.484029	-0.543328	-0.672484	-0.0874581	-0.13178	-0.411166	-0.345206	1.00831	-0.383636	1.95898	0.606456	-0.743073	-0.638895	-0.966775	-0.224619	0.958486	-0.729229	0.497539	-0.6771	-0.529077	0.899928	0.152667	-0.989098	-1.2327	-0.427063	1.16361	0.857015	-0.0914004	0.376239	0.501283	-1.38236	-2.25054	-2.00381	-1.77408	-1.28738	-1.94165	-1.62995	-0.406343	-0.27589	0.675625	-0.677852	-0.249996	-0.879015	0.351521	-1.94253	1.226	0.721621	0.373961	-0.766296	-0.639973	-0.875996	-0.217524	-0.404406	-0.451489	1.49665	-1.28932	0.589559	-2.23709	-2.16906	-1.75936	-0.153317	-1.73063	-2.10251	-2.02029	-1.70985	-2.08289	-1.86742	-0.615762	1.01177	1.16285	0.571071	2.23255	1.38331	-0.53401	0.798982	-0.137724	0.0222585	0.168452	0.0948976	-0.655304	-0.690171	-0.458304	-0.631456	0.309405	-0.185302	1.06222	0.0708245	0.586531	-0.0113406	0.168218	-1.92375	-1.84086	-1.25491	0.742215	0.720757	-0.487194	-0.142649	-0.258832	-0.557515	0.374603	0.853305	0.653242	-0.77099	-0.383424	-0.179295	0.399268	0.217958	0.704456	-0.291415	-0.646658	-0.260303	0.559303	-0.605182	-1.91232	0.190618	-0.390174	-0.125896	-0.0615533	-0.523861	-0.319807	-0.611499	0.00888352	-0.313946	-0.22478	-0.13216	-0.3411	1.00232	0.112721	-0.464541	-0.310559	0.650069	-0.382742	0.153607	-0.0447476	1.7032	-0.254125	-0.0807232	0.846508	0.0898642	1.18303	1.87289	1.19675	-0.0822057	1.51832	-0.459795	-0.551927	-1.03757	-0.250212	-0.761308	-1.53689	-1.01793	-0.127912	-0.28995	0.244	-0.6185	-0.438119	-0.89655	-1.61639	0.255679	0.255941	0.838309	1.17859	-0.725408	-1.81842	-0.846982	-1.80456	-1.91838	0.319454	-0.038799	-1.42965	-0.525925	-0.0027908	-0.27144	0.535955	0.11722	-0.418515	-1.06388	-0.32368	1.15327	-1.34725	0.864449	-0.377098	-1.10266	-0.078809	-0.667814	-0.474503	-0.249029	-0.669576	-0.286927	0.592591	0.838708	1.45123	0.339762	1.29237	0.828946	0.736656	0.654698	-0.108579	-0.0296011	-0.13171	-0.0022143	-0.282757	-0.957504	-0.0076255	-0.666719	-0.53238	0.73904	-0.706224	-0.929008	-0.599206	-0.979249	-0.880037	-0.431572	-0.266842	0.456507	0.526098	0.00755057	1.72353	1.18089	0.72186	0.424967	1.43221	0.959929	0.791751	0.00027155	0.925506	1.63648	2.17337	2.5008	1.10246	1.17728	0.887397	0.651772	-1.25452	0.700956	1.70883	0.365802	0.719188	0.688948	1.18655	1.71143	0.968072	0.668791	0.742922	0.440632	0.333476	0.604897	0.32341	0.608401	2.17148	-1.17812	-1.40021	-0.236654	-1.13101	-1.27087	-0.784046	0.0772338	-0.747526	-1.30608	-0.423658	0.423089	0.649032	2.46154	0.980137	0.632225	0.284054	0.811731	0.820778	-0.823245	-0.628387	2.17684	0.475981	0.946465	1.13486	0.663747	-0.0130384	0.0261968	-0.270669	0.486314	1.43732	-0.801198	-0.93576	-1.21941	0.94921	0.609445	0.802788	0.375951	2.24273	-0.257422	0.0605718	0.786542	0.911736	1.73625	1.55933	3.22097	0.628796	0.718395	1.11445	0.85682	0.879179	0.85351	0.567425	1.10445	1.03875	1.34224	1.20936	1.0348	1.01938	1.08846	0.715359	0.776573	1.20068	0.708284	1.12109	0.894175	0.949623	0.795469	-0.210414	0.475927	0.963909	-1.12569	0.0771695	0.84027	0.577321	1.5344	1.11965	0.0275682	-0.628278	0.636364	-0.0626223	0.0737127	-0.271163	-0.51464	-0.319729	-0.257782	0.0388353	-0.634698	0.437173	0.589273	0.680618	0.625903	0.544037	1.30621	0.388477	0.361857	0.498624	0.373643	0.0831829	0.0657502	0.197725	-0.118918	0.4545	0.138745	0.368308	0.452738	-1.26022	0.21216	0.220742	1.19576	0.28996	0.772728	0.453443	0.165907	-1.04101	1.03171	1.13172	0.758003	-0.0882611	0.238386	0.00719705	0.0739617	-0.938109	0.609737	-0.953986	0.681942	1.29098	0.842043	0.527717	0.601179	2.3001	0.0703101	0.420146	0.0265618	-0.969076	1.25457	-0.0881255	1.78689	-0.0862699	1.459	0.771486	0.582519	0.624462	0.483682	0.344968	0.708894	-0.0292952	1.75048	0.961833	-0.329936	1.26762	0.283631	1.33894	-0.471207	-0.0730707	0.922386	1.10374	0.813956	0.675014	1.17681	0.248802	2.70406	1.8984	0.967794	0.218074	0.729979	-0.0126875	0.963641	0.645595	0.44742	0.724037	-1.32035	0.378791	1.11325	2.65724	0.984063	0.941043	-0.38896	-0.0016266	0.522664	0.466193	0.372436	0.384696	0.668015	0.95212	1.49868	-1.59377	-1.15595	-1.47154	-1.338	-1.65364	-1.04616	-1.14714	-0.993495	-0.571535	1.20374	0.376557	-0.1795	0.0901582	-0.230977	0.639376	0.19786	1.48535	0.923079	-0.979063	1.79579	0.124144	0.347126	0.532966	0.267977	0.859426	0.762362	2.51194	0.617124	-0.0917083	0.541629	2.24579	0.0941446	1.74705	0.480597	0.929914	0.515656	0.760471	0.814003	0.0821605	0.94323	0.0297949	0.183097	1.68191	2.47924	1.11804	1.00462	0.850859	-0.31739	1.91468	0.262709	-0.223159	-0.252322	1.21258	-0.364251	0.865837	-0.402796	0.563102	2.11812	1.45491	1.60269	0.536829	1.00536	0.675897	0.634098	1.11331	0.737979	1.50414	1.30801	0.490396	0.148797	2.32507	1.07242	1.10128	-0.0781603	2.41909	-0.617594	-0.453296	0.250698	-0.437623	-0.927526	-0.604855	1.75496	1.06873	-0.848677	1.93419	0.139827	0.579456	-0.729248	-0.476757	-0.869587	-1.06923	-0.251461	-0.958412	-0.576011	-0.0363781	0.539612	2.97724	-1.01283	0.85493	3.37388	2.7799	0.690254	0.680793	1.27455	0.674679	0.887576	0.952302	1.78153	1.0811	0.560523	0.33863	1.12012	1.21053	0.539346
LBCL_063	HGBL	A	1	Female	61-70	4	Normal	0	6	3	High	DH	CMR	CMR	No	Progressor	na	na	1	10.8821	0	46.6844	83218957	3.9375	0	0.00552479	0.00679175	0.0113949	0.036577	0.154809	0.419853	0.192597	0.0527171	0.0127956	0.00430417	0.00341036	0.00624614	0.0165558	0.023894	0.021518	0.0156578	0.00872124	0.934015	1.53654	0.126887	0.141513	0.132112	0.135921	0.150162	0.156698	0.142451	0.147059	0.158631	0.136649	0.148892	0.146405	0.144146	0.142919	0.147461	0.148906	0.145353	0.14438	0.142783	0.150394	0.14753	0.145983	0.145066	0.144497	0.178278	0.165908	0.155827	0.156515	0.15624	0.147379	0.143051	0.143416	0.154647	0.150244	0.151011	0.147545	0.145036	0.150051	0.137129	0.147475	0.153509	0.14399	0.154406	0.135325	0.151557	0.147821	0.148538	0.139566	0.147706	0.144757	0.145356	0.154325	0.145498	0.146607	0.148831	0.140202	0.151191	0.15057	0.146962	0.144182	0.142099	0.155766	0.15073	0.150511	0.134568	0.149332	0.137204	0.13726	0.136031	0.134302	0.151988	0.151406	0.144387	0.13831	0.145285	0.145786	0.14139	0.149019	0.142425	0.15209	0.151441	0.167762	0.148088	0.154184	0.144797	0.147523	0.146905	0.149189	0.142468	0.144995	0.14159	0.145048	0.143715	0.13656	0.130712	0.144543	0.15205	0.146013	0.147139	0.147179	0.151447	0.144753	0.149917	0.150414	0.157874	0.142212	0.144079	0.149547	0.141272	0.144874	0.14798	0.144967	0.146935	0.144498	0.142642	0.152508	0.139455	0.15724	0.145001	0.140565	0.139814	0.147696	0.135626	0.152432	0.155192	0.151115	0.155086	0.151047	0.152034	0.148004	0.140408	0.149064	0.142161	0.1515	0.144143	0.143779	0.144643	0.147198	0.14845	0.143368	0.148428	0.150904	0.144927	0.151632	0.149318	0.141402	0.149822	0.158943	0.15081	0.148996	0.14584	0.147106	0.141353	0.132164	0.148493	0.14312	0.135072	0.141981	0.161719	0.154793	0.151339	0.143524	0.147643	0.160187	0.151105	0.142135	0.144392	0.156282	0.151204	0.146244	0.14452	0.162829	0.140376	0.144687	0.13488	0.14777	0.14502	0.14361	0.143591	0.150215	0.153163	0.147047	0.146503	0.147339	0.143926	0.158535	0.144919	0.134527	0.140674	0.156146	0.14244	0.160053	0.160235	0.144003	0.148972	0.152298	0.151774	0.144948	0.165218	0.154944	0.150386	0.148752	0.145956	0.150915	0.142874	0.144467	0.140891	0.14585	0.14265	0.140741	0.143695	0.142382	0.143016	0.142343	0.163225	0.154195	0.161129	0.162641	0.137356	0.16208	0.154256	0.163659	0.165445	0.162462	0.132015	0.150393	0.14469	0.138148	0.149173	0.151322	0.156658	0.152036	0.150774	0.152487	0.148828	0.147596	0.156608	0.150765	0.148477	0.148121	0.13834	0.150283	0.142156	0.152948	0.146296	0.13483	0.148999	0.131848	0.143362	0.142068	0.149966	0.146133	0.142495	0.150586	0.148472	0.143032	0.149967	0.1463	0.145435	0.153175	0.148469	0.157063	0.145846	0.155267	0.146559	0.140548	0.138919	0.146768	0.137042	0.145636	0.156921	0.148026	0.144924	0.137371	0.140683	0.157114	0.136309	0.149347	0.154818	0.139844	0.142093	0.14185	0.14207	0.140636	0.148782	0.140444	0.159439	0.146758	0.144584	0.148129	0.162446	0.145435	0.138851	0.142838	0.142963	0.149346	0.153557	0.149934	0.141803	0.150605	0.150233	0.146358	0.162275	0.135605	0.144439	0.143605	0.147124	0.151442	0.145277	0.146188	0.147558	0.145368	0.147008	0.1541	0.148312	0.14073	0.152562	0.142027	0.151976	0.148735	0.153614	0.146838	0.150515	0.145227	0.149886	0.147226	0.14141	0.156727	0.140495	0.158231	0.148263	0.13429	0.139983	0.148826	0.144589	0.151154	0.144324	0.156036	0.147869	0.14361	0.15145	0.143229	0.151903	0.153167	0.143281	0.152107	0.145733	0.144894	0.151809	0.144307	0.138027	0.148675	0.143815	0.145343	0.154837	0.155879	0.146488	0.145624	0.149036	0.140076	0.142235	0.145654	0.140653	0.141916	0.149862	0.143046	0.132638	0.128949	0.140292	0.148281	0.155528	0.152959	0.140577	0.143193	0.154305	0.153919	0.144145	0.184735	0.142132	0.151954	0.147253	0.144644	0.151441	0.151391	0.151855	0.150677	0.143552	0.145346	0.142772	0.145903	0.151969	0.150971	0.149436	0.144709	0.141438	0.145905	0.145348	0.144202	0.14064	0.154343	0.149769	0.147848	0.156604	0.150822	0.155757	0.155918	0.15609	0.155299	0.1477	0.148096	0.138821	0.146054	0.143526	0.147018	0.145537	0.153784	0.147605	0.135514	0.147648	0.159739	0.148074	0.154666	0.147517	0.141445	0.141803	0.151095	0.15663	0.14659	0.147775	0.146075	0.142462	0.138578	0.136502	0.150413	0.148095	0.152139	0.144086	0.141695	0.142354	0.154051	0.147688	0.137537	0.147235	0.147888	0.143044	0.154989	0.14844	0.139163	0.149647	0.147171	0.155859	0.149267	0.143044	0.144598	0.136829	0.146709	0.154113	0.151611	0.150096	0.152336	0.148908	0.141018	0.14043	0.134078	0.137506	0.149009	0.139146	0.14767	0.143026	0.141345	0.147153	0.141862	0.141636	0.143787	0.150815	0.141223	0.142069	0.148049	0.141874	0.151849	0.148006	0.143201	0.143761	0.136235	0.140138	0.146067	0.144719	0.142228	0.144578	0.141952	0.146797	0.144796	0.13772	0.14316	0.139566	0.143085	0.146189	0.144347	0.143882	0.142361	0.14759	0.151013	0.149422	0.146525	0.14975	0.148633	0.139595	0.150139	0.150359	0.147007	0.140849	0.657203	1.17877	0.654573	-0.979571	1.95014	0.507952	1.41234	0.87937	1.42392	-0.214843	2.16447	0.315275	-0.383733	-1.7208	-0.974256	-1.04677	-1.752	-1.52928	-0.996371	-1.04736	-1.07088	-0.80019	0.789738	-0.772395	-0.671595	0.361601	-0.822276	0.275667	0.107572	1.61625	-0.57887	-0.457681	-1.29075	-1.77568	-1.99099	0.914069	-0.490144	-0.363184	-0.417229	0.530933	0.556039	0.19389	-0.102808	1.77462	-0.64257	-0.0393722	-0.319861	-2.01054	-0.865441	-0.5796	0.433216	-0.833189	0.570756	-1.59156	-0.221607	-1.99982	-1.51404	0.418672	0.701056	-1.6703	-1.63749	-1.95096	-1.79049	-1.47643	-1.60796	-1.83676	0.348046	1.97091	-1.603	0.403499	-0.405481	-0.770739	-1.00415	-0.782362	-0.280866	1.62031	1.41368	-0.857783	-0.996108	-0.0464503	0.621188	0.558914	-0.165739	0.223734	-0.481476	1.14691	-1.19346	-0.968589	0.219134	-0.124006	-1.15419	-1.88338	-1.88816	-1.83174	-0.185934	-0.484337	0.483884	-1.53467	0.487763	-0.491294	-0.246624	0.991594	0.921602	-0.079126	-0.427764	-0.45395	0.331426	0.0918618	-0.0108764	1.11084	1.16825	0.112765	-1.64126	-0.915103	0.165281	0.907555	1.78704	0.875793	0.885825	0.179024	0.597319	-1.76781	-0.594844	-0.661168	-0.298232	0.137431	-0.0912797	-0.563503	2.44479	-1.2725	-0.607097	-0.179457	-0.82038	-0.246208	-0.862926	-0.902994	-0.0622341	-0.743646	-0.896225	-0.282309	0.0406178	-0.220765	-0.50366	-0.426737	-0.266305	-0.177577	-0.705982	-0.944168	-0.882317	-0.701716	-0.420389	-1.02691	-0.686748	-0.458425	-0.634506	-0.548703	-0.95558	-0.876324	-0.844972	-0.947151	-0.706159	-1.05607	-0.25968	-0.859916	-0.719297	-0.694952	-0.834531	-0.691473	-0.87287	-0.978643	-0.947628	-0.950504	-1.19972	-0.749146	-0.919789	-0.740582	-0.672185	-1.09966	-1.10927	-0.454039	-0.948686	-0.13192	-1.46415	-1.31431	-0.836	-1.29825	-0.273656	1.88106	-0.180045	-1.04561	0.225225	-0.125525	-0.0964773	0.445002	-0.476425	-0.260272	-0.493946	-0.705356	-0.830436	-0.517605	-0.383293	-0.474854	-0.612314	-1.08337	1.92709	1.72857	-0.71349	-1.82621	0.130064	1.3197	-0.961083	-1.35047	0.468933	-0.893463	-0.762358	-0.345394	-0.611872	-1.02752	-0.852641	-0.8215	-0.770682	-0.466412	-0.940917	-0.659274	-0.319072	-0.525613	-0.544126	-0.668161	-1.08397	-0.947317	-0.796438	-0.760922	-0.64446	-0.680527	-0.992926	-0.230594	-0.830405	-0.919588	-0.727109	-0.944837	-0.688602	-0.750298	-1.13952	-0.872394	-0.829991	-0.861331	-0.857562	-0.902152	-0.783051	-1.07426	-0.686309	-0.516661	-0.89935	-0.510389	-0.582085	-0.918717	-0.177818	-0.552523	-0.844502	-0.292025	-0.859889	0.651266	-0.411926	0.668622	0.228329	0.202356	-0.203319	-0.453659	-0.321112	-1.51293	0.939588	1.57331	-0.651799	-1.77242	-1.23652	-0.598556	-2.10942	0.84908	-0.0171826	0.602692	0.652202	0.322645	-0.923912	1.31032	-0.591353	0.648475	-0.426484	-0.0714737	0.443286	0.136201	0.240804	-0.163002	-0.998004	0.561011	0.164073	0.0874796	-0.127935	-0.563373	2.09478	-0.814526	-0.235781	-0.569108	-0.642493	1.66559	1.74011	0.258125	1.22935	-0.802365	0.556256	0.497622	0.126174	-0.0557036	0.692823	1.78436	-0.745771	1.92026	-0.609198	-0.682579	0.14404	0.39998	0.305954	0.272468	-0.977391	0.94484	1.49301	-0.672775	0.00921258	-0.0051255	-0.80549	0.520659	-0.113532	1.56174	1.00712	0.0615782	0.43686	-1.26731	0.102143	-0.931111	0.861334	0.611915	-1.11862	-0.47285	-0.493605	-0.153516	0.428972	-0.583918	-0.586905	-0.298253	-0.516791	-0.662296	-0.791486	-0.919952	-0.377802	-0.360125	-0.533884	-0.338024	1.19331	-0.598797	2.25841	0.613783	-0.824865	-0.822817	-1.32587	-0.230126	0.927731	-0.938023	0.34851	-0.85358	-0.596368	0.979246	0.178078	-0.735124	-1.18001	-0.804338	1.38713	0.826094	0.061349	0.432316	0.483012	-1.74679	-1.94291	-1.70138	-1.79455	-1.08641	-1.94734	-1.51056	-0.628049	-0.469872	0.492634	-0.668002	-0.175186	-0.829285	0.676261	-1.78371	1.11943	0.433744	0.234441	-0.826661	-0.648958	-1.0445	-0.387442	-0.759447	-0.808824	1.59928	-1.1773	0.82006	-2.04081	-1.98216	-1.67995	-0.0533481	-1.64264	-2.05976	-2.03384	-1.74539	-2.1789	-1.88051	-0.502151	1.14079	1.57418	0.32935	2.34855	1.51593	-0.408458	0.567669	-0.477894	-0.254819	-0.0613655	-0.227139	-0.902301	-1.09584	-0.903746	-0.940613	0.570344	-0.182481	1.25354	-0.0732733	0.517157	-0.202572	-0.0016742	-1.8431	-1.73595	-1.23706	0.789154	0.758831	-0.784829	-0.297062	-0.431648	-0.407517	0.572408	0.954892	0.728638	-1.28652	-0.829073	-0.585447	0.322926	-0.0346827	0.665074	-0.497474	-0.916929	-0.561652	0.553564	-0.0290847	-1.80011	-0.183803	-0.764104	-0.423746	-0.342059	-0.894944	-0.49654	-0.780957	-0.151533	-0.57749	0.254802	-0.303836	-0.606126	0.999056	0.0455628	-0.683214	-0.405628	0.523809	-0.804717	-0.0886469	-0.26515	2.01328	-0.489261	-0.23061	0.900963	0.064349	1.19943	2.09992	2.10474	0.488352	2.31472	-0.834866	-0.523471	-0.741866	0.298795	-0.23153	-1.20742	-0.817582	-0.495958	-0.667985	0.0211097	-0.832107	-0.771968	-0.606998	-1.4088	0.310163	0.157624	0.672533	1.05531	-0.985347	-1.73301	-0.799138	-1.72694	-1.94647	0.346135	-0.354367	-1.8796	-0.355351	-0.134467	-0.713257	0.25631	-0.0330259	-0.719313	-0.999989	-0.183853	1.67585	-1.43032	0.828149	-0.397303	-1.20158	-0.0496718	-0.982213	-0.433297	-0.506158	-1.04801	-0.498444	0.67104	0.772565	1.48502	0.128493	1.52326	1.00815	0.582009	0.677824	-0.316201	-0.346671	-0.260412	-0.0346076	-0.305996	-1.00886	-0.125177	-0.912921	-0.527194	0.980521	-0.76344	-1.00837	-0.786034	-1.20364	-0.871	-0.381356	-0.344827	0.283536	0.454102	-0.330123	1.84863	1.26967	0.672363	0.127409	1.53219	0.986716	0.642477	-0.0696217	0.893144	1.75818	2.37453	2.95958	1.27861	1.25045	0.687601	0.689029	-1.26607	0.400447	1.88639	-0.0033282	0.397402	0.584139	1.16048	1.8961	1.04621	0.239855	0.732077	0.674266	0.179176	0.481471	0.0739269	0.46814	2.63503	-1.23821	-1.28666	-0.251187	-1.02396	-1.18189	-0.53245	0.211817	-0.740501	-1.1801	-0.367762	0.207242	0.525417	2.93218	0.689238	0.382134	0.243378	0.96905	0.92151	-0.878835	-0.646855	2.49233	0.182276	0.84172	1.09358	0.576908	-0.32501	-0.146898	-0.0721587	0.371811	1.48009	-0.888404	-0.957183	-1.2513	0.897926	0.537738	0.597867	0.274787	2.36903	-0.707448	-0.126598	0.773079	0.857407	2.04218	1.89155	3.56727	0.267963	0.503066	1.03533	0.82371	0.778806	0.828066	0.442817	1.10873	1.04999	1.45034	1.32185	1.12228	1.109	1.13898	0.664825	0.825177	1.26419	0.575881	1.21813	0.697725	0.915709	0.769018	-0.681491	0.33336	0.93469	-0.912956	0.136139	0.311879	0.494407	1.73105	1.22045	0.570447	-0.259462	0.759045	-0.012292	0.0286148	-0.130541	-0.442221	-0.151822	-0.126842	0.243709	-0.547863	0.22192	0.270453	0.438287	0.699807	0.529571	0.955272	0.0790312	0.341132	0.522482	0.439756	-0.227309	-0.117746	-0.0203966	-0.292945	0.0585151	0.0252112	0.184858	0.398833	-1.63297	0.121221	-0.0138802	1.23037	0.129297	0.712957	0.344187	0.0455517	-1.15101	1.07962	1.26357	0.954446	-0.238413	0.216803	-0.206411	-0.130272	-0.914068	0.508792	-0.805543	0.437181	1.47633	0.933338	0.232571	0.497169	2.56954	0.407868	0.185817	0.18374	-0.768729	1.30893	-0.330425	1.52077	-0.250509	1.69906	0.870106	0.324503	0.421625	0.473655	0.302451	0.334204	-0.277369	2.05659	0.756671	-0.597311	1.41798	0.200511	0.92595	-0.698348	-0.162288	0.612562	0.665935	0.760411	0.754336	0.904811	0.205806	3.00996	1.20091	0.831102	0.00483989	0.800609	-0.246115	0.997866	0.627927	0.331814	0.620816	-1.2471	0.303696	0.885353	3.37091	0.826476	0.848442	-0.220274	-0.339494	0.440184	0.354093	0.306749	0.325157	0.435861	0.770986	1.68493	-1.43351	-0.941595	-1.44833	-1.4255	-1.66946	-1.12847	-0.781204	-0.91418	-0.643773	1.31501	0.391508	0.0104827	-0.271536	-0.632179	0.215831	-0.0321161	1.63957	0.942528	-0.703915	1.77498	-0.201252	0.00143738	0.666235	-0.440134	0.823659	0.813542	2.61907	0.428947	-0.0093223	0.413901	2.5641	-0.213902	1.90733	0.196155	0.957282	0.460308	0.962104	0.940591	-0.0575056	1.24861	-0.0778502	-0.248874	1.78908	2.7997	0.407437	0.969541	0.695716	-0.463953	2.04134	0.16392	-0.356189	-0.477009	0.90051	-0.419302	0.86002	-0.247745	0.448229	2.2889	1.50137	1.75855	0.406406	1.15773	0.525605	0.560902	1.25149	0.303678	1.66356	1.18365	0.45189	0.148639	2.39425	1.09955	0.639686	0.0860528	2.85904	-0.676905	-0.52716	0.441954	-0.342757	-1.12448	-0.779985	1.80046	1.19591	-0.766459	2.21516	0.0617734	0.314191	-0.695717	-0.424667	-0.915786	-0.960088	-0.242296	-0.838549	-0.662779	-0.149755	0.0968892	3.06492	-0.855954	0.747986	3.54678	2.99192	0.557972	0.709856	1.32269	0.491163	0.851796	0.863709	2.06693	1.19636	0.524992	-0.0477983	1.12677	1.17934	0.046793
LBCL_119	DLBCL	B	1	Female	51-60	2	Normal	0	1	0	Low	No	not performed	CMR	Yes	Non-progressor	0.0147338	0	0	51.6816	0	51.6816	22300588	1.0591	0	0.00423508	0.00731376	0.014541	0.0461413	0.178657	0.418883	0.174064	0.0494567	0.0125021	0.00430501	0.00338804	0.00621951	0.0147699	0.0198736	0.0192049	0.0150742	0.00855908	0.932045	1.12729	0.169438	0.185291	0.182029	0.171978	0.192562	0.194112	0.186269	0.193515	0.189848	0.181316	0.184982	0.178123	0.185759	0.185392	0.1848	0.185602	0.185231	0.183571	0.190477	0.185422	0.172918	0.187687	0.185507	0.18578	0.223096	0.198813	0.201137	0.20261	0.180899	0.189356	0.187897	0.188512	0.192866	0.196707	0.188992	0.194531	0.195442	0.185113	0.168083	0.184143	0.180813	0.18346	0.193449	0.176458	0.190074	0.168183	0.188281	0.181227	0.186383	0.192021	0.187613	0.185586	0.177465	0.178172	0.171707	0.189915	0.18382	0.187937	0.185896	0.180077	0.184802	0.191208	0.184089	0.187752	0.172655	0.182163	0.17626	0.175488	0.182274	0.165244	0.191572	0.182473	0.190861	0.174422	0.179733	0.186655	0.185583	0.174678	0.173529	0.19346	0.192846	0.201366	0.182677	0.181547	0.178843	0.182942	0.174535	0.182512	0.175419	0.183308	0.173491	0.181742	0.174116	0.173246	0.164925	0.185188	0.192549	0.191762	0.17527	0.183985	0.191554	0.186258	0.189667	0.193145	0.197413	0.180067	0.184396	0.189193	0.183968	0.186786	0.176304	0.187601	0.177204	0.183266	0.184022	0.182297	0.178361	0.198964	0.17945	0.173868	0.176521	0.187488	0.181429	0.195235	0.199217	0.186258	0.176695	0.176326	0.190263	0.19563	0.180262	0.187077	0.190178	0.18813	0.180364	0.180469	0.176334	0.178614	0.176851	0.186971	0.175937	0.182878	0.182186	0.187991	0.197951	0.178661	0.181248	0.199149	0.189364	0.180663	0.190629	0.182034	0.183851	0.172367	0.173254	0.179779	0.180892	0.174356	0.185139	0.18032	0.193841	0.181003	0.183232	0.204081	0.182129	0.187746	0.174978	0.177302	0.188855	0.18487	0.182131	0.190842	0.167029	0.185591	0.182308	0.180468	0.188922	0.172938	0.179249	0.18079	0.200859	0.19011	0.175147	0.181769	0.187881	0.204548	0.194573	0.170864	0.18439	0.200574	0.175925	0.198668	0.194615	0.184758	0.186015	0.185081	0.189265	0.18635	0.194287	0.185755	0.197939	0.182507	0.177104	0.188541	0.171719	0.177354	0.17492	0.178557	0.176768	0.182083	0.177318	0.17602	0.183104	0.176719	0.189854	0.196957	0.211789	0.202044	0.167074	0.182146	0.19619	0.203254	0.204382	0.201521	0.172857	0.182694	0.180643	0.172625	0.178863	0.185637	0.18557	0.196036	0.187129	0.189491	0.182845	0.180485	0.209113	0.183672	0.195167	0.176999	0.179956	0.189693	0.177012	0.173813	0.19004	0.177846	0.171413	0.17484	0.179053	0.17913	0.193118	0.184249	0.183229	0.184431	0.183445	0.185348	0.190485	0.188241	0.179524	0.184639	0.180324	0.184858	0.182519	0.180934	0.177186	0.174075	0.188319	0.181559	0.170618	0.177856	0.200654	0.174515	0.174349	0.17526	0.175631	0.191083	0.17668	0.185681	0.186268	0.165424	0.169037	0.185247	0.181485	0.176514	0.196969	0.176315	0.182479	0.178963	0.185061	0.174341	0.207561	0.185031	0.173752	0.176161	0.177127	0.184708	0.187736	0.176312	0.184907	0.190082	0.1854	0.180866	0.195313	0.184359	0.191258	0.172141	0.181033	0.186241	0.176631	0.182713	0.18957	0.184595	0.186792	0.186003	0.190906	0.177466	0.191084	0.178607	0.188755	0.182302	0.192505	0.189301	0.18365	0.177965	0.193335	0.189466	0.177368	0.195128	0.179694	0.19724	0.184092	0.169733	0.181328	0.18165	0.174117	0.186049	0.179245	0.186864	0.172803	0.179048	0.189103	0.173904	0.172026	0.185129	0.181718	0.191746	0.179952	0.186232	0.183002	0.189116	0.18234	0.180711	0.18983	0.187881	0.191899	0.192956	0.195637	0.175741	0.18463	0.183481	0.182482	0.186783	0.184848	0.19344	0.174801	0.19289	0.150869	0.172389	0.180902	0.183641	0.176942	0.19012	0.174955	0.18749	0.179045	0.197502	0.187015	0.188085	0.188279	0.187837	0.187775	0.184395	0.189697	0.183366	0.184806	0.184316	0.188696	0.189108	0.177553	0.186922	0.180802	0.19259	0.182995	0.188684	0.173004	0.171355	0.186922	0.173201	0.173335	0.18757	0.184995	0.191614	0.193519	0.192491	0.184654	0.197795	0.200068	0.192272	0.181665	0.181105	0.185572	0.180342	0.175056	0.184109	0.181707	0.177757	0.180208	0.180302	0.183842	0.191429	0.193487	0.191998	0.17941	0.183104	0.191595	0.187076	0.194919	0.189718	0.186813	0.197112	0.184233	0.174118	0.182722	0.189836	0.177309	0.190427	0.179649	0.192993	0.174897	0.187242	0.181079	0.175897	0.178061	0.182612	0.176167	0.200069	0.188655	0.188826	0.191422	0.180633	0.18682	0.187675	0.18123	0.180782	0.17295	0.185118	0.184606	0.179417	0.193883	0.181245	0.18766	0.173881	0.164948	0.170303	0.174599	0.188395	0.178635	0.186344	0.171207	0.178296	0.166288	0.178849	0.18456	0.177236	0.175542	0.177165	0.186419	0.1815	0.184221	0.191509	0.193775	0.181651	0.175089	0.181616	0.185854	0.188208	0.182917	0.166717	0.179749	0.186337	0.178496	0.181114	0.179022	0.185478	0.176062	0.182898	0.184769	0.176929	0.177963	0.182273	0.17704	0.18619	0.182463	0.181261	0.180873	0.192994	0.176516	0.175096	0.193868	0.189811	0.177502	0.604702	1.18774	0.552243	-0.876542	1.8514	0.679494	1.37348	0.879716	1.23033	-0.34017	2.11721	0.407747	-0.239148	-1.92985	-1.12507	-1.07462	-1.72895	-1.62753	-1.02608	-1.12036	-1.08286	-0.853328	0.800288	-0.714879	-0.495389	0.328392	-0.686668	0.300538	0.154328	1.51747	-0.674419	-0.502155	-1.31645	-2.01526	-2.16363	0.862049	-0.0999578	-0.38161	-0.50798	0.435948	0.532968	0.228745	-0.159444	1.73529	-0.461894	-0.0830789	-0.121186	-2.21024	-0.632517	-0.572479	0.433077	-0.87146	0.422403	-1.8408	-0.433169	-1.96725	-1.59232	0.253603	0.56948	-1.81009	-1.72212	-1.95567	-1.81346	-1.51088	-1.77818	-1.91073	0.357201	1.66752	-1.62931	0.469985	-0.454253	-0.754154	-0.645932	-1.06174	-0.270321	1.39888	1.26436	-0.741989	-0.850254	0.0482213	0.722349	0.560597	-0.0193705	0.181407	-0.454815	1.23859	-1.60252	-1.14051	0.219066	-0.0238225	-1.21692	-1.88897	-1.93662	-1.89562	0.0686102	-0.216951	0.283523	-1.27269	0.659107	-0.432738	-0.191617	0.966365	0.909516	0.0021716	-0.455642	-0.405357	0.171334	0.0968049	0.0184231	1.11011	1.19166	0.136662	-1.64213	-0.675205	0.370876	0.835708	1.65187	0.868738	0.844728	0.256201	1.3649	-1.79798	-0.465071	-0.579705	-0.334545	0.272487	0.23302	-0.446767	2.2325	-1.06023	-0.474507	-0.385526	-1.06054	-0.580597	-1.10061	-1.14025	-0.476412	-0.935326	-1.08768	-0.518558	-0.301865	-0.552804	-0.711204	-0.704973	-0.429984	-0.525081	-0.877254	-1.12972	-1.07173	-0.970751	-0.622727	-1.23732	-0.911634	-0.711774	-0.87355	-0.815183	-1.12065	-1.14821	-0.96236	-1.16738	-0.947489	-1.25669	-0.47014	-1.05142	-0.997558	-0.965991	-1.15864	-1.01278	-1.11314	-1.32211	-1.19135	-1.14472	-1.3989	-1.00817	-1.09947	-0.916552	-0.923652	-1.34132	-1.20569	-0.682003	-1.12149	-0.0395116	-1.67345	-1.5066	-0.831773	-0.852683	-0.153349	1.74082	-0.265399	-0.985918	0.103341	-0.0069072	0.00211785	0.371115	-0.417215	-0.269141	-0.472701	-0.916494	-0.729774	-0.512325	-0.3427	-0.571772	-0.845541	-0.87804	1.49001	1.54174	-0.627684	-1.89272	0.0448406	0.358755	-0.67641	-0.913222	0.513878	-1.07045	-0.931237	-0.569999	-0.765433	-1.1654	-1.09524	-0.934835	-0.939563	-0.699557	-1.1748	-0.892147	-0.608793	-0.740124	-0.842839	-0.892736	-1.21522	-1.04149	-1.03966	-0.963707	-0.898079	-0.851504	-1.14905	-0.566172	-1.09719	-1.12224	-0.953366	-1.12448	-0.858868	-1.02933	-1.33581	-1.03316	-1.03471	-1.07241	-1.13055	-1.04493	-0.997012	-1.15477	-0.944678	-0.813253	-1.09544	-0.750648	-0.831124	-1.15608	-0.545748	-0.759445	-1.00307	-0.562898	-1.07483	0.572688	-0.817796	0.391118	-0.0458742	0.222761	-0.127734	-0.121666	-0.0208048	-1.59213	0.869776	1.33781	-0.492294	-1.7748	-0.819661	-0.363294	-2.07968	0.864649	-0.0201768	0.571323	0.534085	0.408504	-0.721349	1.29	-0.30767	0.676858	-0.322174	0.160631	0.48413	0.0237097	0.341973	0.00792435	-0.684259	0.577178	0.243225	0.170084	0.11984	-0.362975	2.06339	-0.629697	0.070321	-0.332224	-0.494121	1.57273	1.65528	0.391744	1.13561	-0.590284	0.580418	0.573598	0.271462	0.0947274	0.831859	1.66793	-0.484893	1.60642	-0.356348	-0.409475	0.306707	0.572599	0.383773	0.401991	-0.689495	0.845232	1.58916	-0.520403	0.16785	0.0240447	-0.58752	0.714926	0.121043	1.36563	0.946708	-0.303597	0.425245	-1.43988	0.108903	-1.14713	0.842083	0.812209	-1.12863	-0.547144	-0.47513	-0.059729	0.00092624	-0.558875	-0.624982	-0.283914	-0.634135	-0.478974	-0.60747	-1.0166	-0.337048	-0.331269	-0.630532	-0.509509	0.917951	-0.54664	2.18242	0.529247	-1.11256	-1.03059	-1.30542	-0.394758	0.899752	-0.94092	0.488788	-0.678454	-0.476121	0.833624	-0.0614567	-1.21817	-1.23234	-0.611369	1.28276	0.817466	-0.291881	0.440241	0.412483	-1.55063	-2.18498	-1.93622	-1.90537	-1.22738	-1.88118	-1.66434	-0.682779	-0.404717	0.545723	-0.73599	-0.492857	-1.12422	0.27465	-2.07861	1.19017	0.578382	0.198031	-0.864743	-0.639714	-0.924859	-0.415463	-0.595837	-0.736796	1.49888	-1.54113	0.318406	-2.21572	-2.10581	-1.7283	-0.164543	-1.64011	-2.30338	-2.08085	-1.6019	-2.22026	-1.99303	-0.559048	1.01418	1.25349	0.681705	2.16781	1.18331	-0.508471	0.819902	-0.462116	-0.198092	0.0581711	-0.0630199	-0.778088	-0.870768	-0.577648	-0.845392	0.388171	-0.0553287	1.07176	0.0421758	0.522132	-0.0979943	0.140328	-1.87754	-2.15538	-1.44987	0.798975	0.692984	-0.814784	-0.400215	-0.343017	-0.456198	0.231423	0.907087	0.674734	-0.92902	-0.597856	-0.297613	0.390676	0.0661322	0.641703	-0.313618	-0.724499	-0.445997	0.388944	-0.315347	-1.91545	4.95e-05	-0.66797	-0.372852	-0.295594	-0.77673	-0.477785	-0.74909	-0.174319	-0.580634	0.039489	-0.164188	-0.24966	0.91722	0.179216	-0.83826	-0.53951	0.608325	-0.619026	0.0210908	-0.0981682	1.80041	-0.405845	-0.0999973	0.866667	-0.0616951	1.14404	2.12989	1.40889	0.0692465	1.66658	-0.385285	-0.660641	-0.672705	-0.024726	-0.580053	-1.37618	-0.943293	-0.326327	-0.553016	0.113376	-0.611803	-0.588486	-0.748616	-1.70219	0.250819	0.339333	0.658249	0.995861	-0.723152	-1.75167	-0.776745	-1.73792	-1.89045	0.332759	-0.311493	-1.78596	-0.763961	-0.0733749	-0.590393	0.271148	0.0743629	-0.592034	-0.959529	-0.274466	1.38451	-1.79882	0.729106	-0.528953	-1.36899	-0.363002	-1.10651	-0.702617	-0.498972	-0.85871	-0.41007	0.632828	0.831843	1.4329	0.305083	1.29509	0.95825	0.816791	0.714125	-0.0200532	0.060107	0.0596327	-0.0413284	-0.3174	-0.858473	-0.0229228	-0.719746	-0.499001	0.690099	-0.728259	-0.86729	-0.590695	-0.967822	-0.855269	-0.29322	-0.257938	0.530891	0.663669	-0.088135	1.86001	1.20563	0.849548	0.446155	1.55615	1.07849	0.93835	-0.0505946	0.978924	1.55828	1.98496	2.44381	1.32891	1.25064	0.937634	0.760725	-1.13728	0.759553	1.73153	0.307234	0.618955	0.774981	1.17663	1.80922	1.1285	0.669479	0.770903	0.624513	0.392495	0.677547	0.31988	0.562223	2.16504	-1.70322	-1.25154	-0.122151	-1.01179	-1.16791	-0.649772	0.112072	-0.734919	-1.20679	-0.381756	0.393519	0.658444	2.44832	0.945576	0.708884	0.210083	1.03359	0.759655	-0.956917	-0.5598	2.10984	0.548556	1.10155	1.27049	0.815163	-0.114469	-0.0169866	-0.11129	0.490284	1.37166	-0.731601	-0.853802	-1.25698	1.13042	0.774161	0.725431	0.535313	2.16663	-0.321381	0.028994	0.822113	1.08356	1.90401	1.71766	3.20933	0.51354	0.655373	1.11575	0.820743	1.02837	1.01143	0.564813	1.28025	1.26501	1.4542	1.3187	1.28405	1.23795	1.27185	0.775938	0.853046	1.36341	0.737279	1.05497	0.943044	1.08799	0.779148	-0.270727	0.524962	0.818268	-0.899873	0.0975553	0.699673	0.713491	1.67872	1.24995	0.358237	-0.297474	0.920993	0.119843	0.104336	-0.10472	-0.332609	-0.199972	-0.0962365	0.296288	-0.489156	0.597112	0.521315	0.752226	0.776597	0.650719	1.4192	0.261073	0.47324	0.634166	0.613116	-0.0359384	0.0309163	0.151411	-0.118454	0.186211	0.185732	0.0933155	0.537143	-1.42709	0.293894	0.260532	1.2508	0.287518	0.871149	0.425506	0.134875	-1.36734	1.08509	1.2113	1.07863	-0.0805599	0.417396	0.0742003	0.221148	-0.953152	0.797853	-1.24634	0.734491	1.41033	1.06773	0.53403	0.700926	2.33313	0.361673	0.477108	0.284707	-1.02782	1.38717	-0.103219	1.61179	-0.137733	1.62472	0.952887	0.658274	0.635357	0.59849	0.348081	0.548816	-0.194402	1.81801	0.849466	-0.412492	1.16234	0.151798	1.03296	-0.611292	-0.0940058	0.739302	0.924936	0.885664	0.684535	1.18264	0.299989	2.61394	1.76323	0.806375	0.0471352	0.648942	-0.0592987	1.17754	0.789025	0.515446	0.818562	-1.21479	0.398709	1.1743	2.70008	0.989813	0.950807	-0.189784	-0.124275	0.447268	0.285624	0.264974	0.269965	0.577013	0.880725	1.61199	-1.55222	-1.06395	-1.39646	-1.27154	-1.55451	-0.990131	-0.807571	-0.881822	-0.684474	1.23843	0.531494	-0.0047533	0.112405	-0.343131	0.556316	0.0889431	1.5998	1.01333	-0.599239	1.82128	0.0704014	0.296909	0.518318	0.183676	1.01833	0.893606	2.41464	0.67193	-0.140139	0.552666	2.12983	0.0637819	1.8359	0.452964	0.886876	0.496026	0.954722	1.02104	0.067296	1.16593	0.00704669	0.0173095	1.70585	2.49871	0.895699	0.972277	0.770028	-0.318399	1.8128	0.121541	-0.262609	-0.347019	1.00091	-0.158379	1.01112	-0.292029	0.599744	2.24312	1.29876	1.56732	0.616857	1.06907	0.746887	0.753131	1.14824	0.74142	1.52405	1.32316	0.562917	0.276807	2.21575	1.14142	0.9119	0.0830378	2.21772	-0.495656	-0.388281	0.307451	-0.414044	-0.95337	-0.615231	1.63866	1.12637	-1.14091	1.7235	0.178505	0.593445	-0.676729	-0.37518	-0.870332	-1.00223	-0.176859	-0.873232	-0.533452	0.0105156	0.419279	2.97548	-0.861574	0.896826	3.37047	2.70301	0.625347	0.644261	1.36155	0.804838	0.885425	0.839892	1.63248	1.0012	0.721379	0.26087	1.23561	1.22995	0.464152
LBCL_065	HGBL	A	1	Female	71-80	4	Elevated	1	1	3	High	DH	CMR	CMR	Yes	Non-progressor	na	na	0	45.3036	0	45.3036	31942471	1.48807	0	0.0124301	0.0132096	0.0197862	0.0526978	0.178839	0.41346	0.170601	0.0439532	0.0110414	0.00410187	0.003387	0.00605271	0.0131935	0.0155523	0.0131608	0.00982344	0.00567637	0.937371	1.10829	0.187287	0.206757	0.203454	0.201106	0.202186	0.223223	0.20677	0.213814	0.216284	0.191119	0.207348	0.203905	0.211319	0.204464	0.207316	0.206018	0.198939	0.210477	0.205297	0.217561	0.197627	0.221382	0.204572	0.198	0.210177	0.213703	0.215041	0.222692	0.200008	0.208671	0.199442	0.210211	0.219961	0.212619	0.211427	0.208308	0.215076	0.196261	0.199907	0.20666	0.214467	0.202993	0.201842	0.205919	0.209047	0.204801	0.207023	0.207132	0.198728	0.206757	0.20873	0.211488	0.194265	0.202066	0.200582	0.210168	0.207383	0.200384	0.214083	0.202995	0.203402	0.221034	0.204228	0.218275	0.204088	0.200553	0.197455	0.200021	0.199351	0.17972	0.213031	0.212376	0.208847	0.194423	0.202675	0.198422	0.210953	0.20392	0.202955	0.20669	0.218896	0.224357	0.211401	0.209713	0.19523	0.197868	0.199889	0.206546	0.204217	0.210877	0.195228	0.20104	0.19738	0.198715	0.19356	0.207133	0.218442	0.208527	0.202407	0.210791	0.205449	0.217582	0.206622	0.213724	0.217629	0.202592	0.208633	0.211155	0.217978	0.198538	0.201854	0.221426	0.210806	0.209078	0.207969	0.20726	0.196603	0.218281	0.206763	0.195839	0.198724	0.201379	0.203087	0.206229	0.220115	0.21486	0.205532	0.20305	0.213301	0.207048	0.202197	0.20592	0.197596	0.205732	0.207535	0.199727	0.199709	0.209743	0.201626	0.206484	0.204811	0.209149	0.194688	0.214144	0.20368	0.204928	0.203129	0.213022	0.207727	0.203235	0.198991	0.214532	0.196548	0.190679	0.202296	0.189595	0.207163	0.197426	0.210167	0.215891	0.206833	0.209639	0.196693	0.212921	0.199261	0.210121	0.20364	0.193499	0.204014	0.198755	0.201808	0.206147	0.184954	0.198544	0.200641	0.208834	0.218377	0.203726	0.20166	0.198003	0.210914	0.206402	0.194459	0.20834	0.204892	0.22619	0.208945	0.192591	0.213665	0.227702	0.191894	0.218065	0.2099	0.203174	0.198822	0.216274	0.218628	0.200885	0.214768	0.212142	0.211187	0.203773	0.198113	0.203528	0.202128	0.199302	0.197184	0.202616	0.198929	0.205018	0.208052	0.20443	0.196462	0.197054	0.230134	0.225526	0.231913	0.224705	0.191947	0.214682	0.211396	0.224367	0.22068	0.22608	0.189747	0.204709	0.201548	0.195675	0.204419	0.213047	0.20422	0.21434	0.209207	0.21095	0.199938	0.206292	0.221829	0.208484	0.210104	0.202617	0.201044	0.208251	0.202334	0.21289	0.207646	0.192963	0.193601	0.193378	0.19626	0.205833	0.215711	0.201894	0.208882	0.210956	0.204355	0.213446	0.20825	0.2102	0.2033	0.214886	0.21184	0.221005	0.205824	0.202481	0.201034	0.201697	0.201643	0.211493	0.191995	0.199107	0.216277	0.205065	0.19464	0.201785	0.188087	0.213922	0.197268	0.209217	0.211031	0.184064	0.191137	0.197576	0.207637	0.20471	0.214101	0.199583	0.208656	0.206755	0.20292	0.198392	0.217229	0.204181	0.186309	0.205749	0.198238	0.204075	0.209553	0.204343	0.20489	0.211022	0.206626	0.199704	0.22853	0.208711	0.19862	0.198936	0.193513	0.19878	0.199083	0.207177	0.209474	0.204993	0.210205	0.205364	0.214997	0.204645	0.204214	0.211797	0.213295	0.20215	0.221103	0.209836	0.192709	0.208049	0.211532	0.207029	0.198305	0.209992	0.197012	0.226046	0.211215	0.190875	0.201982	0.203658	0.202266	0.216036	0.217249	0.217729	0.198885	0.204928	0.199986	0.204617	0.213058	0.210517	0.207464	0.220541	0.205567	0.200264	0.20786	0.208348	0.196795	0.198868	0.212301	0.210039	0.198956	0.206414	0.201918	0.205515	0.198217	0.205711	0.202064	0.200907	0.192796	0.197901	0.205421	0.199326	0.182847	0.192497	0.201823	0.203518	0.196432	0.205975	0.200145	0.200526	0.202042	0.21193	0.204835	0.227043	0.199504	0.222915	0.213348	0.2132	0.212914	0.204281	0.201934	0.205658	0.20798	0.208655	0.203224	0.198396	0.21485	0.216099	0.206582	0.207395	0.201556	0.200952	0.200421	0.194317	0.194408	0.209149	0.200672	0.205228	0.214861	0.212088	0.212012	0.215998	0.227331	0.207674	0.212652	0.198928	0.197823	0.203961	0.205002	0.206775	0.197828	0.208018	0.206764	0.201412	0.202546	0.219364	0.206919	0.205175	0.205369	0.199852	0.21488	0.215667	0.212969	0.213401	0.201936	0.20909	0.197927	0.189497	0.199256	0.210134	0.199216	0.207637	0.201053	0.207501	0.19438	0.211505	0.205546	0.192017	0.200834	0.207049	0.192164	0.210269	0.20966	0.214785	0.20838	0.197119	0.21918	0.214296	0.206185	0.206614	0.199825	0.210034	0.215597	0.208098	0.210911	0.218766	0.206538	0.189427	0.193884	0.195992	0.190511	0.198858	0.198173	0.206249	0.191521	0.201036	0.197383	0.213516	0.201311	0.205399	0.200919	0.201428	0.200835	0.210759	0.199133	0.208572	0.207855	0.205767	0.208781	0.209239	0.204997	0.209444	0.204672	0.175523	0.20183	0.205377	0.206886	0.206385	0.194805	0.201841	0.210901	0.206903	0.197526	0.212213	0.208387	0.202704	0.201975	0.19854	0.202168	0.202407	0.198447	0.219927	0.196045	0.202885	0.21742	0.213327	0.205619	0.642225	1.01062	0.544352	-0.719274	1.79855	0.636336	1.18178	0.948961	1.13031	-0.283914	1.95102	0.319704	-0.473865	-1.88796	-1.24962	-1.16019	-1.89701	-1.70222	-1.19007	-1.20351	-1.19339	-0.972886	0.707719	-0.815593	-0.592618	0.243098	-0.623568	0.239302	0.215802	1.31853	-0.696105	-0.510423	-1.40307	-1.94005	-2.14454	0.700799	0.0689591	-0.241787	-0.507888	0.351799	0.393472	0.15509	-0.245374	1.47884	-0.576118	-0.225677	-0.114237	-2.04402	-0.573506	-0.47446	0.37636	-0.939721	0.347926	-1.77133	-0.512055	-2.05379	-1.53273	0.17008	0.422069	-1.8217	-1.79583	-2.08272	-1.97462	-1.60936	-1.95293	-2.03251	0.346535	1.30199	-1.7861	0.634549	-0.607886	-0.881914	-0.967539	-0.948906	-0.529189	1.35386	1.01821	-0.815319	-1.0033	-0.0191893	0.752142	0.546282	0.0837246	-0.0106577	-0.536859	1.18781	-1.51585	-1.1648	0.228615	-0.232198	-1.12919	-1.93356	-2.02808	-2.01889	-0.489698	-0.506126	0.382916	-1.3446	0.720256	-0.615027	-0.288124	0.888825	0.783855	-0.0087566	-0.59978	-0.49651	0.227695	0.0961549	-0.0232344	0.948999	1.2364	0.111973	-1.75134	-0.785462	0.219622	1.07088	1.55245	0.649626	0.6552	0.105304	0.706462	-1.89278	-0.533488	-0.652617	-0.28971	0.157716	0.220807	-0.377162	2.04179	-1.00962	-0.562548	-0.406411	-0.980019	-0.486134	-1.06155	-1.03143	-0.3277	-0.903076	-1.09324	-0.3676	-0.131904	-0.382174	-0.569411	-0.619652	-0.349448	-0.458929	-0.839131	-1.08293	-1.02538	-0.817642	-0.482487	-1.1918	-0.698733	-0.582713	-0.785347	-0.728591	-1.03298	-1.12293	-0.907164	-1.03769	-0.926867	-1.15252	-0.28103	-0.95207	-0.884229	-0.838138	-1.01227	-0.88421	-1.01588	-1.16822	-1.1315	-1.02111	-1.30788	-0.901615	-1.03835	-0.82891	-0.827642	-1.32245	-1.12981	-0.583898	-0.962067	0.119247	-1.60508	-1.34204	-0.884219	-0.807674	-0.211002	1.60134	-0.277337	-1.10919	0.259381	-0.0434494	-0.0611443	0.320666	-0.325471	-0.191366	-0.383975	-0.995604	-0.712623	-0.311613	-0.390174	-0.484422	-0.761562	-0.897217	1.31157	1.34143	-0.78234	-1.64863	-0.0369679	0.527921	-0.698233	-0.938533	0.492299	-1.00418	-0.854639	-0.420554	-0.653594	-1.08323	-0.978819	-0.829983	-0.896102	-0.52171	-1.08338	-0.782917	-0.461097	-0.659763	-0.69375	-0.801954	-1.23606	-0.913941	-0.884159	-0.780788	-0.764389	-0.727533	-1.07232	-0.38035	-0.996741	-1.05983	-0.836883	-1.05411	-0.747001	-0.898583	-1.2747	-0.964716	-1.02743	-0.989632	-1.00944	-1.01286	-0.864203	-1.20341	-0.869124	-0.711019	-1.02107	-0.617309	-0.721679	-1.04635	-0.387785	-0.628545	-0.877293	-0.411543	-0.974483	0.808719	-0.639512	0.142978	0.0415857	0.0878873	-0.239104	-0.29248	-0.161852	-1.44798	0.748778	1.30764	-0.554129	-2.00011	-0.865121	-0.442127	-2.24303	0.780392	0.06088	0.528507	0.512614	0.300882	-0.694291	1.08227	-0.335388	0.767696	-0.288867	0.111188	0.606431	0.0097324	0.353056	-0.0229453	-0.72706	0.644446	0.267851	0.170518	0.123103	-0.327993	2.06626	-0.675588	-0.204397	-0.274296	-0.407853	1.676	1.63286	0.340382	1.03057	-0.702785	0.790923	0.520906	0.377502	-0.0157147	0.848599	1.69899	-0.566092	1.42498	-0.44819	-0.468479	0.159849	0.54091	0.252182	0.510819	-0.715759	0.8684	1.50317	-0.490304	0.183189	-0.0172785	-0.529546	0.689535	-0.0482957	1.36305	0.746145	-0.544185	0.222406	-1.48525	0.0927035	-1.2989	0.683935	0.771081	-1.14226	-0.726992	-0.679973	-0.0047426	0.161036	-0.394384	-0.40219	-0.133369	-0.482841	-0.606721	-0.665866	-0.867054	-0.271002	-0.357713	-0.68759	-0.471846	0.961899	-0.462765	2.09749	0.532683	-0.942374	-0.956045	-1.2534	-0.453697	1.02297	-0.907084	0.410401	-0.871974	-0.693198	0.684741	-0.0176917	-1.36586	-1.39052	-0.472871	1.01984	0.75242	-0.164392	0.391123	0.622416	-1.50085	-2.12727	-1.85449	-2.08706	-1.37276	-2.10033	-1.7849	-0.618653	-0.658011	0.69547	-0.673053	-0.43749	-1.21277	0.266268	-2.34808	1.33451	0.794528	0.372386	-0.737924	-0.673103	-0.909648	-0.348052	-0.66413	-0.621236	1.35807	-1.57764	0.375454	-2.15134	-2.03723	-1.80408	-0.171345	-1.69246	-2.3276	-1.98761	-1.73995	-2.32383	-2.03159	-0.457173	0.804316	1.18653	0.644452	2.01382	1.3338	-0.585211	0.799363	-0.404345	-0.225095	0.0559747	-0.192608	-0.685911	-0.900601	-0.603849	-0.771683	0.299076	-0.266426	1.01038	0.189168	0.372768	-0.149749	0.00570523	-1.97495	-2.1165	-1.32303	0.755684	0.714071	-0.853725	-0.467736	-0.358279	-0.526938	0.00499756	0.920646	0.626735	-0.869009	-0.689375	-0.39183	0.305624	0.0663081	0.557504	-0.414762	-0.852812	-0.417282	0.55006	-0.545075	-2.0047	0.0397918	-0.557771	-0.241904	-0.340882	-0.653389	-0.451001	-0.823527	-0.0801673	-0.507744	-0.175306	-0.0197152	-0.324488	0.801253	0.257454	-0.861052	-0.515841	0.54487	-0.609246	0.0546674	-0.0808311	1.74236	-0.334908	-0.202928	0.899379	-0.0486286	1.12338	1.78806	1.60991	0.0741407	1.8434	-0.707319	-0.676996	-1.08748	-0.0584424	-0.510375	-1.306	-1.03954	-0.305922	-0.503475	0.163251	-0.769288	-0.7204	-0.923568	-1.68322	0.103523	0.218275	0.563113	0.865714	-0.916188	-1.90685	-0.901475	-1.91867	-1.97507	0.348834	-0.401852	-1.94472	-0.72085	-0.0057509	-0.562408	0.253682	-0.0862073	-0.55552	-1.16536	-0.344771	1.05843	-1.71681	0.735169	-0.554183	-1.17629	-0.326271	-0.988034	-0.566374	-0.444993	-0.935178	-0.496238	0.579071	0.981513	1.54811	0.377406	1.11483	0.774374	0.699732	0.747505	-0.0041951	0.0593053	-0.0630365	-0.0187915	-0.311552	-0.912396	-0.0348089	-0.72856	-0.481247	0.822173	-0.694995	-0.845043	-0.473978	-0.999903	-0.815655	-0.375648	-0.333167	0.503333	0.484241	-0.235645	1.68664	1.14852	0.772574	0.392615	1.36866	1.02647	0.824727	0.0439442	0.990583	1.62679	2.02586	2.52008	1.29676	1.25759	1.0583	0.775141	-1.08937	0.780635	1.64688	0.30508	0.808833	0.659111	1.10701	1.82211	1.13736	0.701815	0.819672	0.458975	0.316583	0.644832	0.436524	0.600844	2.29386	-1.66101	-1.34414	-0.284029	-1.06703	-1.13837	-0.768595	0.140774	-0.688765	-1.30899	-0.448265	0.634918	0.859291	2.53543	0.81148	0.6808	0.170457	0.906972	0.799128	-0.807526	-0.768226	2.23518	0.524507	1.19143	1.19885	0.811517	-0.102441	-0.0375562	-0.161038	0.55409	1.51942	-0.808485	-0.944193	-1.26156	1.1149	0.72248	0.83259	0.499511	2.47345	-0.301487	-0.0224664	0.764166	1.0884	1.82749	1.56605	3.15659	0.692912	0.790578	1.12767	0.83783	1.01148	0.932361	0.568706	1.20379	1.1956	1.4076	1.38975	1.19014	1.18706	1.19902	0.756222	0.726854	1.4123	0.736333	1.07431	0.991735	1.13387	0.940597	-0.269716	0.800642	0.937461	-0.830026	0.204692	0.903032	0.70269	1.53264	1.19315	0.368235	-0.1724	0.857706	0.0783058	0.16279	-0.0580835	-0.33381	-0.163562	-0.0776257	0.1996	-0.452511	0.46078	0.772814	0.808167	0.748319	0.598083	1.6747	0.580083	0.698565	0.536791	0.411854	0.139335	0.187127	0.136674	-0.0055484	0.402909	0.23393	0.316952	0.535505	-1.26384	0.302342	0.273227	1.07151	0.234316	0.801451	0.410072	0.133714	-1.22402	0.998037	1.15823	0.943765	-0.106981	0.345793	-0.0238792	0.103302	-1.03413	0.751054	-1.27426	0.807504	1.32566	0.899227	0.591071	0.677536	2.53984	0.362166	0.51523	0.177224	-0.960986	1.32203	0.00070641	1.66547	-0.107471	1.52369	0.907666	0.667285	0.70382	0.477277	0.412062	0.648801	-0.197059	1.88248	0.914954	-0.312939	1.23111	0.392431	1.26615	-0.442686	-0.0424507	0.872408	1.03934	0.914952	0.681283	1.21434	0.169004	2.71539	1.90503	0.900722	0.365465	0.715597	-0.110454	1.24173	0.741902	0.664036	0.744124	-1.11129	0.329414	1.38781	2.79175	0.979858	1.04153	-0.215803	-0.0773489	0.495955	0.369181	0.364466	0.38238	0.711647	1.09239	1.57255	-1.40344	-0.971474	-1.40431	-1.29536	-1.59308	-0.998878	-0.790765	-1.04568	-0.709614	1.19147	0.396776	-0.037368	0.212641	-0.346751	0.820405	0.194979	1.48533	0.944844	-0.618554	1.7815	-0.010806	0.340545	0.530736	0.234102	1.01588	0.772056	2.21423	0.63482	-0.0463887	0.659994	2.29495	0.133021	1.83194	0.525803	0.793116	0.655167	0.905129	1.02793	0.125542	1.05284	0.0616359	0.313995	1.6359	2.50822	0.927078	1.05411	0.88379	-0.336981	1.98755	0.362582	-0.188775	-0.241612	1.09385	-0.385381	1.06267	-0.237051	0.505576	2.34844	1.45316	1.57758	0.770031	1.06857	0.787622	0.766517	1.10796	0.900026	1.53216	1.50975	0.442012	0.119657	2.26793	1.00972	1.22172	-0.0330687	2.37838	-0.609474	-0.473046	0.333982	-0.29672	-0.931751	-0.58265	1.76747	1.12923	-1.13326	2.02438	0.144897	0.727011	-0.653601	-0.422974	-0.870033	-0.961885	-0.267999	-0.856779	-0.644091	-0.0612854	0.360632	2.78805	-0.820157	1.03989	3.48069	2.81673	0.97939	0.712768	1.51065	0.688461	1.16352	1.08362	1.79471	1.0834	0.694216	0.265253	1.37599	1.00375	0.459685
LBCL_066	HGBL	A	1	Male	31-40	3	Elevated	1	0	2	Low	DH	PMD	not performed	No	Progressor	na	na	1	1.08492	1	10.1588	92492133	4.29368	0	0.010377	0.0149637	0.0264605	0.085553	0.219469	0.388883	0.124684	0.0319849	0.0111493	0.00829969	0.00921284	0.0126373	0.0175547	0.013278	0.00837347	0.0055919	0.0037017	0.947312	3.36017	0.337765	0.332619	0.322387	0.334	0.341491	0.356831	0.343635	0.351418	0.348334	0.325069	0.329983	0.32693	0.321899	0.326365	0.320742	0.326276	0.332861	0.338849	0.338909	0.325207	0.343586	0.344745	0.33618	0.333012	0.350983	0.371338	0.36298	0.356134	0.329457	0.337314	0.335924	0.32966	0.332811	0.348703	0.337696	0.345056	0.347136	0.338936	0.319018	0.328045	0.341024	0.336102	0.328593	0.325677	0.343054	0.318757	0.322289	0.328739	0.321972	0.326807	0.326481	0.328887	0.319828	0.326418	0.337801	0.344198	0.324416	0.339023	0.330765	0.313902	0.330247	0.346687	0.333997	0.349643	0.320947	0.329202	0.310204	0.320919	0.320826	0.299686	0.338194	0.333796	0.329919	0.333731	0.31943	0.333437	0.330242	0.318526	0.343756	0.345514	0.343759	0.352916	0.330365	0.331012	0.330445	0.339069	0.322423	0.343405	0.333504	0.330267	0.323707	0.332516	0.32615	0.320419	0.298196	0.341594	0.350317	0.351513	0.326443	0.34042	0.343105	0.3316	0.353687	0.343285	0.361745	0.327583	0.335668	0.349244	0.3387	0.327618	0.331921	0.349526	0.340586	0.328025	0.343257	0.344746	0.313313	0.344046	0.325977	0.33313	0.321534	0.335979	0.328176	0.357384	0.341477	0.352941	0.329116	0.332537	0.337385	0.326957	0.345896	0.327661	0.334057	0.329457	0.333095	0.334335	0.322703	0.321905	0.337457	0.343451	0.331325	0.335499	0.33275	0.34635	0.350673	0.352812	0.349406	0.344297	0.33996	0.335167	0.320534	0.331018	0.329671	0.315033	0.334064	0.315002	0.331059	0.309438	0.339552	0.346353	0.341446	0.329715	0.335993	0.354035	0.340647	0.335951	0.32287	0.333584	0.341207	0.32283	0.329423	0.354528	0.311424	0.333192	0.325404	0.352646	0.333971	0.332988	0.320762	0.331042	0.34731	0.332206	0.327264	0.340607	0.332632	0.358873	0.329118	0.31942	0.348922	0.365846	0.33306	0.358729	0.354785	0.327997	0.339697	0.350645	0.344037	0.328426	0.335469	0.335163	0.337516	0.323753	0.31817	0.327412	0.320708	0.343434	0.323063	0.328594	0.325061	0.33041	0.332966	0.325039	0.315939	0.323658	0.379748	0.358549	0.387201	0.379731	0.30183	0.355652	0.341461	0.363684	0.34364	0.352905	0.30638	0.333796	0.328298	0.321473	0.335263	0.330251	0.34902	0.349377	0.330603	0.344726	0.328404	0.332163	0.371	0.330349	0.33458	0.326081	0.320695	0.339855	0.323289	0.326604	0.336917	0.310243	0.310703	0.316732	0.339841	0.333547	0.353949	0.330551	0.335292	0.348014	0.332335	0.332908	0.33675	0.337421	0.334491	0.329681	0.336561	0.348077	0.331339	0.332537	0.320851	0.334752	0.338434	0.350253	0.317525	0.335226	0.341356	0.322156	0.318787	0.326097	0.31657	0.358946	0.320766	0.341874	0.327812	0.319127	0.314962	0.333965	0.337204	0.32892	0.348267	0.319336	0.335999	0.334039	0.326252	0.331463	0.358073	0.335373	0.322854	0.323753	0.328577	0.338686	0.344856	0.325116	0.324653	0.345046	0.328975	0.337497	0.36467	0.335405	0.339636	0.329749	0.308179	0.335733	0.325538	0.331402	0.338803	0.337812	0.328707	0.32811	0.332782	0.309748	0.346667	0.332632	0.333596	0.321712	0.356155	0.329674	0.325877	0.33517	0.335353	0.344414	0.332599	0.34461	0.323487	0.356439	0.340507	0.314555	0.329724	0.326948	0.315154	0.331015	0.339672	0.364602	0.322493	0.321821	0.331593	0.338817	0.332464	0.329737	0.338355	0.34048	0.32751	0.333086	0.352641	0.333067	0.33035	0.339337	0.327996	0.329689	0.325849	0.346149	0.329955	0.324889	0.33228	0.332522	0.330375	0.333722	0.315156	0.32226	0.325503	0.311292	0.307655	0.31128	0.33584	0.322435	0.339272	0.339602	0.316649	0.323708	0.328446	0.331306	0.343854	0.366748	0.323975	0.35658	0.335154	0.33432	0.330851	0.334426	0.3247	0.322794	0.335026	0.338111	0.329303	0.331828	0.3446	0.344299	0.332871	0.329859	0.330222	0.352018	0.325064	0.331444	0.329405	0.349808	0.315792	0.327199	0.336994	0.329857	0.333575	0.358515	0.364158	0.343077	0.336324	0.336612	0.331149	0.334827	0.329022	0.329275	0.332881	0.346903	0.329737	0.321607	0.330286	0.345712	0.336066	0.338273	0.326314	0.331832	0.33334	0.331641	0.344072	0.338724	0.339011	0.343375	0.307761	0.313135	0.320311	0.341948	0.32772	0.324951	0.335543	0.337056	0.316425	0.325355	0.324418	0.319169	0.330409	0.344422	0.316265	0.350553	0.338558	0.335855	0.346306	0.315709	0.34065	0.345787	0.320682	0.323106	0.334721	0.328022	0.356133	0.340692	0.331879	0.335173	0.324552	0.302715	0.312559	0.317388	0.323227	0.334703	0.315151	0.335562	0.338435	0.337276	0.318897	0.331377	0.336068	0.333114	0.321239	0.333911	0.331317	0.321398	0.328623	0.332295	0.342751	0.321949	0.325416	0.319346	0.32482	0.341434	0.334288	0.312816	0.322853	0.347978	0.337907	0.32889	0.318082	0.32136	0.330365	0.349933	0.361827	0.330864	0.317327	0.326081	0.321758	0.331946	0.336012	0.33456	0.314522	0.336802	0.315312	0.336834	0.336744	0.337741	0.323703	0.775114	1.19601	0.745728	-0.542402	1.50937	0.803518	1.24312	0.841322	1.06472	-0.0614109	1.73443	0.515138	-0.0108126	-2.61027	-1.15478	-1.27524	-1.62631	-1.56429	-1.07171	-1.13192	-1.04969	-0.916198	0.810129	-0.18705	-0.0029692	0.301504	-0.0833068	0.469864	0.366093	1.3645	-1.04528	-0.943728	-1.82415	-2.60578	-2.73642	0.741389	0.0754488	0.164021	0.218137	0.528164	0.425366	0.274136	0.00308361	1.40774	-0.0043247	0.15603	0.257625	-2.46943	-0.0495795	-0.0030031	0.537236	-0.930451	0.156398	-2.34392	-0.185421	-1.92662	-1.52701	0.0490488	0.293157	-1.4364	-1.41215	-1.88408	-1.6945	-1.34442	-1.7078	-1.73427	0.501489	1.25076	-1.49417	0.65803	-0.203787	-0.399355	-0.619065	-1.5599	-0.0757669	1.18835	1.00728	-0.472428	-0.596453	0.288787	0.726727	0.528716	0.104368	0.379559	-0.475255	1.2422	-0.981436	-1.08448	0.287029	0.0589137	-0.745233	-1.67364	-1.83922	-1.66	0.0819389	-0.188707	0.385397	-0.923047	0.667368	-0.222963	0.01119	0.973317	0.8545	0.204895	0.0451169	-0.0936221	0.425991	0.320043	0.116079	1.05384	0.915265	0.317986	-1.53865	-0.510728	0.394469	0.838465	1.26712	0.803635	0.779672	0.311489	0.835506	-1.60774	-0.0132446	-0.0232332	0.00677699	0.19597	0.193786	-0.29639	1.7124	-0.67252	-0.226842	-0.923865	-1.54208	-1.17601	-1.57299	-1.64519	-0.956638	-1.41939	-1.73217	-1.19948	-0.834631	-1.0803	-1.30164	-1.26286	-1.08565	-1.01972	-1.43752	-1.60638	-1.61403	-1.37959	-1.09061	-1.68439	-1.41432	-1.19921	-1.48717	-1.35053	-1.58119	-1.64522	-1.4627	-1.63654	-1.48287	-1.72913	-0.902512	-1.51942	-1.56073	-1.46762	-1.54236	-1.49363	-1.55568	-1.71997	-1.76047	-1.69858	-1.89049	-1.51462	-1.67285	-1.43043	-1.46018	-1.89051	-1.74455	-1.19846	-1.63318	0.233839	-1.22623	-1.11859	-0.532091	-0.411125	0.168981	1.35636	0.0421493	-0.712094	0.486936	-0.0077728	0.0337612	0.267443	0.033145	0.340603	0.153905	-0.0993936	-0.300739	0.140624	0.357047	0.127864	-0.0418347	-0.654619	1.1534	1.34866	-0.226771	-1.37971	0.366593	-0.0463487	-0.416845	-0.575075	0.598613	-1.54489	-1.39876	-1.04181	-1.31866	-1.60828	-1.58603	-1.40007	-1.42658	-1.12302	-1.73069	-1.37245	-1.15851	-1.36328	-1.36457	-1.35103	-1.67038	-1.46464	-1.50697	-1.35578	-1.36693	-1.31485	-1.58304	-1.11474	-1.55133	-1.57227	-1.4999	-1.57748	-1.44948	-1.52073	-1.75298	-1.48773	-1.51162	-1.53541	-1.5761	-1.53868	-1.43794	-1.71022	-1.48476	-1.21946	-1.59779	-1.18655	-1.28057	-1.58732	-1.10164	-1.27106	-1.42632	-1.06986	-1.58066	0.708863	-0.534499	0.346387	0.140749	0.383374	-0.0587509	0.135743	0.12592	-1.19777	0.907017	1.17342	-0.0586788	-1.54609	-0.332949	-0.0159617	-1.77555	0.784375	0.18862	0.523286	0.539237	0.479251	-0.421709	1.00831	-0.0534752	0.666437	-0.0459235	0.30074	0.7741	0.210187	0.471063	0.235127	-0.377275	0.662373	0.469909	0.367876	0.416135	-0.0908812	1.55877	-0.418479	0.147889	-0.0590317	-0.169722	1.42523	1.31511	0.442534	0.983574	-0.298593	0.944188	0.732666	0.598141	0.189186	0.775217	1.43336	-0.194713	1.19796	-0.171126	-0.139744	0.312633	0.639213	0.481962	0.60625	-0.378699	0.960626	1.28339	-0.279099	0.327604	0.154168	-0.300775	0.696245	0.294007	1.12369	0.773752	-0.206592	0.69382	-1.86812	0.397952	-1.01839	0.800072	0.693992	-0.687231	-0.218319	-0.248223	0.0597813	-0.438272	-0.0392592	0.0516554	0.209624	0.105665	-0.278212	-0.0973422	-0.410194	0.179371	-0.0152267	-0.176034	0.155726	0.792337	-0.264723	1.65205	0.39789	-0.45525	-0.210545	-0.720449	-0.0344522	0.851449	-0.507309	0.355884	-0.53761	-0.374167	0.799934	0.150497	-0.821247	-1.04468	-0.343006	1.10989	0.86636	0.0188036	0.458736	0.545289	-0.907769	-2.54101	-2.62503	-1.53496	-1.15347	-1.75041	-1.45696	-0.125895	-0.13386	0.692129	-0.812372	-0.181096	-0.625029	0.267854	-1.24443	1.44118	0.884618	0.450762	-0.59383	-0.403207	-0.596489	0.112638	-0.182698	-0.286171	1.21825	-1.29481	0.388346	-2.52174	-2.73136	-1.56406	-0.33575	-1.49591	-1.81246	-1.92124	-1.48797	-1.86581	-1.65059	-0.669917	0.813091	1.05133	0.604371	1.84892	1.04668	0.0957503	0.697942	-0.015387	0.443311	0.584774	0.396386	-0.458818	-0.500178	-0.196453	-0.294226	0.550342	0.0315827	0.84851	0.143146	0.615754	0.174943	0.445535	-2.0312	-1.75273	-1.12359	0.626982	0.663416	-0.159028	0.251929	-0.139539	0.0105184	0.349254	0.845936	0.611872	-0.640019	-0.173276	0.126125	0.257284	0.0601812	0.718502	0.0592881	-0.391008	0.0061327	0.47112	-1.21932	-1.6988	0.288177	0.0500845	0.278754	0.0584978	-0.191109	0.228369	-0.106116	0.273085	-0.0286428	-0.653211	0.344676	0.0827371	0.876583	0.333364	-0.198505	0.0362521	0.55556	-0.0285044	0.156756	-0.0326215	1.54618	-0.0914322	0.0821288	0.968785	0.096123	1.0126	2.0246	1.89507	0.486613	2.2808	-0.346149	-0.326316	-0.421962	0.0922609	-0.929615	-1.81115	-0.854483	0.188128	-0.0291257	0.124491	-0.36339	-0.428078	-0.592395	-1.39545	0.116507	0.400237	0.578505	0.869585	-0.703011	-1.5779	-0.79847	-1.59038	-1.67993	0.430732	-0.0884475	-1.27252	-0.391653	0.131411	-0.166434	0.456371	0.0562557	-0.157762	-0.981745	-0.434567	1.08082	-1.0825	0.734097	-0.241254	-0.900935	0.323447	-0.394834	0.0571147	0.0674884	-0.330898	0.081742	0.604458	0.821756	1.31898	0.485623	1.0926	0.610268	0.741766	0.778161	0.041276	-0.0175737	-0.0863429	-0.269281	-0.356284	-0.888651	-0.0209187	-0.632565	-0.594638	0.605653	-0.685199	-0.849939	-0.566765	-0.955275	-0.819137	-0.420595	-0.30226	0.400916	0.518974	0.17292	1.52417	1.05734	0.740248	0.390326	1.26498	0.897202	0.83557	0.145141	0.933903	1.67665	2.05464	2.30431	1.16567	1.12913	0.850361	0.670441	-1.66112	0.665528	1.51854	0.432627	0.582525	0.704815	0.988154	1.60709	1.01113	0.598773	0.81973	0.431697	0.355282	0.590143	0.361111	0.632989	2.159	-0.905638	-1.33838	-0.223984	-1.01256	-1.27042	-0.696013	0.161203	-0.690311	-1.30143	-0.31884	0.378733	0.656857	2.35441	0.871474	0.629006	0.279294	0.792893	0.904477	-0.75589	-0.35098	2.049	0.365131	0.872119	0.992249	0.78015	-0.0041757	0.143956	-0.270973	0.589556	1.30491	-0.684813	-0.80948	-1.15614	0.903989	0.645507	0.791267	0.384695	2.11584	-0.243805	0.0800794	0.755333	0.951404	1.63025	1.43002	2.80727	0.475021	0.823329	1.04361	0.773496	0.87821	0.870012	0.605102	1.02379	0.936849	1.18209	1.09511	1.0215	0.967641	0.949184	0.729299	0.765113	1.12711	0.644919	0.903862	0.876033	0.9354	0.676887	-0.177654	0.532132	1.03037	-1.49863	0.0672306	0.771985	0.620259	1.38764	1.07631	-0.172933	-0.829935	0.069179	-0.151577	-0.0454055	-0.40737	-0.613661	-0.400306	-0.35652	-0.108297	-0.7553	0.501516	0.572765	0.658008	0.730019	0.634169	1.48203	0.389595	0.256065	0.547015	0.419751	0.100974	0.128268	0.210589	-0.0129804	0.533472	0.194053	0.467139	0.585594	-1.13814	0.330399	0.374398	0.962519	0.266571	0.742269	0.331836	0.232024	-0.873827	0.9374	1.05769	0.908793	-0.169456	0.384886	0.0302464	0.11983	-0.938948	0.764615	-0.773961	0.613651	1.1048	0.769742	0.440908	0.670729	2.27838	0.0657943	0.347836	-0.705997	-0.934393	1.18243	0.0123995	1.70874	0.0440603	1.40887	0.824478	0.487525	0.560966	0.556932	0.415759	0.755079	0.0728419	1.73495	0.953149	-0.337202	1.37722	0.355478	1.31341	-0.437954	-0.0633935	0.880836	1.07245	0.748155	0.708953	1.05222	0.312287	2.62092	1.79857	0.991695	0.241731	0.753975	0.120389	1.03067	0.684467	0.474506	0.764745	-1.54604	0.423187	1.04377	2.40495	0.834904	0.902804	-0.593803	0.164127	0.63712	0.269364	0.263958	0.276747	0.646901	0.985503	1.30951	-2.03573	-1.4793	-1.46383	-1.21858	-1.62546	-0.99482	-1.81493	-0.923297	-0.540784	1.21098	0.301377	-0.209297	0.126543	-0.213093	0.569972	0.111063	1.36581	0.774223	-1.5989	1.60168	-0.0293475	0.490524	0.438062	0.411548	0.867605	0.831638	2.074	0.737405	-0.123263	0.637721	2.09818	0.118625	1.49584	0.741374	0.953125	0.377948	0.889235	0.877071	0.084671	1.06036	0.0722285	0.161442	1.47449	2.25506	1.11259	0.996807	0.93685	-0.245996	1.95645	0.307341	-0.221536	-0.245208	1.15476	-0.363764	0.965737	-0.482293	0.558653	2.1144	1.38886	1.60035	0.541431	0.947103	0.448031	0.618776	0.884166	0.679234	1.34972	1.28609	0.514908	0.198064	1.96523	0.941624	0.987667	-0.0653706	2.31161	-0.532256	-0.406413	0.228547	-0.75684	-0.924071	-0.529426	1.64056	1.04489	-0.659237	1.84074	0.133728	0.501608	-0.655367	-0.432843	-0.775133	-0.94593	-0.262663	-0.817283	-0.544744	-0.0646426	0.439139	2.49503	-0.940699	0.750312	3.07382	2.57965	0.709545	0.723922	1.23162	0.686629	0.940371	1.08386	1.70451	1.04208	0.649032	0.341534	1.1066	1.04695	0.491025
LBCL_120	DLBCL	B	1	Male	71-80	2	Normal	1	2	2	Low	No	not performed	PD	No	Progressor	0.993982	1	1	5.5561	1	5.5561	27933470	1.29942	0.3522	0.0108831	0.0125978	0.0212219	0.0689794	0.233118	0.437068	0.127582	0.0288294	0.00593998	0.00209522	0.00185457	0.00401472	0.00831175	0.00914272	0.0076487	0.00522539	0.00253167	0.931436	1.61561	0.248593	0.278761	0.250954	0.254596	0.274767	0.287916	0.264575	0.273277	0.28115	0.245125	0.268402	0.256601	0.267399	0.260424	0.266758	0.264969	0.269089	0.27938	0.267457	0.265548	0.268473	0.283462	0.267525	0.264224	0.270134	0.286725	0.287004	0.291965	0.267065	0.283685	0.275797	0.27693	0.269093	0.266543	0.256934	0.263749	0.27186	0.25125	0.24923	0.258075	0.271537	0.261805	0.274724	0.251504	0.273251	0.271466	0.269582	0.278138	0.264651	0.263536	0.273308	0.271929	0.253842	0.272549	0.267741	0.283142	0.262614	0.273231	0.267056	0.258567	0.269261	0.283135	0.271754	0.28136	0.26494	0.270217	0.250301	0.271159	0.251592	0.2381	0.27119	0.270933	0.256799	0.250585	0.256287	0.258502	0.275076	0.270093	0.261823	0.281636	0.282187	0.286438	0.272769	0.272545	0.267681	0.273677	0.263872	0.274617	0.261524	0.265186	0.260563	0.266091	0.260643	0.253464	0.246899	0.261881	0.279918	0.27295	0.25719	0.282858	0.273729	0.268153	0.279545	0.27708	0.294886	0.263939	0.27187	0.275035	0.26904	0.263075	0.259213	0.273329	0.281002	0.270581	0.268643	0.276987	0.248203	0.283306	0.265654	0.254815	0.272193	0.273103	0.25256	0.273557	0.287238	0.277315	0.271872	0.268409	0.2676	0.273315	0.269646	0.263111	0.273102	0.271482	0.26633	0.263462	0.260221	0.260133	0.273173	0.267522	0.263006	0.264984	0.275112	0.264441	0.277257	0.272772	0.27436	0.27944	0.281255	0.267795	0.276751	0.279362	0.25595	0.246933	0.268925	0.264495	0.256704	0.264636	0.276627	0.277262	0.279828	0.278364	0.27892	0.287394	0.25564	0.275907	0.264552	0.270686	0.276262	0.258612	0.267845	0.275387	0.253821	0.272595	0.25936	0.274346	0.262043	0.255862	0.274167	0.267239	0.282306	0.266109	0.256642	0.256926	0.262902	0.277403	0.26006	0.237177	0.266737	0.286795	0.250843	0.283733	0.285874	0.261117	0.276326	0.290652	0.272712	0.267795	0.282875	0.280732	0.275633	0.261061	0.264207	0.266332	0.26961	0.262718	0.277859	0.25926	0.28851	0.312263	0.291727	0.254176	0.248022	0.249951	0.300298	0.288686	0.300672	0.30579	0.248714	0.29393	0.272783	0.295579	0.288	0.287365	0.228854	0.248194	0.259087	0.247241	0.246792	0.259904	0.27829	0.259434	0.263169	0.254718	0.279896	0.269088	0.307644	0.276588	0.270846	0.264764	0.259108	0.277769	0.261811	0.265265	0.268457	0.252182	0.250749	0.248438	0.247022	0.250484	0.270971	0.266547	0.251194	0.268784	0.255363	0.269209	0.26387	0.270214	0.268591	0.271746	0.274278	0.276035	0.269248	0.271051	0.270522	0.258302	0.266903	0.280848	0.246049	0.258268	0.2802	0.261961	0.261781	0.257449	0.247192	0.281673	0.25013	0.276768	0.266214	0.254586	0.250607	0.264298	0.272819	0.257984	0.286685	0.258062	0.256943	0.276867	0.264676	0.264385	0.276431	0.262319	0.258557	0.259154	0.255438	0.254423	0.275643	0.269529	0.266731	0.293518	0.274758	0.282887	0.295825	0.281168	0.278167	0.25288	0.261862	0.277887	0.268724	0.272528	0.273493	0.267536	0.273522	0.269642	0.285308	0.265543	0.263864	0.255583	0.269415	0.260391	0.278049	0.267844	0.276895	0.276907	0.281059	0.286559	0.268016	0.282819	0.27457	0.305917	0.274013	0.241721	0.253768	0.266715	0.25603	0.276198	0.275843	0.289379	0.257282	0.255738	0.268144	0.263106	0.269782	0.271698	0.26945	0.281913	0.265749	0.272541	0.274661	0.271309	0.26049	0.265131	0.264388	0.265774	0.269735	0.273244	0.272751	0.261768	0.277027	0.265017	0.252254	0.259925	0.257532	0.267091	0.26755	0.258612	0.242613	0.252522	0.274864	0.257999	0.268139	0.271403	0.268373	0.267852	0.274051	0.267342	0.278899	0.268996	0.257718	0.278945	0.257208	0.282772	0.268215	0.277732	0.264591	0.274204	0.256049	0.257382	0.276025	0.266345	0.270226	0.273285	0.2701	0.263529	0.258658	0.266979	0.258119	0.248443	0.266613	0.275976	0.267044	0.268206	0.266001	0.254284	0.271367	0.291786	0.292416	0.275775	0.263354	0.262168	0.258902	0.268925	0.275034	0.260022	0.256795	0.285538	0.257847	0.265092	0.25672	0.281255	0.280037	0.271328	0.268023	0.260447	0.276887	0.274469	0.277584	0.275301	0.266284	0.275917	0.2541	0.255714	0.261406	0.279574	0.265168	0.279092	0.280529	0.273332	0.264464	0.283767	0.272237	0.25163	0.252485	0.270081	0.273565	0.297642	0.275965	0.283751	0.292612	0.271313	0.262782	0.261714	0.259288	0.254708	0.248166	0.253551	0.267634	0.251212	0.259524	0.252895	0.264396	0.243522	0.250711	0.255556	0.249181	0.265166	0.268155	0.274467	0.260179	0.25801	0.256198	0.271289	0.265624	0.265017	0.257689	0.26782	0.272697	0.274549	0.267711	0.277632	0.289554	0.278741	0.266035	0.272557	0.271102	0.306802	0.292167	0.261267	0.28141	0.270934	0.295387	0.270026	0.256982	0.254724	0.249627	0.269164	0.266343	0.260323	0.257027	0.266402	0.257306	0.270315	0.278765	0.259711	0.270091	0.282029	0.261279	0.27285	0.283841	0.275114	0.259304	1.04078	1.16825	0.838445	-0.466749	1.64161	1.02829	1.27581	0.930737	1.06588	0.223879	1.92048	0.401845	-0.0766711	-2.41315	-0.896134	-1.1259	-1.74435	-1.49114	-0.734148	-0.952319	-0.734963	-0.631078	0.757626	-0.113752	-0.0449935	0.18773	-0.314496	0.305953	0.138571	1.35719	-0.981151	-0.945038	-1.7368	-2.4386	-2.46073	0.680044	-0.27372	0.180108	0.262228	0.408695	0.581134	0.459142	0.131876	1.36579	-0.0668982	0.377276	0.340207	-2.39877	-0.17928	-0.226125	0.346346	-1.01831	0.168201	-2.1565	-0.306977	-2.12969	-1.63148	-0.0178944	0.205881	-1.55931	-1.59828	-2.10598	-1.72245	-1.64344	-1.9273	-1.92414	0.595223	1.57794	-1.61327	0.515846	-0.304806	-0.467934	-0.780707	-1.36262	0.027526	1.19788	1.01964	-0.224329	-1.09765	0.151202	0.478508	0.396711	0.106416	0.872065	-0.754561	1.30588	-0.849776	-0.910439	0.203492	-0.0784266	-0.944685	-1.82831	-2.01995	-1.83619	0.04455	-0.345106	0.504076	-1.22438	0.574287	-0.173672	0.409572	0.978413	1.03817	0.246148	0.150042	-0.121641	0.576512	0.420678	0.290019	1.03544	0.857011	0.465019	-1.70114	-0.737922	0.768659	1.08712	1.3	0.766005	0.791441	0.21013	1.05992	-1.82104	0.10652	-0.169048	-0.251977	0.101313	-0.0900867	-0.521509	1.8316	-0.957773	-0.639289	-0.875586	-1.12245	-0.7904	-1.10059	-1.27774	-0.516838	-0.976668	-1.33971	-0.725248	-0.333326	-0.592847	-0.793618	-0.783619	-0.378467	-0.538158	-1.1168	-1.17534	-1.14297	-1.0529	-0.711721	-1.4178	-0.996087	-0.713844	-1.19875	-0.892695	-1.32289	-1.26189	-1.04758	-1.30221	-1.09937	-1.45025	-0.44231	-1.18235	-1.16885	-1.04314	-1.24129	-1.07117	-1.15994	-1.3438	-1.39293	-1.30649	-1.53247	-1.0975	-1.25874	-1.06905	-1.068	-1.4676	-1.41862	-0.689638	-1.27155	0.426132	-1.26179	-1.04855	-0.589176	-0.648668	-0.107101	1.41032	0.0447735	-0.858619	0.540052	-0.261074	-0.187986	0.119975	-0.229278	0.627916	0.0822663	0.0278674	-0.513003	0.130606	0.533447	0.137137	0.146647	-0.833233	1.22752	1.34969	-0.545149	-1.25322	0.973757	-0.678606	-0.660099	-0.834233	0.57336	-1.34651	-1.0584	-0.500937	-0.893194	-1.24099	-1.15417	-0.922975	-1.13684	-0.629913	-1.44066	-1.01958	-0.667435	-0.976593	-0.934436	-0.940586	-1.38616	-1.18791	-1.06611	-0.908282	-0.947124	-1.02931	-1.37084	-0.645328	-1.21666	-1.23747	-1.09724	-1.16437	-1.04185	-1.14951	-1.39437	-1.16071	-1.09608	-1.13734	-1.17561	-1.19319	-1.0273	-1.28622	-0.987446	-0.684222	-1.33653	-0.767476	-0.932269	-1.21941	-0.627547	-0.859639	-1.11438	-0.651048	-1.20897	0.570015	-0.439827	0.33215	0.367655	0.497449	-0.070699	0.254844	0.119908	-1.37094	1.04926	1.10221	-0.150915	-1.86669	-0.552819	-0.141475	-1.97208	0.956612	0.354362	0.403409	0.41982	0.464708	-0.564531	0.935825	-0.213711	0.504888	-0.239927	0.180708	0.713732	-0.0062258	0.573145	0.100287	-0.432418	0.616217	0.33132	0.206506	0.456054	-0.330748	1.57814	-0.649308	0.00874324	-0.194402	-0.413909	1.6509	1.43188	0.355612	0.854525	-0.549903	1.10419	0.663005	0.698884	-0.0147299	0.785453	1.50197	-0.427373	1.292	-0.350658	-0.323873	0.170115	0.696806	0.293204	0.681939	-0.690313	0.835575	1.35247	-0.479713	0.232009	0.0835725	-0.551774	0.704952	0.188371	1.20305	0.676125	-0.147814	0.977897	-1.92959	0.106697	-0.726197	0.604063	0.580505	-0.73535	-0.261711	-0.204057	0.0272171	-0.258121	-0.294712	-0.164833	0.0776059	0.0852629	-0.0414403	-0.055444	-0.261373	0.236637	-0.288324	-0.0961428	0.301335	0.777129	-0.221198	1.74527	0.381402	-0.142734	-0.0372626	-0.663345	0.189213	0.979529	-0.627601	0.40713	-0.819306	-0.311112	0.66906	0.209276	-0.851119	-1.24836	-0.545416	1.10183	0.793748	0.0355181	0.33533	0.660701	-1.35793	-2.49092	-2.31005	-1.69411	-1.15734	-1.83304	-1.63633	-0.270649	-0.505436	0.615803	-0.905185	-0.117113	-0.630674	0.384722	-1.23423	1.79031	0.92543	0.477591	-0.685568	-0.0543496	-0.484973	0.206198	-0.151654	-0.16279	1.3511	-1.15304	0.421656	-2.38875	-2.40534	-1.78129	-0.355975	-1.63456	-1.78457	-1.90698	-1.65376	-2.00768	-1.84085	-0.158665	0.890595	1.25339	0.418426	1.9002	0.871925	0.0829011	0.4225	-0.21401	0.45476	0.584624	0.424566	-0.407255	-0.698258	-0.327656	-0.282915	0.474478	0.203028	0.932679	0.33227	0.620827	-0.0354201	0.556494	-2.08925	-1.47347	-0.955811	0.567106	0.573235	-0.275387	0.161582	-0.116881	0.0505404	0.385853	0.896792	0.549706	-0.959763	-0.214735	0.122823	0.172745	-0.0427548	0.765316	0.114365	-0.479993	-0.0237138	0.365378	-0.705885	-1.8674	0.183002	0.0237338	0.191465	-0.232493	-0.397461	0.443224	0.103392	0.254201	-0.10483	-0.393402	0.44502	-0.0273668	0.90953	0.642586	-0.224912	0.011619	0.420597	-0.151247	0.114443	-0.0824428	1.35554	-0.190118	-0.0057203	1.13519	-0.0631739	1.1398	2.44549	3.08098	1.2055	3.30526	-0.611771	-0.25336	-0.398404	0.709369	-0.459259	-1.30405	-0.553369	0.12132	-0.164227	0.0563043	-0.657691	-0.640279	-0.123599	-1.25824	-0.0031496	0.457025	0.520773	0.776912	-0.883001	-1.67062	-1.00094	-1.57837	-1.75651	0.43693	-0.441337	-1.51797	-0.206228	0.166424	-0.450016	0.505167	-0.0972997	-0.067241	-1.20037	-0.476584	1.23464	-1.06059	0.778659	-0.242248	-0.875529	0.624904	-0.418159	0.499327	0.0949885	-0.65682	0.118347	0.602728	0.723139	1.55244	0.736093	0.971976	0.554665	0.474115	0.627458	-0.199857	-0.311622	-0.344913	-0.504648	-0.589246	-1.37785	-0.25958	-1.06067	-0.848794	0.609731	-1.0486	-1.28576	-0.930217	-1.38628	-1.2037	-0.69026	-0.701901	0.191256	0.292511	-0.196728	1.56803	0.94403	0.604926	0.289443	1.22229	0.867541	0.67876	-0.0552026	1.11911	1.641	2.26055	2.41516	1.22797	0.862616	0.73321	0.623189	-1.38444	0.433847	1.49482	0.264384	0.0854923	0.642266	0.933531	1.76957	1.34304	0.323257	0.698202	0.500499	0.0287116	0.628591	0.160093	0.474233	2.30136	-1.0085	-1.57802	-0.478	-1.42406	-1.45166	-0.96117	-0.109472	-1.07995	-1.56849	-0.644449	0.206069	0.407697	2.42561	0.798956	0.630805	0.0874903	0.735315	0.885552	-1.02821	-0.914203	2.20564	0.153262	0.790823	0.885365	0.600749	-0.108011	-0.0949812	-0.440895	0.294721	1.32213	-1.15588	-1.28553	-1.55703	0.910194	0.569854	0.757448	0.424662	2.51162	-0.67799	-0.0451031	0.599621	1.21016	1.88723	1.5544	3.20759	0.410957	0.550556	0.993669	0.622583	0.922243	0.972376	0.509919	0.965176	0.931711	1.06528	0.995786	1.0142	0.928699	0.865079	0.592671	0.491864	1.07796	0.601907	0.635616	0.817669	1.31657	0.759441	-0.471281	0.379125	0.964751	-1.43067	-0.0625724	0.520176	0.438623	1.38026	0.981122	-0.237047	-0.69879	0.864278	-0.355286	-0.323204	-0.421607	-0.708659	-0.653783	-0.625232	-0.369047	-0.865753	0.389104	0.54864	0.674074	0.60461	0.475959	1.84267	0.435039	0.0957281	0.576185	0.157522	-0.236181	-0.0951505	-0.0081926	-0.224993	0.280844	-0.0410887	0.300108	0.453602	-1.25636	0.13512	0.247246	0.924427	0.455939	0.731506	0.00295664	-0.0359966	-0.952098	0.871117	1.12138	1.08069	-0.151803	0.0232222	-0.163639	-0.0514523	-1.20175	0.899307	-0.630927	0.626467	1.0348	0.526887	0.248868	0.717307	2.67669	0.0880932	0.668273	-0.307999	-0.955555	1.15945	-0.38351	1.68635	-0.155126	1.44305	1.14303	0.21781	0.475098	0.543621	0.237738	0.476316	-0.158804	1.91113	0.71755	-0.650521	1.42202	0.00851778	1.19958	-0.707703	-0.330074	0.692833	0.919904	0.816988	0.609281	1.15481	0.12989	3.01694	1.7595	0.838288	-0.0953159	0.643635	-0.0706857	1.11399	0.932502	0.541274	0.88924	-1.65225	0.506459	1.39727	2.63296	0.713588	0.791586	-0.687789	-0.086687	0.42585	-0.103025	-0.109443	-0.137742	0.267677	0.913295	1.32071	-1.95923	-1.41379	-1.66009	-1.62126	-1.80252	-1.34558	-1.34497	-0.991428	-0.482735	1.26042	0.269008	-0.431427	-0.276874	-0.692279	0.391455	-0.251148	1.3923	0.615998	-1.27054	1.80973	-0.347218	0.189114	0.341689	0.156554	0.943449	0.923035	2.37444	0.596925	-0.0652158	0.354813	2.22051	-0.231943	1.78397	0.677673	0.705593	0.182742	0.856898	1.01199	-0.235142	1.26789	-0.264744	-0.025967	1.43678	2.61415	0.881337	1.02904	0.655875	-0.565975	2.19981	0.00810365	-0.453846	-0.550499	0.949654	-0.362275	0.867316	-0.638166	0.445711	2.15617	1.31982	1.56099	0.567919	0.913188	0.690145	0.642741	0.6087	0.398127	1.44946	1.45153	0.537517	0.354785	2.16883	0.762495	0.523801	-0.324801	2.50954	-1.03813	-0.850614	0.120009	-0.92548	-1.28945	-0.873217	1.82341	0.912252	-0.547033	1.93479	0.044865	0.467382	-1.06557	-0.820849	-1.22257	-1.2872	-0.569692	-1.1613	-1.00152	-0.389699	0.236968	3.14149	-1.15339	0.723848	3.89618	3.15875	0.598245	0.831134	1.35169	1.08282	0.797758	1.11601	1.66311	0.979016	0.420143	0.121878	1.1814	0.986663	0.204278
LBCL_067	HGBL	NA	0	Male	51-60	3	Normal	0	1	1	Low	DH	CMR	CMR	Yes	Non-progressor	na	na	0	44.2516	0	44.2516	7730483	0.3541	0	0.0182968	0.0210042	0.0298152	0.0643733	0.184203	0.404808	0.176713	0.0468408	0.0108459	0.00314652	0.00189316	0.00253701	0.00486585	0.00581461	0.00441144	0.00256509	0.00111074	0.929372	2.17992	0.241222	0.240539	0.235398	0.223238	0.238619	0.240615	0.231014	0.235014	0.257609	0.229601	0.236448	0.231849	0.226997	0.238843	0.229358	0.254097	0.256542	0.249145	0.238957	0.261941	0.244822	0.272411	0.246611	0.228565	0.250078	0.270694	0.262512	0.26154	0.245584	0.252516	0.236996	0.243585	0.266758	0.252085	0.234654	0.250709	0.25362	0.228127	0.226199	0.234677	0.245071	0.225965	0.238362	0.253046	0.251892	0.237816	0.247934	0.229179	0.249738	0.248192	0.255428	0.238437	0.237619	0.241414	0.27107	0.243332	0.239728	0.257602	0.240217	0.23878	0.225108	0.248921	0.248416	0.246159	0.236935	0.250806	0.235789	0.22364	0.227321	0.219966	0.244065	0.245066	0.239179	0.242848	0.255572	0.253237	0.240997	0.246376	0.239448	0.23977	0.251759	0.270164	0.258474	0.255041	0.242716	0.247335	0.244795	0.244938	0.24233	0.236696	0.230606	0.242531	0.241911	0.238586	0.227521	0.235939	0.257306	0.256455	0.242649	0.250911	0.247401	0.237154	0.259789	0.264848	0.290244	0.281746	0.27877	0.282259	0.284468	0.227604	0.253944	0.232981	0.25274	0.240596	0.242124	0.243257	0.234324	0.256481	0.233295	0.238576	0.229602	0.256135	0.231856	0.222139	0.258568	0.262581	0.258873	0.245459	0.245141	0.237649	0.248282	0.239004	0.248439	0.246837	0.225309	0.232851	0.243538	0.249866	0.243512	0.2422	0.226406	0.252625	0.2471	0.246314	0.24632	0.244314	0.257747	0.24525	0.241669	0.240308	0.239198	0.253145	0.23822	0.2187	0.2298	0.253643	0.231195	0.23624	0.257591	0.239245	0.263635	0.249237	0.239115	0.254915	0.24044	0.240668	0.254141	0.228714	0.231348	0.24029	0.233034	0.263184	0.223656	0.254009	0.216638	0.230691	0.239165	0.220348	0.24127	0.242785	0.253764	0.243286	0.227878	0.235066	0.227803	0.247739	0.231767	0.217899	0.227879	0.256672	0.226604	0.259104	0.250071	0.24469	0.241058	0.252861	0.238923	0.247675	0.240268	0.260525	0.238874	0.239204	0.232596	0.241522	0.224427	0.243235	0.243585	0.23493	0.233649	0.216452	0.248985	0.236021	0.246604	0.246374	0.26493	0.258378	0.266218	0.270141	0.215103	0.256216	0.250321	0.266107	0.268665	0.272915	0.230361	0.246602	0.250935	0.228489	0.234557	0.235224	0.230981	0.236502	0.237308	0.238181	0.23372	0.247936	0.281683	0.238864	0.243283	0.247834	0.244597	0.237325	0.254986	0.275229	0.236176	0.215459	0.242498	0.231856	0.249018	0.231704	0.233759	0.233476	0.246363	0.231959	0.227607	0.234939	0.243756	0.262204	0.245919	0.246627	0.244128	0.254896	0.238187	0.239456	0.222136	0.236121	0.236805	0.258423	0.227526	0.233859	0.262128	0.248204	0.211552	0.228596	0.222357	0.267965	0.214753	0.236731	0.238314	0.228371	0.223964	0.238226	0.241401	0.234054	0.251118	0.235068	0.301522	0.225145	0.243714	0.233101	0.257046	0.246223	0.223219	0.243731	0.232121	0.230786	0.232166	0.228811	0.219983	0.244166	0.251794	0.253467	0.264097	0.240641	0.231606	0.22649	0.236627	0.242035	0.248067	0.235402	0.250086	0.243006	0.239418	0.26048	0.25602	0.223087	0.234059	0.248067	0.238146	0.230576	0.281483	0.241821	0.226103	0.260025	0.262213	0.253534	0.239635	0.255945	0.250405	0.253009	0.245656	0.214933	0.22249	0.234492	0.243161	0.247372	0.260391	0.258061	0.229756	0.242727	0.265485	0.228089	0.228717	0.227299	0.260431	0.254607	0.239293	0.247862	0.238266	0.241463	0.221921	0.272204	0.235819	0.23151	0.25007	0.26655	0.221877	0.239781	0.234031	0.254503	0.250592	0.233871	0.24038	0.237566	0.258794	0.252033	0.226804	0.238756	0.232472	0.238046	0.251003	0.277558	0.225653	0.248022	0.252004	0.255352	0.247257	0.25668	0.256199	0.241266	0.276134	0.229066	0.250337	0.261452	0.255022	0.229287	0.24353	0.232195	0.238913	0.237765	0.237061	0.247259	0.2423	0.237815	0.240122	0.243305	0.234713	0.250872	0.234662	0.241253	0.23308	0.254573	0.25132	0.253225	0.237186	0.249766	0.270191	0.244041	0.241822	0.219073	0.24063	0.229621	0.229855	0.223963	0.231983	0.242643	0.227732	0.239142	0.222215	0.247457	0.24751	0.256206	0.228993	0.23425	0.240457	0.24718	0.243364	0.247259	0.238893	0.247359	0.241417	0.232953	0.227938	0.238104	0.264265	0.26768	0.227917	0.225584	0.250166	0.236241	0.226514	0.231972	0.253215	0.255491	0.218842	0.271459	0.240079	0.233636	0.253723	0.241788	0.259164	0.253083	0.232016	0.237359	0.232916	0.245053	0.245671	0.224878	0.23645	0.255809	0.221161	0.23094	0.22973	0.224634	0.238742	0.226103	0.248401	0.236387	0.232738	0.228265	0.248898	0.242525	0.245537	0.243258	0.248371	0.25168	0.242671	0.268993	0.230211	0.277876	0.256771	0.26429	0.253537	0.261094	0.25418	0.262857	0.265627	0.239044	0.267072	0.231868	0.231214	0.26067	0.239364	0.236795	0.235662	0.244534	0.250838	0.235852	0.231414	0.227218	0.234413	0.245846	0.230474	0.248783	0.241035	0.244488	0.236369	0.233351	0.245056	0.245431	0.237192	1.38781	1.14593	0.979509	-0.0986674	0.832464	0.981121	0.638868	0.926715	0.377342	1.02161	1.1823	0.150824	0.0356706	-1.89304	-0.66364	-0.950896	-1.60467	-1.08028	-0.465564	-0.54902	-0.326828	-0.362192	0.548195	0.316123	0.526044	0.0142079	-0.120406	0.321448	-0.202334	0.721644	-1.22162	-0.994539	-1.72511	-2.01148	-2.24731	0.731471	-0.180327	0.225689	0.861326	0.159149	0.48036	0.533781	0.491063	0.671827	0.3347	1.01418	0.67532	-1.99468	0.123112	-0.208086	0.085257	-1.30575	-0.226085	-2.08624	-1.17334	-2.22422	-1.60152	-0.563799	-0.42739	-1.45403	-1.74622	-2.16867	-1.51765	-1.94528	-2.02643	-2.10782	0.533789	0.601925	-1.53166	0.590365	-0.270805	-0.539416	-0.943371	-0.788071	0.392856	0.27164	0.0696311	-0.0291798	-1.74528	0.0518719	0.442849	0.145897	0.215168	1.40815	-1.14031	1.07643	-0.898299	-0.789131	0.465905	-0.621346	-1.01877	-1.75439	-2.03618	-1.73818	0.202717	-0.984959	1.21043	-1.63765	0.479634	0.274452	0.905988	0.665569	0.854888	0.808764	0.389363	0.184886	1.24129	0.819008	0.814735	0.61883	0.215355	0.424229	-1.64361	-1.36788	1.461	1.3093	0.748828	0.638108	0.676814	0.280981	0.560457	-1.8345	0.426941	0.0230881	0.00326175	-0.0681434	-0.405979	-0.86484	0.89371	-0.756109	-1.23068	-0.571423	-0.461514	-0.288668	-0.321067	-0.578771	-0.0918362	-0.173113	-0.766871	-0.287079	0.0750474	-0.131721	-0.338058	-0.0407013	0.431451	0.0327964	-0.61479	-0.418276	-0.449588	-0.137293	-0.031776	-0.814369	-0.399825	-0.166935	-0.550183	-0.237735	-0.828549	-0.449929	-0.339801	-0.682067	-0.484802	-0.807774	0.278771	-0.697571	-0.513888	-0.505132	-0.64521	-0.325747	-0.504901	-0.692233	-0.742946	-0.743585	-0.922909	-0.293642	-0.703867	-0.364146	-0.473762	-0.766934	-0.77837	0.0117938	-0.634532	1.04043	-1.60086	-1.2399	-0.244337	-0.618892	-0.491282	0.734571	0.603459	-1.16692	1.03324	-0.281335	-0.378064	-0.472343	-0.134932	1.1687	0.36909	0.622349	-0.521817	0.442311	1.05343	0.548246	0.815056	-1.01336	0.325861	0.91798	-0.490944	-0.951987	1.85978	-4.79797	-0.931319	-0.754041	0.492882	-0.851007	-0.426603	0.116744	-0.304637	-0.394279	-0.533813	-0.0988109	-0.552391	0.0533094	-0.910155	-0.202248	-0.0969038	-0.286365	-0.0894538	-0.344116	-0.916744	-0.820834	-0.566894	-0.405364	-0.484496	-0.470997	-0.66139	-0.152836	-0.643616	-0.586764	-0.49043	-0.673275	-0.464692	-0.596572	-0.862386	-0.651532	-0.469238	-0.524158	-0.675674	-0.632105	-0.345798	-0.50015	-0.410679	0.0395413	-0.702962	-0.110582	-0.519611	-0.590769	-0.119798	-0.321559	-0.590359	-0.109891	-0.684393	0.909638	-0.833059	-0.538857	0.022912	0.727746	0.0774875	0.583849	0.121588	-1.44533	1.0682	0.378676	0.45377	-2.21126	-0.536503	-0.269819	-2.08276	0.70994	0.584981	0.129632	0.465603	0.845176	-0.594117	0.22365	-0.0778937	0.226606	-0.343479	0.0703919	1.16307	-0.564792	1.10754	0.256277	0.00363845	0.258797	0.0856718	0.205949	0.691117	-0.691916	1.015	-0.901862	0.108742	0.1429	-0.356271	1.67393	0.891545	0.0750227	0.169432	-0.687764	1.70877	0.873107	1.25187	-0.382845	0.793464	0.955239	-0.553236	0.22536	-0.126927	-0.440063	-0.146983	1.0496	0.00457117	0.914886	-0.779509	0.376412	0.719806	-0.593325	0.370987	-0.260533	-0.662668	0.839263	0.0926995	0.337805	0.271885	-0.351268	1.19075	-1.85144	-0.199246	-0.193223	-0.235101	0.231052	-0.0650998	0.0677674	0.293868	0.346456	-0.0483196	-0.381548	0.144672	0.0730294	0.563426	0.0599942	0.434517	0.165927	0.684667	-0.087648	0.253705	0.691177	0.108947	-0.132397	0.777884	-0.407631	0.311686	0.497717	-0.288675	0.626289	0.844874	-0.693619	0.0965921	-1.35189	0.171602	0.152508	-0.28957	-1.08431	-1.60273	-0.482993	0.342098	0.404914	-0.358898	0.359027	0.838434	-1.43644	-2.00768	-1.85638	-2.00246	-1.09075	-1.66832	-1.72839	0.0742406	-0.313057	0.389121	-0.711233	-0.223787	-1.14386	0.0579669	-1.25419	3.16733	1.92154	0.680266	-1.05893	0.365459	-0.214483	0.410672	0.238655	0.182687	0.799677	-1.28575	-0.0771487	-2.05345	-2.00715	-1.86732	-0.966461	-1.70968	-1.80517	-1.84885	-1.79714	-2.00104	-1.86311	0.539163	-0.0708746	0.279821	0.226648	1.24769	0.855837	0.820921	0.267403	-0.169955	1.3614	1.19702	1.16169	-0.132598	-0.386984	0.0988686	0.303357	0.63651	0.327842	-0.0688339	0.74643	0.4965	0.195809	0.389327	-1.71486	-1.15909	-0.817138	0.195027	0.451538	-0.0140312	0.465701	0.0450735	0.766609	-0.485403	1.16785	0.427728	-1.21487	0.385819	0.835285	-0.447013	-0.40859	0.543614	0.388494	-0.269284	0.149574	0.722794	-0.623264	-1.97645	-0.0686997	0.323682	0.466733	-0.652716	-0.313782	1.13366	0.650448	0.32808	0.279312	-0.661692	0.769087	0.0632722	0.806803	1.03808	0.101187	0.566231	-0.215334	0.229483	0.461579	0.26958	0.682653	0.362203	0.137014	1.33785	-0.625849	1.16279	2.60708	4.91153	1.92258	4.69683	-0.838447	0.104127	-0.69606	1.422	0.365864	-0.440241	-0.0543789	0.312107	-0.0158439	0.145893	-1.2138	-1.16736	0.284775	-1.04785	-0.567931	0.218272	0.0767669	0.374418	-0.771105	-1.54791	-1.38219	-1.39796	-1.72889	0.71843	-0.606486	-1.91648	-0.279204	0.523563	-0.222474	0.203268	-0.476877	0.416926	-1.58149	-1.01781	0.357798	-1.24668	0.676888	0.135248	-1.04357	0.981178	-0.0486618	1.11851	0.488012	-0.242462	0.292013	0.825253	0.531123	1.53001	1.31707	0.338453	-0.213114	-0.115703	0.619185	-0.302729	-0.549883	-0.376887	-0.844513	-0.620147	-1.48714	-0.604128	-1.31513	-0.721314	0.587064	-1.37236	-1.31599	-0.929091	-1.4182	-1.39352	-0.958262	-1.15463	0.20038	-0.187762	-0.50721	0.96038	0.483305	0.47923	0.0172978	0.914804	0.902305	0.452492	-0.206013	1.02339	1.50679	2.4121	2.12079	1.33684	0.631496	0.942609	0.761136	-1.10596	0.265748	1.04062	0.108914	-0.0349092	0.488758	0.485522	1.56204	1.32824	-0.213158	0.49114	0.570884	-0.235097	0.801116	-0.103277	0.408562	1.99292	-1.57824	-1.66641	-0.749231	-1.6644	-1.37251	-1.34737	-0.429003	-1.4321	-1.75121	-0.936822	0.248362	0.0204378	2.21125	0.222191	0.582319	-0.518477	0.345704	0.68092	-1.20319	-1.52651	2.06419	-0.267662	0.417644	0.289712	0.48273	-0.163373	-0.285123	-0.703116	-0.274387	1.19114	-1.56753	-1.58538	-1.73324	0.934029	0.538202	0.890609	0.410997	2.86644	-1.11996	-0.0724782	0.0827442	1.05118	1.48503	1.25289	3.67394	0.572107	0.362389	1.10098	0.562804	1.22449	0.842833	0.411012	1.00535	0.851751	0.827653	0.783239	1.12218	1.015	0.764592	0.765491	0.256386	1.11307	0.570698	0.134119	1.11204	1.38867	0.619413	-0.920566	0.373621	0.782156	-1.45524	-0.229274	0.0398243	0.300995	1.11123	0.587604	-0.30751	-0.475184	1.06191	-0.691583	-0.705772	-0.352725	-0.683821	-0.882178	-0.85317	-0.60935	-0.847754	0.485153	0.447495	0.652202	0.499144	0.120711	1.98404	0.535722	-0.241964	0.446577	-0.230069	-0.635606	-0.436919	-0.447132	-0.527711	-0.101625	-0.435056	0.0257163	0.467713	-1.38479	-0.269117	-0.0284764	0.30667	0.248312	0.54319	-0.350469	-0.232195	-1.4228	0.504531	0.829289	1.18206	-0.125927	-0.301592	-0.69744	-0.498277	-1.31164	0.96547	-0.790401	0.442316	0.527035	0.19119	-0.0689556	0.491532	2.9676	-0.0965034	0.670995	-0.283814	-1.1071	0.851442	-0.64414	1.47778	-0.509052	1.08433	1.19752	0.0660774	0.407344	0.0793137	-0.227544	0.0127808	-0.463281	1.61357	0.387873	-0.926571	0.996772	-0.33023	0.948593	-1.08741	-0.668681	0.0138259	0.478049	0.726823	0.271912	0.731765	-0.23583	3.77974	1.82548	0.360409	-0.222793	0.178697	-0.139215	1.23459	1.00727	0.605225	0.96744	-1.65234	0.623902	1.28466	2.54759	0.421321	0.875456	-0.705698	-0.164498	0.0677462	-0.560925	-0.47394	-0.480925	0.339674	0.917237	1.0086	-1.93739	-1.33336	-1.82441	-1.8692	-1.89769	-1.70313	-1.03678	-0.840464	-0.727691	1.05704	0.0357866	-0.297966	-0.656068	-1.12821	0.0451988	-0.534357	0.861855	0.208549	-1.13161	1.54607	-0.881123	-0.100502	0.0155933	-0.174525	1.0794	0.895169	3.18973	0.192852	-0.0804735	-0.16777	2.13254	-0.830953	1.6246	0.785897	0.181144	-0.0770663	0.685433	0.895325	-0.675682	1.38889	-0.666066	0.267935	0.975164	2.67092	0.639272	0.756266	0.521749	-0.946172	2.42015	-0.316681	-0.822486	-0.955409	0.476718	-0.462168	0.951109	-0.431701	0.130993	1.66861	0.948443	1.33107	0.664423	1.12056	0.518083	0.448522	0.108304	0.104754	1.04796	1.57039	0.0419697	0.180644	2.05014	0.299696	0.757057	-0.718188	3.27735	-1.312	-1.2462	0.053768	-0.892157	-1.1454	-1.27023	1.96633	0.530548	-0.817287	1.81337	-0.1547	0.482689	-1.43769	-1.33425	-1.51509	-1.4048	-1.06854	-1.23339	-1.43661	-0.796265	-0.113189	3.34128	-1.48661	0.698339	4.64299	3.74299	0.771854	1.02703	1.24293	1.2967	0.589746	0.874175	1.51018	0.61058	0.229955	-0.0901269	0.843932	0.515186	-0.160187
LBCL_068	HGBL	A	1	Male	51-60	4	Normal	0	0	1	Low	DH	PMR	CMR	Yes	Non-progressor	na	na	0	42.2132	0	42.2132	92403355	4.3697	0	0.00621883	0.00655531	0.0102661	0.0388411	0.18116	0.446429	0.178257	0.0488889	0.0115859	0.00364494	0.00260393	0.00489019	0.0113053	0.0141392	0.0126466	0.00953727	0.00511838	0.933228	1.27007	0.145898	0.152626	0.148768	0.150632	0.166347	0.1658	0.153476	0.159717	0.161206	0.142894	0.156803	0.152959	0.150993	0.14931	0.155372	0.155673	0.154306	0.157254	0.161091	0.151524	0.150099	0.163578	0.158058	0.158558	0.152934	0.167595	0.168538	0.168986	0.161694	0.157009	0.15543	0.152602	0.164828	0.159785	0.160858	0.154113	0.159182	0.155153	0.150263	0.153491	0.162888	0.153366	0.163771	0.152806	0.159299	0.150546	0.15775	0.157616	0.156854	0.151521	0.154945	0.157988	0.144451	0.163125	0.150544	0.154337	0.152389	0.162508	0.158732	0.14661	0.156197	0.157133	0.157375	0.160922	0.150297	0.156486	0.151196	0.152442	0.150659	0.139503	0.166879	0.156283	0.151782	0.147834	0.147481	0.153999	0.155543	0.153212	0.155298	0.162301	0.162516	0.170649	0.161851	0.156335	0.150166	0.152662	0.156922	0.156322	0.157006	0.155908	0.154919	0.156334	0.153972	0.152131	0.141618	0.154365	0.167379	0.155069	0.154918	0.150909	0.161861	0.150902	0.159372	0.157646	0.167249	0.157183	0.157577	0.160744	0.155579	0.160679	0.150816	0.153322	0.160961	0.147482	0.153101	0.159332	0.148784	0.167268	0.14785	0.153851	0.155794	0.156465	0.155419	0.158525	0.158361	0.159486	0.162629	0.16001	0.161733	0.158743	0.162719	0.149877	0.157452	0.161616	0.145788	0.148987	0.151501	0.155462	0.160469	0.154608	0.158171	0.153722	0.156064	0.166882	0.16483	0.156988	0.160703	0.159462	0.161839	0.157823	0.151251	0.167231	0.154698	0.147268	0.156037	0.155502	0.148839	0.153948	0.156566	0.158047	0.157403	0.154075	0.155147	0.172376	0.156656	0.159026	0.150483	0.149704	0.164971	0.159339	0.14999	0.170542	0.142188	0.155402	0.151381	0.147513	0.16381	0.145622	0.155098	0.151819	0.165631	0.156684	0.148058	0.156381	0.154338	0.169562	0.16429	0.14096	0.160495	0.166533	0.15173	0.168575	0.161609	0.155681	0.150036	0.1757	0.160718	0.159408	0.168816	0.155552	0.159838	0.157114	0.15467	0.14795	0.150173	0.143838	0.155418	0.155251	0.147689	0.153478	0.156165	0.152498	0.150396	0.153739	0.175914	0.164676	0.173514	0.177948	0.149289	0.159754	0.168205	0.171275	0.17288	0.17099	0.141205	0.158406	0.151638	0.150509	0.154697	0.152855	0.159176	0.161401	0.153968	0.155632	0.156839	0.153486	0.171216	0.162483	0.159836	0.151938	0.153227	0.155583	0.153363	0.149876	0.158427	0.145363	0.148729	0.145182	0.155059	0.145338	0.156293	0.162579	0.155645	0.159092	0.156654	0.164907	0.154371	0.15277	0.154817	0.160529	0.147121	0.160401	0.15862	0.154101	0.150656	0.151283	0.154044	0.165655	0.14525	0.148836	0.168122	0.161054	0.142094	0.154608	0.138493	0.165903	0.139907	0.155716	0.151788	0.138221	0.147042	0.153421	0.159972	0.155539	0.164564	0.158536	0.148056	0.152737	0.161566	0.153345	0.172074	0.158927	0.14132	0.151323	0.155721	0.156199	0.164008	0.156456	0.159383	0.159321	0.160864	0.161148	0.16925	0.151412	0.150915	0.1508	0.14441	0.155843	0.151217	0.154148	0.160032	0.156561	0.153441	0.160169	0.154558	0.151702	0.165153	0.160651	0.149853	0.151145	0.170998	0.155315	0.15594	0.153505	0.156764	0.157479	0.15834	0.157609	0.1566	0.173392	0.154372	0.143753	0.153034	0.15154	0.153173	0.160783	0.153888	0.169676	0.145324	0.157952	0.153507	0.153417	0.155176	0.159453	0.161142	0.162316	0.157103	0.152083	0.160819	0.157283	0.145009	0.154264	0.155188	0.156953	0.162573	0.16502	0.154545	0.1549	0.154257	0.15244	0.154107	0.153385	0.146996	0.15537	0.1595	0.154389	0.141899	0.141554	0.154275	0.150266	0.161917	0.156681	0.147723	0.155891	0.156124	0.15948	0.156472	0.149465	0.157166	0.159857	0.150643	0.15507	0.160148	0.155749	0.151429	0.155713	0.150652	0.148237	0.148307	0.156283	0.163369	0.165607	0.160824	0.154372	0.153052	0.158066	0.159528	0.145686	0.151797	0.16414	0.161646	0.152669	0.164467	0.154992	0.161548	0.160869	0.175183	0.164962	0.159335	0.153247	0.152905	0.15118	0.157249	0.155712	0.146066	0.156432	0.156341	0.153256	0.151048	0.161093	0.159782	0.159476	0.152152	0.151769	0.153297	0.163513	0.161438	0.165498	0.161143	0.159253	0.157156	0.146509	0.143509	0.15369	0.15604	0.16153	0.150323	0.149192	0.148076	0.163099	0.153123	0.145374	0.154961	0.158583	0.155766	0.162485	0.165367	0.156979	0.161508	0.149925	0.15929	0.160396	0.151958	0.150856	0.154129	0.15439	0.160753	0.160453	0.168134	0.148789	0.149925	0.14838	0.149591	0.152461	0.146272	0.157851	0.150457	0.155536	0.142906	0.155911	0.147566	0.151298	0.157155	0.153507	0.1533	0.155027	0.156055	0.158466	0.152234	0.155703	0.157692	0.157912	0.161318	0.151965	0.162829	0.158885	0.150195	0.150674	0.152336	0.157337	0.156481	0.158087	0.150384	0.156076	0.154712	0.158814	0.181951	0.162089	0.153602	0.148949	0.153843	0.162377	0.160355	0.150788	0.155679	0.156776	0.152967	0.154383	0.15677	0.161227	0.153021	0.410144	1.02301	0.251839	-0.949457	2.01484	0.33475	1.31475	1.00535	1.4453	-0.441885	2.21141	0.24224	-0.497051	-1.71234	-1.00599	-0.983824	-1.72223	-1.53862	-0.840912	-1.07042	-0.869131	-0.689059	0.619672	-0.768284	-0.656755	0.265857	-0.823992	0.0121825	0.0128705	1.50128	-0.565098	-0.52383	-1.37464	-1.75826	-1.89023	0.931343	-0.313609	-0.323182	-0.419469	0.413382	0.287719	-0.0593463	-0.315279	1.75298	-0.646359	-0.23415	-0.282241	-1.98465	-0.802725	-0.581445	0.422882	-0.957776	0.496825	-1.61642	-0.280649	-2.02035	-1.5407	0.397051	0.719217	-1.7226	-1.58625	-1.93133	-1.68514	-1.54438	-1.7242	-1.86398	0.142816	2.14737	-1.61083	0.280644	-0.488969	-0.822208	-1.0531	-0.816519	-0.361743	1.68671	1.46404	-0.816425	-1.13922	0.0698254	0.463399	0.377201	-0.375153	-0.0093516	-0.510972	1.25874	-1.0887	-1.05798	0.264746	0.136011	-1.24355	-1.85875	-1.84322	-1.91533	-0.107485	-0.573295	0.242765	-1.62799	0.457291	-0.571205	-0.306701	0.961278	1.04459	-0.30122	-0.370368	-0.492062	0.012833	-0.0822661	-0.279588	1.16063	1.22833	-0.0757133	-1.66143	-0.885185	0.0603747	0.75205	1.81462	0.66152	0.63123	0.0919029	1.1525	-1.81112	-0.616641	-0.810055	-0.444744	0.111787	-0.0649014	-0.644582	2.55896	-1.22606	-0.657504	-0.194028	-0.884039	-0.351917	-0.833671	-0.882383	-0.126275	-0.684557	-0.964184	-0.323844	-0.0236545	-0.177294	-0.447003	-0.572237	-0.217317	-0.248231	-0.695745	-0.922483	-0.816076	-0.660729	-0.303459	-1.03068	-0.651305	-0.46374	-0.590667	-0.569805	-0.886873	-0.867253	-0.789492	-1.04933	-0.660324	-0.898089	-0.16337	-0.865475	-0.752202	-0.684955	-0.850119	-0.692714	-0.83596	-0.969387	-0.942028	-0.905306	-1.09723	-0.647563	-0.853694	-0.738381	-0.697802	-1.10564	-0.982233	-0.501075	-0.885978	-0.247977	-1.46672	-1.22805	-0.995149	-1.10906	-0.399492	1.71009	-0.555947	-1.13115	-0.0607719	-0.109801	0.0200624	0.362725	-0.583631	-0.205849	-0.499897	-0.696627	-0.905726	-0.510932	-0.22597	-0.559827	-0.562852	-1.17099	1.84448	1.703	-0.824878	-1.6873	0.153489	1.12453	-0.964725	-1.38295	0.278157	-0.858317	-0.700176	-0.149289	-0.566409	-0.925062	-0.770879	-0.703166	-0.744114	-0.421752	-0.91112	-0.640861	-0.342158	-0.523244	-0.554745	-0.670108	-1.06697	-0.885913	-0.707532	-0.691945	-0.619284	-0.537595	-0.885641	-0.207915	-0.799198	-0.877077	-0.709217	-0.842871	-0.636177	-0.75991	-1.1376	-0.822539	-0.824816	-0.797075	-0.930486	-0.912363	-0.794911	-0.970835	-0.67656	-0.609201	-0.910331	-0.510259	-0.604974	-0.883277	-0.243567	-0.557963	-0.817382	-0.280173	-0.810011	0.851157	-0.467186	0.581923	0.270579	-0.0025138	-0.358721	-0.366493	-0.251443	-1.50443	0.672495	1.62011	-0.760104	-1.85351	-1.15827	-0.607302	-2.08852	0.649089	-0.183839	0.552302	0.611602	0.0599703	-0.973837	1.36397	-0.469213	0.74233	-0.439207	-0.0002253	0.397182	-0.0590927	0.185152	-0.158331	-0.960547	0.611867	0.194234	-0.0031588	-0.138606	-0.451039	2.26634	-0.745628	-0.188875	-0.477034	-0.622966	1.69291	1.77917	0.202749	1.29955	-0.756694	0.27547	0.414323	0.118085	-0.012126	0.798866	1.87169	-0.446248	1.97475	-0.715611	-0.577292	0.150593	0.381852	0.365175	0.281344	-0.808598	0.995543	1.73597	-0.741166	-0.0168422	-0.102131	-0.689508	0.498926	0.044547	1.67277	1.0352	-0.0308188	0.562634	-1.39855	-0.119219	-1.15843	0.775911	0.738071	-1.27196	-0.852644	-0.681117	-0.268364	0.340582	-0.623978	-0.609421	-0.381348	-0.629126	-0.57245	-0.758789	-1.01537	-0.441342	-0.44294	-0.718304	-0.411281	1.09777	-0.753883	2.3347	0.757857	-0.833724	-0.752965	-1.28776	-0.360435	0.82901	-1.07123	0.329585	-1.07796	-0.706478	0.910705	0.13684	-0.772751	-1.17792	-0.705135	1.2458	0.797109	-0.0266286	0.443424	0.29972	-1.78198	-1.98017	-1.64121	-1.83458	-1.17632	-1.87033	-1.56156	-0.753972	-0.627464	0.415404	-0.815186	-0.277033	-0.924208	0.681074	-1.3707	1.06492	0.38255	0.0518746	-0.828321	-0.644547	-0.945661	-0.457708	-0.749724	-0.769355	1.61213	-1.22068	0.882662	-2.00853	-1.87301	-1.67684	-0.080199	-1.63443	-1.92877	-1.99917	-1.68965	-2.03733	-1.83311	-0.71825	1.2148	1.6761	0.518651	2.48196	1.45667	-0.0195791	0.434296	-0.66583	-0.158075	-0.0349294	-0.116906	-0.975133	-1.17164	-0.930729	-1.01134	0.312331	-0.491565	1.21114	-0.134799	0.38647	-0.276697	0.135381	-1.84425	-1.70155	-1.19728	0.825994	0.796765	-0.896755	-0.374948	-0.458336	-0.18066	0.470442	1.00855	0.716282	-1.25327	-0.799718	-0.511436	0.284656	-0.0759737	0.64213	-0.448694	-0.899418	-0.496359	0.538699	-0.105085	-1.95087	-0.119561	-0.741951	-0.401004	-0.488237	-0.925963	-0.404781	-0.805527	-0.232793	-0.691127	0.125058	-0.14266	-0.417452	0.743801	-0.120489	-0.819443	-0.476306	0.606095	-0.83845	-0.257452	-0.385345	2.0754	-0.644892	-0.350252	0.716989	0.0150747	1.06403	2.32839	1.90544	0.517413	2.24832	-0.709883	-0.669274	-0.498152	0.291916	-0.124982	-1.01904	-0.720584	-0.446602	-0.688776	-0.244368	-0.749985	-0.891176	-0.430922	-1.36864	0.422577	0.212768	0.534335	0.906158	-0.999677	-1.72771	-0.852614	-1.702	-1.9174	0.364892	-0.507753	-1.82496	-0.533968	-0.151393	-0.825954	0.237541	-0.0920326	-0.679416	-1.02195	-0.199222	1.61042	-1.56581	0.72515	-0.637663	-1.11798	0.0305892	-1.04119	-0.373088	-0.426233	-1.18557	-0.425371	0.688633	0.802551	1.43405	0.0389059	1.40493	1.0893	0.6104	0.510383	-0.345513	-0.385963	-0.238585	-0.022632	-0.234756	-1.01658	0.0273787	-0.753684	-0.459911	1.10143	-0.695828	-0.904066	-0.585739	-1.0932	-0.877757	-0.33234	-0.303988	0.324409	0.437298	-0.336338	1.77321	1.11937	0.6633	0.235331	1.43389	0.863855	0.675081	0.064115	0.779049	2.10964	2.25767	3.10083	1.07721	1.04378	0.588901	0.504349	-0.989643	0.577519	1.71543	0.0754085	0.480097	0.438135	1.12471	1.81742	0.989514	0.440818	0.76639	0.462257	0.225182	0.317433	0.1428	0.282374	2.64772	-1.15414	-1.19137	-0.0904995	-1.02545	-1.01188	-0.499747	0.317931	-0.745134	-1.16436	-0.243863	0.236001	0.502658	3.22463	0.85819	0.342202	0.280806	0.886601	0.938926	-0.715357	-0.756942	2.43263	0.314675	0.957775	1.25187	0.54878	-0.35054	-0.185194	-0.0818744	0.466875	1.38384	-0.765409	-0.932464	-1.19583	0.889871	0.492781	0.523683	0.264669	2.42091	-0.511416	-0.204232	0.823615	0.836972	1.9082	1.59259	3.62092	0.0431639	0.607803	0.883792	0.707861	0.769619	0.80459	0.341493	0.9691	0.938817	1.37243	1.27764	1.00485	0.948627	0.921855	0.51585	0.755443	1.09157	0.504108	1.12569	0.629734	0.877983	0.77188	-0.436908	0.360324	0.897607	-0.714312	0.141143	0.685491	0.566873	1.54725	1.10766	0.557542	-0.157522	0.977141	0.0929294	0.152406	0.0357436	-0.229348	-0.0870553	0.00372244	0.321202	-0.419217	0.274613	0.229316	0.578946	0.594729	0.419416	1.23772	0.160417	0.244759	0.536427	0.42405	-0.0552361	-0.154751	-0.0480226	-0.319522	0.317793	-0.0503628	0.236408	0.321582	-1.53369	0.161773	-0.048292	1.38226	0.138453	0.733446	0.15939	-0.0436919	-1.13813	1.07312	1.10178	0.905088	-0.33214	0.167162	-0.214138	-0.0302933	-0.778268	0.644773	-0.700289	0.383737	1.37409	1.02813	0.394783	0.502853	2.38197	0.425305	0.211542	0.250853	-0.842117	1.29692	-0.137681	2.04851	-0.247573	1.51233	0.644403	0.233361	0.413998	0.546977	0.33012	0.548194	-0.07015	2.21186	0.881593	-0.563653	1.41556	0.13363	1.5923	-0.658122	-0.170988	0.817804	1.13865	0.650062	0.630486	1.23255	0.0771593	3.20946	2.41369	1.11779	-0.0104165	0.772547	-0.220441	0.981591	0.588339	0.34982	0.55302	-1.18146	0.195577	0.849146	3.33881	0.991218	0.719789	-0.274274	0.137919	0.417734	0.171391	0.122499	0.110379	0.192023	0.715244	1.60481	-1.27403	-0.793795	-1.44461	-1.33647	-1.63981	-1.03022	-0.723992	-0.859452	-0.603467	1.16566	0.437038	-0.123446	-0.0608719	-0.569781	0.225938	-0.0661593	1.53733	0.938749	-0.556121	2.01736	-0.163328	0.195722	0.576895	0.0604412	0.944083	0.75772	2.74509	0.613262	-0.087256	0.57653	2.69203	-0.0560313	1.77542	0.42869	0.884474	0.562754	0.762016	0.745527	-0.022246	0.93859	-0.0522365	-0.284212	1.66551	2.73434	1.09434	1.0882	0.811983	-0.422106	2.22421	0.156147	-0.316254	-0.46689	1.22878	-0.515969	0.808989	-0.285758	0.497743	2.4931	1.66233	2.01687	0.312138	1.01868	0.543719	0.692709	1.22437	0.630222	1.44037	1.1511	0.579833	0.246267	2.24033	1.07218	0.431741	0.0541741	3.16877	-0.662526	-0.521542	0.370361	-0.299832	-0.998366	-0.793998	1.76407	1.07404	-0.698853	2.29308	0.0390754	0.391339	-0.638648	-0.343292	-0.889296	-0.905919	-0.216767	-0.758151	-0.565069	-0.19807	0.236884	3.02369	-0.812442	0.799467	3.49572	3.06253	0.454997	0.918525	1.0676	0.576385	0.67258	1.0359	2.22652	1.1815	0.389614	0.0784704	1.07892	1.12895	0.260466
LBCL_069	HGBL	A	1	Female	61-70	3	Elevated	0	0	3	High	DH	CMR	CMR	Yes	Non-progressor	na	na	0	35.7366	0	35.7366	30702811	1.45233	192	0.00264308	0.00744068	0.0173393	0.0723436	0.320099	0.430363	0.0821415	0.0264973	0.0057898	0.00233326	0.00303758	0.00663979	0.00937954	0.00618913	0.00368757	0.00207845	0.00101887	0.943515	1.58567	0.286816	0.322365	0.290757	0.309331	0.321305	0.335612	0.309029	0.318345	0.318469	0.285937	0.317197	0.302163	0.301927	0.308265	0.298094	0.297131	0.295921	0.315964	0.306881	0.327324	0.295315	0.315212	0.317637	0.300058	0.323641	0.333609	0.318671	0.327638	0.300395	0.317091	0.309226	0.3166	0.327969	0.299865	0.303865	0.310696	0.330993	0.292684	0.287043	0.317455	0.307912	0.31713	0.307405	0.29379	0.315665	0.302487	0.307013	0.311584	0.315809	0.305608	0.303649	0.323256	0.295885	0.31355	0.299475	0.310528	0.308396	0.312425	0.322693	0.296138	0.28997	0.325021	0.304495	0.320119	0.289686	0.306935	0.288599	0.28828	0.288943	0.272264	0.313477	0.307998	0.305437	0.287686	0.303177	0.2946	0.311606	0.30054	0.284451	0.325138	0.327779	0.336796	0.303895	0.321332	0.301283	0.306452	0.299902	0.303947	0.305717	0.309919	0.308327	0.304737	0.306323	0.287333	0.272895	0.313504	0.326321	0.309826	0.303067	0.307577	0.333909	0.316367	0.314172	0.323434	0.340957	0.301871	0.305569	0.320579	0.3162	0.306288	0.288602	0.325495	0.300686	0.290337	0.304521	0.332349	0.284113	0.327943	0.290787	0.290116	0.291841	0.307506	0.29287	0.308065	0.316118	0.322526	0.29809	0.298578	0.305116	0.30287	0.321754	0.311171	0.302628	0.30026	0.29238	0.299935	0.282114	0.293835	0.314908	0.309388	0.314044	0.306863	0.307443	0.321291	0.3291	0.317909	0.301667	0.339758	0.326221	0.298559	0.306488	0.312352	0.309102	0.282632	0.307422	0.275703	0.293641	0.294934	0.318658	0.314099	0.319583	0.319368	0.314753	0.331877	0.300726	0.330535	0.320732	0.300689	0.303126	0.288656	0.299148	0.320502	0.275619	0.309619	0.292586	0.330265	0.32311	0.28412	0.30923	0.291169	0.327334	0.305589	0.287304	0.297645	0.304529	0.334324	0.320084	0.294688	0.32139	0.350702	0.305922	0.331682	0.326849	0.320369	0.30724	0.322331	0.327546	0.309742	0.316325	0.307552	0.299332	0.303663	0.297459	0.289547	0.282778	0.295383	0.290542	0.309074	0.281212	0.313107	0.299855	0.304661	0.300873	0.293157	0.341661	0.347163	0.356033	0.35214	0.276496	0.335089	0.315181	0.341263	0.330138	0.338456	0.268021	0.294095	0.290292	0.29604	0.308108	0.31667	0.304976	0.32881	0.312759	0.312718	0.309222	0.306524	0.336757	0.320442	0.301584	0.296236	0.291579	0.321887	0.296662	0.303615	0.313904	0.289705	0.288104	0.287989	0.309697	0.295418	0.32899	0.312111	0.308766	0.331214	0.303299	0.314066	0.308576	0.309047	0.308221	0.322999	0.306793	0.328091	0.302149	0.307617	0.294399	0.293338	0.305605	0.317525	0.279174	0.296349	0.34368	0.306257	0.300068	0.292097	0.288121	0.333901	0.297303	0.324593	0.299595	0.278244	0.273171	0.300655	0.313107	0.307002	0.316916	0.307536	0.311331	0.298375	0.31596	0.29411	0.324853	0.330908	0.291325	0.298243	0.289942	0.301146	0.320445	0.305429	0.308793	0.324809	0.30804	0.317595	0.339301	0.304383	0.30885	0.292254	0.30381	0.302393	0.300269	0.30911	0.299423	0.314721	0.292854	0.308745	0.323049	0.284824	0.315744	0.297383	0.319654	0.305652	0.324593	0.310227	0.321385	0.303727	0.327247	0.304762	0.300696	0.317157	0.311151	0.339546	0.31903	0.282266	0.302488	0.303251	0.293193	0.309689	0.30958	0.335519	0.294548	0.305375	0.300013	0.304488	0.313872	0.309754	0.313136	0.327556	0.304965	0.297756	0.315936	0.30638	0.31439	0.307052	0.311437	0.308488	0.297925	0.311752	0.298457	0.302275	0.307517	0.324654	0.295234	0.307113	0.300071	0.288646	0.290693	0.287711	0.271379	0.285093	0.30059	0.288194	0.299996	0.308893	0.300814	0.311173	0.313754	0.313583	0.311982	0.355433	0.309998	0.323187	0.307957	0.308738	0.329212	0.317812	0.305351	0.323856	0.301741	0.314403	0.296561	0.296478	0.321298	0.315588	0.313818	0.315312	0.301979	0.300014	0.289822	0.293282	0.289741	0.309702	0.308252	0.30164	0.32805	0.315375	0.303965	0.319451	0.337669	0.328288	0.314476	0.3047	0.296776	0.295558	0.305948	0.31031	0.298995	0.308599	0.295339	0.28675	0.304492	0.333424	0.306362	0.310576	0.310472	0.313868	0.315918	0.315719	0.326801	0.302065	0.304103	0.317696	0.293103	0.289233	0.295686	0.317211	0.301188	0.322082	0.293805	0.303835	0.293275	0.321247	0.297325	0.28249	0.285402	0.310087	0.303932	0.335568	0.312994	0.305623	0.315151	0.298475	0.311501	0.308154	0.310362	0.305022	0.300488	0.311101	0.316719	0.30985	0.309642	0.308038	0.309865	0.282047	0.280558	0.287696	0.28798	0.311848	0.292833	0.3063	0.291861	0.297172	0.296414	0.304194	0.30134	0.303259	0.303733	0.292593	0.315493	0.303409	0.300413	0.319745	0.31703	0.299293	0.306265	0.311633	0.311724	0.310846	0.304199	0.271262	0.300981	0.315776	0.315412	0.297005	0.302927	0.310769	0.297498	0.315767	0.301214	0.307306	0.300544	0.288287	0.304223	0.304459	0.298098	0.302199	0.308228	0.324666	0.291685	0.299065	0.309805	0.324315	0.291034	0.368246	1.04791	0.374784	-0.532637	1.91399	0.585272	1.41953	1.05001	1.43975	-0.202781	2.21609	0.519967	-0.585053	-2.04937	-1.26445	-1.25741	-1.72279	-1.61625	-1.21927	-1.22139	-1.18463	-1.09209	0.525079	-1.2716	-1.05428	0.41006	-0.640543	-0.0212878	0.304536	1.41095	-0.536612	-0.546085	-1.11437	-1.98666	-2.17458	0.934775	0.121578	-0.082701	-0.603636	0.641486	0.338643	0.0116908	-0.227674	1.72018	-0.494869	-0.514691	-0.131159	-2.08645	-0.157258	-0.201712	0.23329	-0.585616	0.643699	-1.68841	-0.0134796	-1.94445	-1.53277	0.381043	0.679037	-1.64291	-1.5273	-1.90169	-1.82322	-1.29486	-1.74545	-1.84126	0.272574	1.9762	-1.63555	0.550962	-0.535805	-0.675579	-0.442179	-1.20013	-0.341587	1.67935	1.54454	-0.626329	-0.483116	0.216714	0.956214	0.909431	-0.265408	0.204196	-0.325209	1.60446	-1.76789	-0.79207	0.306833	0.352895	-0.867245	-1.84756	-1.86285	-1.8453	0.049591	-0.006227	-0.0678496	-0.7227	0.937171	-0.689688	-0.197878	1.08469	1.18814	-0.202635	-0.216651	-0.2841	-0.175406	-0.171966	-0.393638	0.948917	1.39789	-0.0335025	-1.66016	-0.323374	0.252514	0.958133	1.68026	0.761213	0.731953	0.245605	0.00799675	-1.71135	-0.661361	-0.673599	-0.434687	0.437626	0.370913	-0.24673	2.30045	-0.839688	-0.34351	-0.62574	-1.21944	-0.816293	-1.25561	-1.23977	-0.543328	-1.16709	-1.31321	-0.713307	-0.465923	-0.680656	-0.864286	-0.91263	-0.662468	-0.699161	-1.13914	-1.27176	-1.25856	-1.13693	-0.857084	-1.39433	-1.07315	-0.877215	-1.06761	-0.956379	-1.31506	-1.35573	-1.0884	-1.31356	-1.17184	-1.48858	-0.639803	-1.18958	-1.17259	-1.07474	-1.29669	-1.13395	-1.19286	-1.47226	-1.38289	-1.28582	-1.55219	-1.21071	-1.32542	-1.17239	-1.17431	-1.58716	-1.40678	-0.864553	-1.34147	0.251447	-1.41168	-1.26145	-0.916418	-0.454594	-0.0307403	1.83064	-0.614964	-0.467688	-0.131139	0.0708638	0.217818	0.589459	-0.506173	-0.309977	-0.490073	-1.06419	-0.700808	-0.46846	-0.40009	-0.612223	-1.04922	-0.619122	1.68092	1.54547	-0.494401	-1.39916	0.175314	1.51168	-0.412945	-0.694189	0.33252	-1.31505	-1.11124	-0.801845	-0.980092	-1.35377	-1.26225	-1.10195	-1.1624	-0.882411	-1.42746	-1.1342	-0.876306	-0.951236	-0.975441	-1.01036	-1.36706	-1.14275	-1.14634	-0.995407	-1.00933	-1.06877	-1.42815	-0.62101	-1.2421	-1.31428	-1.18359	-1.25176	-1.04759	-1.13908	-1.44053	-1.13234	-1.12593	-1.12141	-1.30095	-1.27259	-1.10469	-1.34227	-1.14095	-0.955209	-1.29663	-0.930858	-0.995417	-1.32014	-0.671245	-0.88798	-1.11116	-0.751812	-1.12992	0.688157	-0.432273	0.708307	0.231955	0.164071	-0.380564	0.0160854	0.209472	-1.19488	0.6418	1.65432	-0.221292	-1.60384	-0.42834	0.0436858	-1.90263	0.706888	-0.218475	0.709346	0.622072	0.0897434	-0.450556	1.52216	-0.0868409	0.963484	0.0432421	0.416156	0.845656	0.303306	0.478965	0.254897	-0.474736	0.856391	0.491473	0.535334	0.358615	0.0344063	2.13917	-0.352183	0.174879	-0.127622	-0.150208	1.85414	1.7608	0.551672	1.42799	-0.236146	0.674387	0.807498	0.521036	0.405476	0.967104	1.8235	-0.0754674	1.74159	-0.21409	-0.165438	0.586712	0.726305	0.599007	0.597988	-0.347286	1.1432	1.70313	-0.187908	0.375886	0.330965	-0.322376	0.867126	0.25484	1.54215	1.0032	0.275159	0.786635	-1.40373	0.17683	-0.875871	1.19035	1.04167	-1.41454	-0.846454	-0.915331	-0.206303	-0.0725394	-0.37699	-0.630377	-0.213857	-0.700456	-0.360455	-0.749022	-1.11857	-0.486066	-0.364463	-0.755756	-0.36258	1.29344	-0.36388	2.06003	0.788621	-1.06838	-0.690858	-1.27882	-0.61796	1.23959	-0.846169	0.607619	-0.204755	-0.777465	1.19684	0.14757	-1.41776	-0.94471	-0.342485	1.39507	0.835561	0.0257855	0.514236	0.540754	-0.960343	-2.14416	-1.91388	-1.66866	-1.27618	-1.93499	-1.53437	-0.915605	-0.730781	0.924291	-0.713597	-0.394604	-0.942034	0.135418	-1.90078	1.23424	0.871924	0.370513	-0.391235	-0.60307	-0.825927	-0.203995	-0.37116	-0.494092	1.53376	-1.4721	0.541119	-2.14556	-2.00169	-1.6305	0.0272027	-1.63476	-2.00828	-1.91522	-1.44873	-1.99631	-1.74369	-0.605278	1.37402	1.77738	0.892287	2.33672	1.15548	-0.183434	0.901585	-0.541416	-0.340736	-0.0433199	-0.13623	-0.558367	-0.88197	-0.698881	-1.02844	0.275663	-0.0723111	1.2642	0.124113	0.535615	-0.0755685	0.453216	-2.03565	-2	-1.21509	0.928427	0.844664	-1.0856	-0.573077	-0.357968	-0.166618	0.650797	0.925955	0.78422	-0.521937	-0.292636	-0.0235222	0.668947	0.265687	0.86783	-0.507197	-1.10157	-0.450472	0.421356	-0.373288	-1.83222	0.321892	-0.715328	-0.402566	-0.125508	-0.679453	-0.483205	-0.915603	-0.28851	-0.700785	0.0780453	0.351614	0.0970433	0.97675	0.179014	-0.770822	-0.848691	0.774383	-0.613814	-0.234295	-0.249517	1.90009	-0.604604	-0.458844	0.720462	0.229534	1.14974	2.14979	2.24917	0.703196	2.39927	-0.263203	-0.683497	0.103005	0.201696	-0.393159	-1.39786	-0.862521	-0.17377	-0.499162	0.0953464	-0.284836	-0.402585	-0.501146	-1.4597	0.507985	0.635029	1.05762	1.27948	-0.664015	-1.80813	-0.649599	-1.80318	-1.83146	0.0565337	-0.379473	-1.27444	-0.781573	-0.263113	-0.763431	0.525851	0.14623	-0.639075	-0.851177	-0.0828555	1.56479	-1.48842	0.682935	-0.617063	-1.01964	0.192174	-1.14584	-0.395473	-0.251225	-1.08385	-0.0476084	0.626285	0.858235	1.77393	0.583312	1.48267	1.13756	0.818504	0.412415	-0.0871339	-0.102504	-0.318806	0.164704	-0.363762	-0.879771	0.157609	-0.46397	-0.532369	0.734225	-0.508814	-0.781443	-0.59766	-0.950716	-0.69389	-0.230765	-0.121249	-0.0970732	0.578639	-0.240851	1.48233	1.02156	0.321756	0.162219	1.13333	0.486087	0.444572	0.0483657	0.720433	1.47519	1.97539	2.64044	0.859591	0.897155	0.437874	0.255736	-1.28726	0.819512	1.36055	0.254687	0.618834	0.466103	1.03994	1.65563	0.855018	0.440977	0.984869	0.395094	0.299888	0.0818801	0.542191	0.207086	2.36977	-1.60729	-1.31566	-0.132109	-0.969275	-1.25604	-0.619343	0.245296	-0.511906	-1.22316	-0.120491	0.2986	0.709963	2.66218	0.986043	0.267147	0.709395	0.889098	0.853906	-0.773173	-0.358372	2.26611	0.738774	1.24655	1.43773	0.579011	-0.371948	-0.191685	-0.0427586	0.735988	1.57649	-0.550537	-0.701268	-1.05591	0.515685	0.299672	0.805155	0.113932	2.3681	-0.167731	-0.331609	0.781114	0.814961	1.86367	1.4381	3.0752	0.464862	0.624478	0.484915	0.368248	0.498172	0.378459	0.225564	0.735415	0.723649	1.08087	0.893497	0.741068	0.685382	0.657064	0.232023	0.554256	0.793329	0.268262	0.989738	0.283534	0.898591	0.633032	-0.287398	0.417569	0.84311	-0.862851	-0.0062398	0.99739	0.193802	1.1665	0.76706	0.167677	-0.648254	0.436281	0.182672	0.284219	-0.136465	-0.413891	-0.113194	-0.12836	0.219282	-0.565553	-0.1143	0.733921	0.950321	0.575017	0.566412	1.71718	0.577381	0.48487	0.283205	0.412422	0.134177	0.140613	0.063707	-0.0444838	0.356351	0.24155	0.201856	0.415075	-1.24926	0.0527986	0.282919	1.27709	0.350622	0.404961	0.279598	0.134394	-1.10078	0.979819	0.942345	0.739643	-0.188329	0.218439	0.212481	0.287678	-0.944356	0.426941	-1.655	0.942769	1.43989	1.08198	0.619635	0.350783	2.43471	0.417342	0.561194	0.0183731	-0.91115	1.26074	0.0628636	1.72404	-0.289993	1.43885	0.525776	0.463578	0.654935	0.816803	0.569163	0.548865	0.00322612	2.01962	0.944551	-0.341302	1.37688	0.283243	1.27315	-0.390108	0.0217331	0.82198	0.957526	0.434197	0.974108	1.21321	0.206794	2.478	1.78429	0.975918	0.142698	0.707568	-0.405934	0.643776	0.443964	0.472441	0.38116	-1.08212	0.137828	1.34885	2.75532	1.13464	0.523554	-0.5381	-0.144617	0.578817	0.285461	0.231815	0.159188	0.116266	0.583435	1.53986	-1.53168	-1.02362	-1.39834	-1.16206	-1.61137	-0.797276	-1.01637	-1.01051	-0.666111	1.11553	0.340467	-0.305933	0.395167	-0.0531268	0.769272	0.32102	1.36497	1.03443	-0.822593	1.74576	0.228534	0.265196	0.545943	0.266827	0.737698	0.655634	1.99514	0.680866	-0.293065	0.760261	2.21727	0.391991	1.67807	0.0116951	0.805307	0.496115	0.659785	0.606183	0.167901	0.709465	0.142947	0.185276	1.51541	2.42579	0.783849	1.14925	0.803736	-0.150843	1.77859	0.251682	-0.078048	-0.204942	1.05219	-0.443122	0.550799	-0.485941	0.461693	2.28549	1.39843	1.58228	0.508067	0.760583	0.576352	1.0179	1.20051	0.825258	1.3787	0.906964	0.768862	0.323294	2.17423	0.852896	0.849554	0.136765	2.22057	-0.432307	-0.250101	0.34674	-0.378516	-0.970415	-0.495116	1.64784	0.664604	-1.5005	1.90241	0.293211	0.584242	-0.454759	-0.224963	-0.636611	-1.00283	-0.0137555	-0.821541	-0.357817	0.0122029	0.408971	2.75303	-0.739951	0.613155	3.04294	2.50633	0.482182	0.441678	1.28255	0.198981	0.650234	0.963293	1.76794	1.15128	0.55977	0.054906	1.58873	1.00863	0.611237
LBCL_070	HGBL	A	1	Male	61-70	4	Elevated	1	0	3	High	TH	PMR	CT-PD	No	Progressor	na	na	1	3.48489	1	4.76707	125640842	5.7606	0.3176	0.0153944	0.0269185	0.0397467	0.0950937	0.197007	0.339869	0.115331	0.037039	0.0183647	0.0154847	0.0167233	0.017185	0.0183115	0.0139792	0.010346	0.00791684	0.00595235	0.95197	5.89009	0.349549	0.378645	0.358439	0.366166	0.385255	0.393303	0.38642	0.385785	0.38435	0.349476	0.391115	0.358578	0.373521	0.376263	0.367593	0.368247	0.374116	0.389991	0.36433	0.384063	0.373651	0.38845	0.383532	0.363811	0.455661	0.449455	0.458237	0.444451	0.419844	0.42537	0.42397	0.425707	0.427695	0.411238	0.412363	0.437006	0.437382	0.42584	0.413495	0.407374	0.430139	0.419247	0.422825	0.412071	0.429354	0.408632	0.434078	0.435508	0.418147	0.410337	0.41754	0.432107	0.35614	0.367283	0.382373	0.383125	0.372822	0.386515	0.38562	0.365904	0.377442	0.381489	0.381828	0.388859	0.358308	0.379262	0.35621	0.364698	0.37657	0.353445	0.384002	0.385672	0.368928	0.361708	0.35601	0.358962	0.374026	0.364361	0.375111	0.380527	0.411323	0.404176	0.381439	0.368097	0.36775	0.3661	0.370523	0.379846	0.388128	0.360417	0.353389	0.377527	0.364793	0.364349	0.371586	0.379597	0.403247	0.397688	0.369094	0.378528	0.388282	0.367916	0.388223	0.390266	0.405724	0.380489	0.377809	0.384852	0.375776	0.378699	0.371414	0.379701	0.383916	0.365019	0.380036	0.387084	0.352085	0.397754	0.36124	0.362886	0.371663	0.377254	0.374611	0.381029	0.388614	0.38448	0.367514	0.376772	0.383801	0.377778	0.39014	0.387537	0.377926	0.391141	0.374048	0.380168	0.356176	0.385431	0.382932	0.360486	0.358357	0.374969	0.374035	0.393592	0.38177	0.38344	0.386442	0.385312	0.386678	0.360479	0.363453	0.374767	0.377528	0.359345	0.370124	0.291905	0.298506	0.319866	0.327676	0.334196	0.333744	0.309818	0.332906	0.333723	0.319738	0.323256	0.309777	0.315067	0.314324	0.317253	0.317672	0.399616	0.341962	0.377558	0.363959	0.37742	0.367685	0.308237	0.315272	0.311103	0.326358	0.316166	0.296779	0.329982	0.31397	0.32984	0.320123	0.294412	0.320323	0.463421	0.400143	0.448923	0.434879	0.370788	0.379832	0.384605	0.397193	0.381956	0.394724	0.404771	0.382569	0.373932	0.358441	0.374157	0.381436	0.368098	0.384888	0.389739	0.383461	0.4142	0.401623	0.390079	0.364033	0.36758	0.410317	0.399256	0.413372	0.403746	0.341046	0.391097	0.392899	0.4078	0.525279	0.506972	0.362446	0.381573	0.356102	0.362324	0.367906	0.379188	0.379421	0.385601	0.419517	0.431552	0.420802	0.416496	0.44518	0.390678	0.384092	0.359213	0.372573	0.382376	0.357137	0.369361	0.368079	0.357339	0.355057	0.365833	0.358356	0.361406	0.396449	0.364015	0.368765	0.391574	0.368992	0.379004	0.393949	0.388409	0.366956	0.38161	0.381722	0.381825	0.367542	0.384631	0.366548	0.365666	0.378975	0.394578	0.357112	0.368262	0.392925	0.371021	0.363071	0.369674	0.361177	0.391301	0.367499	0.375551	0.376167	0.362041	0.361371	0.370855	0.370148	0.379772	0.380543	0.358909	0.393	0.363513	0.381542	0.369022	0.38979	0.382012	0.34932	0.356063	0.362618	0.368387	0.381907	0.372231	0.362657	0.383341	0.378738	0.367248	0.387858	0.369435	0.373227	0.363524	0.352586	0.379769	0.358927	0.383532	0.379456	0.388379	0.371982	0.372099	0.388881	0.361388	0.37281	0.376583	0.374879	0.377088	0.400183	0.367525	0.38003	0.373314	0.38286	0.392855	0.428707	0.44156	0.51694	0.532502	0.385782	0.357418	0.369115	0.377647	0.358558	0.373683	0.390233	0.399246	0.367433	0.367835	0.377552	0.367829	0.374617	0.391577	0.380735	0.390094	0.373526	0.374434	0.393951	0.391151	0.373936	0.3723	0.369904	0.38679	0.371846	0.377649	0.379328	0.368952	0.359157	0.377349	0.377365	0.382581	0.369764	0.375149	0.364678	0.363427	0.345593	0.340147	0.358105	0.367346	0.346126	0.340351	0.361183	0.374259	0.378588	0.392318	0.365736	0.447973	0.382337	0.376174	0.384414	0.370961	0.382199	0.379318	0.363978	0.373749	0.374195	0.378268	0.376125	0.372863	0.379814	0.384915	0.37961	0.388932	0.36978	0.359264	0.365047	0.359272	0.368851	0.373145	0.373111	0.384389	0.407336	0.375778	0.381482	0.384827	0.411645	0.383601	0.390986	0.37719	0.377483	0.371201	0.379434	0.382104	0.355626	0.371999	0.352792	0.37599	0.367702	0.393299	0.388634	0.378689	0.374378	0.368633	0.386642	0.393468	0.386456	0.3806	0.371259	0.371314	0.359413	0.357117	0.405255	0.438896	0.404239	0.422353	0.411161	0.427932	0.398862	0.431445	0.410097	0.412683	0.401175	0.427362	0.422953	0.500144	0.436122	0.455393	0.484223	0.479981	0.501308	0.498587	0.400661	0.406684	0.389462	0.401091	0.394499	0.392881	0.415737	0.394643	0.399458	0.375886	0.383723	0.391435	0.379922	0.402631	0.390709	0.407222	0.416446	0.491892	0.462097	0.477586	0.473579	0.472939	0.464476	0.481848	0.472669	0.471385	0.486218	0.486045	0.495888	0.476484	0.485474	0.500616	0.502275	0.477516	0.413426	0.372463	0.41436	0.370985	0.372244	0.329902	0.304259	0.349964	0.373616	0.382806	0.380017	0.384648	0.382047	0.366738	0.358472	0.38101	0.371561	0.360527	0.383084	0.383876	0.366957	0.383648	0.386933	0.387904	0.380861	0.669393	1.07481	0.552355	-0.3703	1.56929	0.505512	1.10595	1.03938	1.12327	0.384751	1.92065	0.443368	0.0611954	-2.03768	-0.996355	-1.01505	-1.59201	-1.33323	-0.8326	-0.894746	-0.846105	-0.791795	0.59344	-0.447754	-0.280968	0.32498	-0.372533	0.231794	0.041465	1.34132	-1.07717	-0.781063	-1.45969	-2.09882	-2.21805	0.778816	-0.187073	0.123029	0.0515471	0.213111	0.347039	0.148147	0.219411	1.4948	-0.0994593	0.456916	0.208914	-2.26381	0.00542882	-0.0897075	0.398102	-0.896385	0.297832	-1.8843	-0.771088	-1.95101	-1.51167	0.072096	0.425845	-1.54067	-1.52617	-1.8892	-1.69687	-1.59381	-1.646	-1.80182	0.466951	1.28555	-1.61028	0.550405	-0.158011	-0.312347	-0.723309	-1.09318	0.218913	1.1698	1.03169	-0.420333	-1.1575	0.0977717	0.570438	0.506198	-0.102989	0.518379	-0.65791	1.22896	-1.28551	-0.746325	0.261363	-0.0454022	-1.05597	-1.78218	-1.88836	-1.78347	0.186454	-0.367284	0.258668	-0.974027	0.736606	0.0605324	0.135157	0.984284	1.10818	0.18238	-0.100014	-0.273936	0.49827	0.319113	0.0931881	0.947268	0.991003	0.235237	-1.72481	-0.864204	0.567473	0.891343	1.34524	0.705048	0.753433	0.283695	0.630119	-1.78637	-0.0013551	-0.309882	-0.0600336	0.232601	-0.0710105	-0.473038	2.07507	-0.724626	-0.883428	-0.604293	-1.03947	-0.733904	-1.06262	-1.18732	-0.515327	-0.948733	-1.32392	-0.740941	-0.459307	-0.696116	-0.895252	-0.694408	-0.48112	-0.595315	-1.00565	-1.17424	-1.06961	-0.882861	-0.647667	-1.31453	-0.963856	-0.807523	-1.01228	-0.889531	-1.24031	-1.10577	-1.00074	-1.22169	-1.02912	-1.31241	-0.465477	-1.21163	-1.04714	-1.02937	-1.21127	-1.02665	-1.18404	-1.35132	-1.25951	-1.15916	-1.42069	-1.01727	-1.23274	-1.00647	-0.981972	-1.40487	-1.34415	-0.782047	-1.20808	0.597843	-1.70491	-1.42995	-0.406018	-0.53821	-0.227197	1.21792	-0.101943	-0.772753	0.258022	0.00688825	-0.0208249	0.181695	-0.287108	0.347952	0.02211	-0.248986	-0.543651	-0.0325523	0.357317	-0.0171801	-0.184431	-0.61754	1.37928	1.24802	-0.254065	-1.36318	0.99059	-0.0108413	-0.716352	-0.752491	0.409411	-1.14425	-1.03236	-0.6148	-0.851502	-1.15748	-1.14802	-0.935157	-1.06914	-0.562751	-1.28051	-0.888221	-0.614284	-0.93412	-0.837812	-0.935625	-1.33491	-1.1317	-1.12506	-1.05649	-0.85068	-0.929777	-1.13275	-0.597298	-1.1746	-1.18616	-1.10456	-1.2651	-0.97936	-1.17423	-1.45166	-1.11294	-1.06708	-1.05917	-1.17443	-1.14713	-1.04879	-1.24485	-0.986608	-0.793137	-1.13626	-0.77592	-0.96695	-1.27015	-0.695357	-0.864815	-0.954423	-0.70676	-1.18549	0.703507	-0.521042	-0.0811136	0.0741622	0.530497	0.137477	0.21695	0.168543	-1.53807	0.959856	1.29705	-0.122093	-1.69173	-0.652969	-0.329076	-1.96905	0.818606	0.187812	0.463346	0.553915	0.37691	-0.324559	1.04025	-0.0684517	0.721312	-0.117938	0.304886	0.691437	0.0327719	0.626002	0.220848	-0.321269	0.761497	0.427739	0.329136	0.358785	-0.293789	1.87819	-0.51892	0.110181	-0.0320612	-0.291893	1.58023	1.50778	0.601055	1.00182	-0.392059	0.866813	0.683942	0.521747	-0.0027045	0.968048	1.44531	-0.388636	1.11262	-0.171477	-0.173958	0.231551	0.817387	0.495142	0.5987	-0.570968	0.818007	1.50847	-0.262749	0.423414	0.012127	-0.381128	0.762992	0.258856	1.27156	0.850892	-0.137656	0.908545	-1.52633	-0.037507	-0.599947	0.698232	0.584019	-0.785254	0.00348628	-0.0044576	0.0631927	-0.0846548	-0.282651	-0.164764	-0.0647951	-0.134231	-0.265434	-0.221135	-0.700689	0.034671	-0.0874285	0.0894594	0.0634133	0.86435	-0.149929	1.77031	0.340025	-0.752647	-0.328132	-0.974235	0.274745	0.831947	-0.809424	0.423822	-0.553541	-0.191917	0.872937	-0.078498	-1.30298	-1.31651	-0.292422	0.986361	0.73759	-0.156206	0.425567	0.663713	-1.28164	-2.24575	-2.00769	-1.81705	-1.17725	-1.85411	-1.53883	-0.394049	-0.225655	0.544246	-0.654739	-0.446795	-1.23852	0.138394	-1.62018	1.52958	0.862844	0.363484	-0.820333	-0.259326	-0.611618	0.00835098	-0.238645	-0.43697	1.34466	-1.47246	0.222283	-2.26989	-2.22902	-1.78217	-0.322571	-1.62592	-1.99377	-1.81283	-1.63155	-1.93644	-1.83643	0.00167304	0.724622	0.804294	0.448952	2.07512	1.11912	0.135603	0.475549	-0.303706	0.303392	0.482834	0.262358	-0.27361	-0.602008	-0.344206	-0.480365	0.500011	-0.267131	0.782022	0.268221	0.573013	0.107211	0.424822	-1.83532	-1.8629	-1.2912	0.669254	0.672542	-0.547718	0.00532269	-0.0155175	-0.0584495	-0.0153358	0.870876	0.667133	-0.9953	-0.125314	0.227904	0.114805	0.00465801	0.853468	0.0402013	-0.533289	-0.103081	0.426402	-0.517068	-1.84951	0.213887	-0.114152	0.130669	-0.218873	-0.421011	0.275269	-0.223103	0.185923	-0.153288	-0.0959367	0.427219	-0.0885685	0.986633	0.405201	-0.371789	-0.211609	0.437955	-0.349564	0.178432	-0.0297993	1.42998	-0.11776	0.00770252	0.930081	-0.144072	1.06754	2.67812	2.62008	1.05506	2.89038	-0.521293	-0.10499	-0.49775	0.434496	-0.425021	-1.32862	-0.624159	0.0269887	-0.31041	0.0901405	-0.922328	-0.872033	-0.153686	-1.4916	0.0544075	0.299672	0.582672	1.03572	-0.460094	-1.64488	-0.867911	-1.671	-1.8321	0.716245	-0.408115	-1.54267	-0.6008	0.117801	-0.511982	0.478368	-0.248776	-0.15569	-1.138	-0.421164	0.935464	-1.39963	0.652619	-0.0709556	-1.20625	0.464107	-0.709989	0.118652	-0.0573335	-0.725483	-0.0845401	0.586647	0.827141	1.49741	0.853339	1.25422	0.612969	0.661752	0.61073	-0.111199	-0.321392	-0.225587	-0.233977	-0.409265	-1.29452	-0.115537	-0.852317	-0.668513	0.950056	-0.95424	-1.15694	-0.712516	-1.23468	-1.0633	-0.557874	-0.576704	0.0970691	0.210359	-0.193481	1.54906	0.982735	0.42204	0.165932	1.12746	0.709322	0.549162	-0.26798	0.796708	1.9678	2.45071	2.84033	1.04338	0.966658	0.637241	0.521889	-1.29868	0.523373	1.45354	0.254298	0.279378	0.479489	0.958311	1.85881	0.909766	0.251445	0.858018	0.484392	0.15828	0.31514	0.167658	0.279833	2.50757	-1.69112	-1.54777	-0.338959	-1.44141	-1.35881	-0.928855	0.0669682	-1.0367	-1.53115	-0.411799	0.324766	0.501384	2.93202	0.625251	0.372161	0.143934	0.654418	0.991524	-1.08788	-1.12023	2.33413	0.221176	0.932422	1.00074	0.521369	-0.428829	-0.298315	-0.304289	0.353769	1.46658	-0.999478	-1.15835	-1.35447	0.691714	0.385444	0.961453	0.181264	2.73393	-0.544044	-0.319633	0.552495	0.731332	1.71195	1.38603	3.90909	0.272923	0.658553	0.783366	0.573038	0.646661	0.627724	0.287932	0.791357	0.707562	1.09718	0.936813	0.773706	0.715239	0.71075	0.473468	0.492502	0.895513	0.35679	0.73594	0.645133	0.94378	0.637375	-0.53449	0.34457	1.04165	-1.44471	-0.0483932	0.547045	0.418984	1.37515	0.903392	-0.0410759	-0.69825	0.708093	-0.25589	-0.127311	-0.364706	-0.672005	-0.59922	-0.52006	-0.129614	-0.874923	0.105138	0.621362	0.765438	0.583784	0.502974	1.66495	0.572143	0.261933	0.297042	0.265245	-0.250809	-0.077618	-0.009014	-0.227015	0.320401	-0.060679	0.239647	0.513176	-1.3473	0.0101225	0.0713645	1.21978	0.254494	0.540657	0.081123	0.159028	-1.33232	0.97091	0.988834	0.983736	-0.152216	0.0609378	-0.131132	-0.0077269	-1.11196	0.568576	-1.22996	0.658409	1.26317	0.743116	0.231018	0.424071	2.64165	0.0718893	0.710316	-0.183771	-0.963049	1.14983	-0.329487	1.96725	-0.340762	1.41689	0.750016	0.329343	0.570056	0.39468	0.26247	0.484932	-0.0528208	2.0044	0.893148	-0.620784	1.63359	0.024471	1.31758	-0.630575	-0.238063	0.665268	0.948923	0.622606	0.807398	1.10286	0.138517	3.47789	1.99796	0.888428	-0.0378889	0.580929	-0.363049	0.923644	0.541735	0.414648	0.545927	-1.52756	0.111766	1.12591	3.15828	0.906579	0.759917	-0.56912	0.144636	0.379109	0.0418687	0.0606417	0.0486466	0.242201	0.952884	1.4626	-1.94874	-1.26797	-1.64641	-1.58914	-1.70224	-1.32336	-1.19738	-0.871292	-0.757451	1.12418	0.188065	-0.185705	-0.184387	-0.587451	0.378289	-0.158381	1.35913	0.76707	-1.14766	1.81585	-0.269873	0.223901	0.416977	0.0969966	0.688977	0.835573	3.14273	0.649432	-0.264665	0.499482	2.66067	-0.217749	1.70748	0.731901	0.639519	0.284067	0.717153	0.731256	-0.18189	0.988842	-0.185481	0.0744894	1.41684	2.71011	1.0825	1.09244	0.850765	-0.522049	2.42434	0.00146595	-0.384014	-0.525133	0.983325	-0.381542	0.742265	-0.465191	0.286868	2.33083	1.50131	1.94257	0.600207	1.02568	0.581149	0.715493	0.770025	0.498189	1.29307	1.11743	0.35498	0.28245	2.35083	0.798667	0.61509	-0.283769	3.40263	-0.895641	-0.685822	0.428374	-0.778453	-1.17682	-0.939519	1.90503	0.740891	-1.22189	2.31194	0.106613	0.499642	-1.02417	-0.730038	-1.1052	-1.28877	-0.460964	-1.15393	-0.90612	-0.331972	0.231258	3.31388	-1.14341	0.795234	3.83884	3.43665	0.508138	1.00996	1.37327	0.680348	0.696018	0.992234	2.12684	1.11377	0.464813	0.0737271	1.34146	0.979677	0.256417
LBCL_125	DLBCL	B	1	Female	61-70	4	Elevated	2	3	5	High	No	not performed	PMR	Yes	Non-progressor	0.0685347	0	0	30.7394	0	40.7338	42787230	2.01447	0	0.00705996	0.00980667	0.0187745	0.0587062	0.221233	0.483095	0.134486	0.0279344	0.00593898	0.00176705	0.00138283	0.00287763	0.00590765	0.00587839	0.00458916	0.00328361	0.00163107	0.930286	1.92745	0.205995	0.225526	0.219074	0.226474	0.231349	0.23532	0.223905	0.224875	0.233398	0.225705	0.224185	0.22171	0.226798	0.231075	0.224108	0.218173	0.221905	0.228721	0.228402	0.223999	0.23487	0.236237	0.228467	0.233559	0.251839	0.237024	0.240791	0.23401	0.226766	0.22467	0.2228	0.220856	0.227543	0.23795	0.226225	0.235348	0.228481	0.223172	0.220647	0.226118	0.224876	0.22458	0.237562	0.218661	0.226982	0.22054	0.224808	0.224484	0.224295	0.224658	0.23132	0.225587	0.225134	0.216308	0.221206	0.227022	0.222545	0.22996	0.228241	0.224652	0.224227	0.231681	0.229896	0.238947	0.211716	0.229097	0.217125	0.216583	0.222981	0.208297	0.228867	0.219997	0.225761	0.220184	0.226119	0.228363	0.228617	0.228282	0.219484	0.226472	0.230332	0.241198	0.224751	0.227892	0.215276	0.227987	0.218687	0.233125	0.223462	0.215886	0.214997	0.223691	0.218702	0.216027	0.20468	0.226856	0.23673	0.23064	0.222542	0.220677	0.236662	0.237687	0.222306	0.230269	0.236523	0.233454	0.220806	0.229585	0.224611	0.216326	0.213054	0.22852	0.226238	0.21583	0.226404	0.227689	0.222704	0.238424	0.219563	0.222064	0.21759	0.23576	0.216255	0.230378	0.231063	0.232227	0.224488	0.229496	0.230707	0.223508	0.226578	0.224829	0.225268	0.229255	0.215164	0.212715	0.228782	0.22489	0.227812	0.217847	0.220012	0.223744	0.236226	0.22524	0.218634	0.232699	0.232729	0.228242	0.231515	0.21819	0.225297	0.222118	0.214094	0.21716	0.22402	0.221914	0.223046	0.2162	0.227604	0.230717	0.237396	0.222324	0.223034	0.240562	0.231685	0.227055	0.228574	0.219308	0.232136	0.217974	0.226024	0.232185	0.216938	0.222296	0.216841	0.216385	0.221595	0.215813	0.223171	0.218911	0.236644	0.22074	0.212646	0.22625	0.231054	0.253304	0.22992	0.220213	0.229008	0.244237	0.22602	0.237656	0.245735	0.228283	0.22044	0.232719	0.233992	0.220493	0.238304	0.235023	0.229333	0.223488	0.217489	0.226105	0.225826	0.223211	0.222524	0.220564	0.223421	0.226421	0.222291	0.232135	0.218726	0.212049	0.248316	0.237391	0.247866	0.245293	0.20428	0.226258	0.232183	0.235122	0.250033	0.241655	0.215494	0.234015	0.222083	0.211824	0.221967	0.225727	0.230058	0.227286	0.225473	0.22426	0.23147	0.217783	0.232251	0.228526	0.229823	0.216539	0.209786	0.223839	0.220726	0.223637	0.22504	0.210346	0.224836	0.215037	0.224407	0.223572	0.227947	0.225901	0.221378	0.232569	0.212757	0.226448	0.226335	0.224897	0.220123	0.221573	0.23302	0.242798	0.216728	0.229182	0.224663	0.217891	0.225551	0.222792	0.215713	0.215307	0.235679	0.219879	0.227866	0.216943	0.208586	0.233655	0.212581	0.23266	0.235133	0.21367	0.215208	0.223447	0.233635	0.219036	0.244299	0.224454	0.230015	0.219939	0.228791	0.223554	0.239315	0.218162	0.218427	0.224948	0.224705	0.222141	0.230019	0.225708	0.218495	0.226694	0.228148	0.231997	0.245385	0.22588	0.217973	0.226519	0.225141	0.223998	0.221169	0.229764	0.23382	0.227165	0.223641	0.223395	0.235113	0.215665	0.224482	0.217768	0.233866	0.222761	0.244785	0.226993	0.225605	0.231946	0.236224	0.222718	0.22181	0.224539	0.22718	0.235726	0.222574	0.211843	0.220929	0.229991	0.220742	0.220836	0.224673	0.240505	0.227211	0.215258	0.224331	0.223166	0.217935	0.232547	0.228621	0.231976	0.226576	0.222708	0.226307	0.232804	0.218833	0.219542	0.225565	0.233814	0.233855	0.22046	0.234926	0.214656	0.224512	0.21833	0.225031	0.228521	0.215389	0.214259	0.232033	0.219251	0.209645	0.209382	0.215491	0.220253	0.2262	0.223699	0.217939	0.22786	0.218458	0.230296	0.223152	0.21831	0.231666	0.226483	0.221946	0.23086	0.233429	0.227062	0.219778	0.222365	0.220797	0.223268	0.212407	0.216743	0.233187	0.225546	0.229275	0.23274	0.215219	0.221658	0.221934	0.219153	0.226437	0.237895	0.229854	0.23281	0.235167	0.227521	0.234339	0.236934	0.243143	0.241336	0.224136	0.221661	0.226668	0.221546	0.216884	0.235668	0.217145	0.220745	0.222774	0.215578	0.228295	0.222452	0.23137	0.22542	0.217431	0.221885	0.22187	0.227061	0.229711	0.227839	0.226959	0.238245	0.217601	0.217234	0.221389	0.239135	0.226492	0.226772	0.212646	0.225003	0.215091	0.230886	0.221354	0.209804	0.221511	0.23444	0.22121	0.237903	0.22262	0.228584	0.223861	0.217003	0.225192	0.227766	0.221904	0.224941	0.217883	0.224003	0.229663	0.217608	0.22374	0.222314	0.227244	0.215817	0.218276	0.207935	0.210161	0.232555	0.218432	0.227754	0.22433	0.228299	0.222531	0.220347	0.222883	0.228435	0.217229	0.213005	0.22497	0.228412	0.219574	0.228425	0.221861	0.220843	0.225497	0.218736	0.231803	0.228695	0.226235	0.213985	0.226329	0.224748	0.230225	0.2275	0.222755	0.229314	0.22391	0.224484	0.23294	0.225556	0.229581	0.222225	0.214403	0.224437	0.219228	0.217279	0.226731	0.234617	0.223756	0.232694	0.237017	0.227668	0.213112	0.954068	1.07708	0.753094	-0.306499	1.20482	0.715059	1.03499	0.736697	0.784956	0.451206	1.6615	0.190352	-0.0245159	-1.88801	-1.02439	-1.07182	-1.735	-1.43424	-0.798762	-0.885541	-0.660715	-0.780852	0.724868	-0.113995	0.215061	0.345641	-0.122541	0.363463	0.0432301	1.07411	-0.988373	-0.855456	-1.67313	-2.00613	-2.14336	0.9067	-0.0700288	0.268455	0.53167	0.138822	0.371077	0.29442	0.206109	1.12821	0.184684	0.765556	0.472841	-2.04263	0.0914643	0.00473537	0.460378	-1.2224	0.0962865	-1.95162	-1.03465	-2.12894	-1.63333	-0.313621	0.0167127	-1.6387	-1.75416	-2.08412	-1.75945	-1.89872	-1.90838	-1.97719	0.563907	0.992559	-1.64465	0.711608	-0.390516	-0.504913	-0.74868	-0.938481	0.237092	0.655251	0.605333	-0.209462	-1.50602	0.249715	0.689738	0.249883	0.17011	0.877038	-0.85782	1.22946	-1.52581	-1.02892	0.400078	-0.13621	-1.16203	-1.78684	-2.01884	-1.84241	0.35346	-0.536322	0.620506	-1.62003	0.667496	0.0253863	0.401736	0.906331	0.827728	0.446207	0.143638	-0.0322545	0.808719	0.569452	0.239404	0.834448	0.748052	0.317271	-1.79656	-0.968704	0.998074	0.87401	1.21152	0.830041	0.877699	0.340825	0.988426	-1.89592	0.257777	-0.080377	0.0380532	0.246185	-0.212822	-0.738979	1.5971	-0.789953	-0.951006	-0.576977	-0.792288	-0.573937	-0.740732	-0.894727	-0.326266	-0.567215	-1.01756	-0.518935	-0.20084	-0.427587	-0.605404	-0.486505	-0.151223	-0.306621	-0.775272	-0.769098	-0.745034	-0.562558	-0.319145	-1.03197	-0.729836	-0.392299	-0.810543	-0.553354	-0.981808	-0.892181	-0.670437	-0.924089	-0.77977	-1.07059	-0.104542	-0.856712	-0.808002	-0.785843	-0.882034	-0.765443	-0.864988	-0.993281	-1.03095	-1.00363	-1.13756	-0.701801	-0.929698	-0.686446	-0.794688	-1.07928	-1.06183	-0.4213	-0.953256	0.841539	-1.74024	-1.38587	-0.646021	-0.454947	-0.323993	0.992243	0.179017	-1.18958	0.616235	-0.183412	-0.248751	-0.0743282	-0.0203082	0.794646	0.377786	0.173552	-0.30701	0.352225	0.809167	0.402879	0.260912	-0.827649	0.776028	1.00705	-0.432231	-1.24286	1.35408	-3.02486	-0.847787	-0.585808	0.601764	-0.91431	-0.671034	-0.263873	-0.566072	-0.84561	-0.748664	-0.497755	-0.791471	-0.285175	-1.01816	-0.624773	-0.459538	-0.661639	-0.546635	-0.660574	-1.06383	-0.908061	-0.839397	-0.652891	-0.656095	-0.729698	-0.944303	-0.372024	-0.90468	-0.959098	-0.769508	-0.997157	-0.77786	-0.841642	-1.10888	-0.913458	-0.790122	-0.797032	-0.887903	-0.857044	-0.784991	-0.944608	-0.73136	-0.365273	-0.922192	-0.431229	-0.697535	-0.96704	-0.354614	-0.598406	-0.867599	-0.500039	-0.841856	0.972899	-1.19952	-0.34728	-0.344105	0.512907	0.0102748	0.423947	0.311859	-1.5763	0.907047	0.777373	0.348807	-2.06645	-0.473739	-0.165158	-2.13893	0.756726	0.263047	0.506271	0.542438	0.462822	-0.301894	0.838668	-0.0125507	0.56846	-0.095482	0.332352	0.859018	-0.15515	0.90645	0.28013	-0.0761315	0.694241	0.337944	0.328879	0.540474	-0.315188	1.61511	-0.552114	0.285551	0.0818378	-0.182649	1.50926	1.15781	0.406139	0.765802	-0.457586	1.12169	0.902954	0.879561	0.0380137	0.929145	1.30694	-0.345359	0.677927	-0.0524696	-0.103878	0.180338	1.06887	0.357117	0.824015	-0.504817	0.704505	1.23761	-0.359068	0.456459	0.0306147	-0.341468	0.865007	0.255675	0.918392	0.517459	-0.490248	1.03362	-1.62161	-0.109102	-0.687057	0.157659	0.595374	-0.476165	-0.0513649	0.130243	0.0346646	-0.0353931	-0.166678	0.185995	0.241008	0.296547	-0.0351406	0.0964278	-0.39259	0.486581	0.0700597	-0.0166412	0.300651	0.532093	-0.229231	1.32437	0.00794642	-0.568812	-0.0629539	-0.794011	0.243052	1.0629	-0.840547	0.336465	-1.28242	-0.250966	0.306608	-0.300229	-1.2405	-1.57123	-0.620074	0.643511	0.603705	-0.415471	0.437097	0.804437	-1.47504	-2.02157	-1.82416	-1.98738	-1.22608	-1.90275	-1.72117	-0.163086	-0.304229	0.600624	-0.698589	-0.689872	-1.30589	-0.006154	-1.78722	2.34835	1.50365	0.617222	-1.27333	0.094172	-0.419923	0.194547	-0.0156341	-0.129366	1.15489	-1.41448	0.0144759	-2.08902	-2.01295	-1.88506	-0.583519	-1.71343	-2.13186	-1.87978	-1.77393	-2.08291	-2.02579	0.0537194	0.376318	0.568058	0.478477	1.65343	0.96016	0.448867	0.585999	-0.248375	0.910307	0.979222	0.92495	-0.22756	-0.441461	0.042067	-0.0594057	0.54686	0.174633	0.422512	0.296531	0.497406	0.261274	0.547121	-1.78182	-1.67314	-1.13881	0.565223	0.687688	-0.23886	0.19766	-0.0570433	0.342232	-0.459138	0.963713	0.602094	-1.03967	0.175284	0.555217	-0.11861	-0.0512877	0.578301	0.321907	-0.259729	0.166399	0.578322	-0.607317	-2.00101	0.115293	0.175396	0.492485	-0.40017	-0.279147	0.688065	0.134547	0.449661	0.117844	-0.487099	0.58331	0.0757241	0.725	0.567922	-0.111381	0.151008	0.271009	0.0495171	0.128513	-0.0324939	1.1785	0.0587672	0.0346917	1.14344	-0.288247	1.14164	2.54686	3.38537	1.43379	3.55072	-0.552912	-0.142035	-0.991236	0.795668	0.00422765	-0.968349	-0.427522	0.199877	-0.0411588	0.136021	-0.997235	-1.0154	0.0440398	-1.38732	-0.306623	0.456396	0.40433	0.776277	-0.744971	-1.74056	-1.22814	-1.73446	-1.90264	0.703966	-0.442885	-1.92157	-0.679806	0.42734	-0.289648	0.404194	-0.353854	0.23971	-1.33211	-0.789667	0.55975	-1.8896	0.714468	-0.115479	-1.31143	0.616964	-0.430036	0.345305	0.199625	-0.366678	0.117168	0.756641	0.571698	1.48791	1.07512	0.8052	0.347843	0.400047	0.52479	-0.352902	-0.492824	-0.387807	-0.407648	-0.476049	-1.4558	-0.348337	-1.12577	-0.753945	0.737104	-1.18331	-1.24223	-0.745728	-1.3319	-1.31696	-0.859284	-0.886601	0.0753597	0.0106032	-0.195881	1.22967	0.706464	0.481013	0.117003	1.05326	0.724423	0.567066	-0.161771	0.721815	1.97189	2.52063	2.55621	1.05236	0.733145	0.788133	0.519616	-0.934827	0.464682	1.39918	0.325563	0.30708	0.371731	0.762451	1.86923	0.908362	0.155282	0.689256	0.450513	-0.0886215	0.437699	0.0552075	0.275626	2.35047	-1.9073	-1.61169	-0.535689	-1.56821	-1.45706	-1.15261	-0.0882125	-1.24086	-1.6394	-0.807201	0.364776	0.411925	2.71969	0.656209	0.328946	-0.2899	0.434395	0.890719	-1.31911	-1.33978	2.32744	0.019275	0.771195	0.651855	0.491706	-0.182244	-0.233423	-0.54758	0.242865	1.46104	-1.34724	-1.44306	-1.61566	0.748041	0.373759	0.947715	0.244455	2.82564	-0.770811	-0.301045	0.378356	0.803879	1.50484	1.36703	3.94519	0.632571	0.701388	0.825592	0.485029	0.832824	0.692698	0.242554	0.815551	0.757981	0.921674	0.82275	0.871202	0.816641	0.725266	0.488613	0.3571	1.00853	0.415417	0.601665	0.757029	1.03396	0.504572	-0.591428	0.522692	0.938315	-1.21098	-0.216606	0.489225	0.353372	1.20685	0.721259	-0.0985085	-0.557767	0.84429	-0.458029	-0.35346	-0.244923	-0.586168	-0.696517	-0.593642	-0.388178	-0.738317	0.285601	0.548974	0.869639	0.49621	0.265762	1.71398	0.566578	-0.090059	0.3158	-0.106308	-0.298032	-0.137739	-0.217415	-0.291672	0.314391	-0.0713001	0.265882	0.206152	-1.82517	-0.0080057	0.0761396	0.866637	0.110584	0.461421	0.0631738	-0.102131	-2.02031	0.555941	0.7227	0.852043	-0.297996	-0.110339	-0.468769	-0.321336	-1.38008	0.667872	-1.49035	0.42201	0.918814	0.367183	0.0998218	0.366467	2.79313	-0.120298	0.470987	-0.130369	-1.46107	0.942514	-0.32188	1.93718	-0.381754	1.17786	0.964589	0.322487	0.451669	0.231681	0.0530967	0.426888	-0.137394	1.91041	0.873177	-0.637712	1.36656	-0.0353365	1.40436	-0.792875	-0.42509	0.613794	0.941861	0.617446	0.347223	1.00258	-0.123203	3.68647	2.56451	0.830074	-0.0536586	0.48349	-0.148248	1.09355	0.650903	0.398621	0.638981	-1.45801	0.258313	1.02572	2.98077	0.708765	0.771972	-0.626802	0.153818	0.289257	-0.127083	-0.0933567	-0.115056	0.554854	0.92754	1.27666	-1.67954	-1.20017	-1.68645	-1.73641	-1.8558	-1.43349	-1.16923	-1.01789	-1.23555	0.896956	0.0101185	-0.290253	-0.233703	-0.773317	0.218004	-0.314916	1.01388	0.394815	-0.973521	1.80686	-0.436308	0.287253	0.0666441	0.216985	0.690453	0.698838	3.31774	0.4377	-0.320563	0.303938	2.46679	-0.4712	1.79689	0.781176	0.411008	0.150958	0.668623	0.792926	-0.348054	1.08796	-0.370073	0.322195	1.19552	2.79259	1.19624	1.0613	0.858854	-0.660399	2.513	-0.0756634	-0.560462	-0.641359	1.00596	-0.71082	0.874399	-0.434343	0.155054	2.13417	1.29802	1.65214	0.591238	1.12977	0.245363	0.479521	0.430335	0.525206	1.12671	1.35087	0.219916	0.109783	2.30978	0.501548	1.07972	-0.597089	3.30009	-1.15926	-1.02403	0.202933	-0.717807	-1.07764	-1.03719	1.93339	0.646818	-1.37524	2.07285	-0.0957601	0.378579	-1.1983	-1.01596	-1.39343	-1.37504	-0.848331	-1.27227	-1.15029	-0.450952	0.218588	3.39108	-1.33255	0.809538	4.23771	3.54889	0.780149	0.996856	1.12075	0.859099	0.604906	1.1147	1.95488	0.936219	0.214775	0.20805	1.04457	0.776419	0.236006
LBCL_072	HGBL	A	1	Male	61-70	4	Normal	0	1	2	Low	DH	PMR	CMR	Yes	Non-progressor	na	na	0	44.2516	0	44.2516	55170730	2.5682	0	0.0108862	0.0115876	0.0177242	0.0548927	0.218145	0.452028	0.151854	0.0367232	0.00767077	0.00212637	0.00133319	0.00256656	0.00521895	0.00509141	0.00345247	0.00202083	0.00081675	0.928538	2.21096	0.200847	0.216855	0.201019	0.213669	0.226839	0.232696	0.219502	0.210983	0.2249	0.213497	0.22441	0.217178	0.21616	0.222104	0.218547	0.21983	0.223213	0.226187	0.219343	0.231069	0.217106	0.226669	0.226293	0.214964	0.28439	0.250505	0.234384	0.235851	0.218388	0.226452	0.214293	0.210621	0.221297	0.228758	0.215833	0.21045	0.227555	0.212044	0.218529	0.223494	0.228437	0.212754	0.233423	0.210734	0.230619	0.204541	0.221158	0.216449	0.215309	0.216851	0.230731	0.223478	0.216218	0.213563	0.218842	0.214988	0.213815	0.219565	0.224741	0.20267	0.211888	0.225274	0.2169	0.222823	0.205765	0.211196	0.211875	0.204578	0.20506	0.206278	0.225901	0.221613	0.218549	0.208121	0.208227	0.218808	0.221679	0.204962	0.213429	0.225677	0.234368	0.24432	0.22619	0.222287	0.20644	0.217387	0.211258	0.223801	0.207937	0.212824	0.201177	0.210223	0.217105	0.211382	0.193951	0.22573	0.239982	0.220943	0.212546	0.221149	0.233201	0.210173	0.218306	0.220552	0.235528	0.220859	0.223499	0.225681	0.215667	0.215868	0.223536	0.208014	0.219679	0.207923	0.219209	0.221435	0.204816	0.230379	0.214316	0.216146	0.208102	0.222299	0.210357	0.226833	0.22422	0.231202	0.222425	0.221898	0.229899	0.218385	0.223419	0.217502	0.218054	0.215614	0.216712	0.205213	0.216218	0.216098	0.215805	0.221436	0.216384	0.216796	0.214782	0.218729	0.231475	0.222262	0.214561	0.230974	0.218714	0.209136	0.220854	0.226052	0.204894	0.201478	0.221293	0.211015	0.216303	0.216648	0.229531	0.231997	0.217207	0.219787	0.2174	0.234151	0.221891	0.218525	0.216074	0.206315	0.215566	0.203829	0.217224	0.228841	0.201208	0.214034	0.211292	0.220439	0.227864	0.216131	0.210745	0.213127	0.226302	0.213265	0.212316	0.218163	0.21871	0.239635	0.217337	0.20334	0.221503	0.236478	0.213731	0.215169	0.227936	0.217189	0.221166	0.23601	0.224989	0.2084	0.228732	0.217694	0.225079	0.214139	0.208402	0.216044	0.217363	0.221388	0.210993	0.214592	0.211882	0.22014	0.210418	0.22145	0.218418	0.201113	0.239586	0.232593	0.242453	0.243058	0.199826	0.227226	0.21709	0.238287	0.23253	0.229352	0.203561	0.218211	0.216703	0.210778	0.21048	0.219919	0.226249	0.22551	0.220964	0.217814	0.213292	0.213147	0.245249	0.230538	0.226398	0.203562	0.219158	0.220853	0.215594	0.233019	0.221696	0.205169	0.206128	0.200178	0.21352	0.220214	0.229253	0.20606	0.208353	0.221973	0.203084	0.227291	0.219012	0.218097	0.217395	0.229886	0.211715	0.216189	0.213319	0.215845	0.208364	0.209552	0.21453	0.216913	0.20057	0.203856	0.236846	0.21974	0.210728	0.20909	0.213077	0.227201	0.19941	0.222906	0.214371	0.201239	0.202587	0.216367	0.216278	0.215367	0.220704	0.215104	0.220596	0.220428	0.215456	0.209107	0.228379	0.226672	0.199504	0.211316	0.210985	0.212431	0.222197	0.216073	0.210778	0.230146	0.22433	0.218512	0.234965	0.213343	0.218748	0.211565	0.209115	0.213752	0.212657	0.226402	0.225426	0.216729	0.212844	0.217708	0.222114	0.211439	0.222607	0.215761	0.220199	0.21957	0.238478	0.223235	0.219552	0.216994	0.226896	0.233633	0.211183	0.238398	0.210265	0.238073	0.213855	0.197467	0.216579	0.216712	0.20571	0.217699	0.224996	0.217794	0.204529	0.223809	0.220576	0.210958	0.215176	0.225899	0.223729	0.229689	0.218038	0.213579	0.222861	0.225074	0.207137	0.223475	0.213788	0.225361	0.229571	0.231856	0.216178	0.206557	0.218461	0.219495	0.219275	0.2129	0.20717	0.218412	0.223712	0.206257	0.195483	0.201974	0.216677	0.208907	0.210458	0.224557	0.212033	0.222063	0.221681	0.229983	0.215442	0.216024	0.214565	0.228212	0.222519	0.21418	0.220156	0.217018	0.215322	0.21984	0.219399	0.220978	0.201321	0.217697	0.217085	0.229417	0.21565	0.220406	0.210342	0.21237	0.208999	0.20474	0.214362	0.218683	0.225639	0.2246	0.227308	0.222558	0.225897	0.236998	0.239663	0.223442	0.216014	0.215507	0.209904	0.212685	0.21269	0.214233	0.209625	0.219248	0.210119	0.211615	0.209023	0.232295	0.230772	0.218398	0.20992	0.21197	0.215928	0.229288	0.225258	0.213469	0.213782	0.218415	0.206359	0.199961	0.207496	0.222346	0.220703	0.222891	0.207783	0.215095	0.215379	0.22257	0.216515	0.206874	0.204728	0.22264	0.205021	0.224403	0.21478	0.222728	0.224456	0.203319	0.221978	0.227231	0.20905	0.214811	0.213243	0.221492	0.21408	0.222056	0.226996	0.215907	0.220249	0.205552	0.206045	0.202539	0.204895	0.208023	0.206528	0.215164	0.206934	0.211247	0.201181	0.204653	0.216003	0.215925	0.207281	0.210213	0.204054	0.217504	0.210991	0.222491	0.218513	0.226411	0.213176	0.208764	0.226454	0.228663	0.214639	0.200992	0.211815	0.215249	0.220744	0.213486	0.209824	0.209419	0.210159	0.223151	0.216585	0.222842	0.216776	0.207219	0.207868	0.219301	0.211255	0.216249	0.206239	0.220054	0.203818	0.226094	0.223475	0.220965	0.21159	1.09423	1.06867	0.746556	-0.208735	1.26477	0.79316	1.01291	0.866447	0.845192	0.440127	1.68106	0.289652	-0.247587	-1.78351	-0.880794	-0.963611	-1.74119	-1.37972	-0.652973	-0.775147	-0.53047	-0.558474	0.661835	-0.0590202	0.0983733	0.2527	-0.196465	0.428787	-0.215696	1.07813	-1.02589	-0.836234	-1.59459	-1.89309	-2.06127	0.847564	-0.479839	0.101148	0.561587	0.283123	0.501436	0.460397	0.145363	1.09642	0.107255	0.900045	0.391883	-2.00732	-0.0328546	-0.313323	0.36308	-1.2694	-0.048098	-1.81534	-0.804946	-2.12225	-1.49724	-0.255381	0.0248023	-1.55731	-1.65019	-1.98227	-1.6072	-1.71011	-1.82488	-1.88157	0.528945	1.36815	-1.56827	0.715546	-0.234045	-0.583703	-0.91677	-0.907008	0.183942	0.815642	0.639824	-0.221925	-1.5679	0.133116	0.7102	0.364167	0.160495	0.998272	-0.981831	1.52723	-0.952416	-1.04064	0.470883	-0.151009	-1.20378	-1.77191	-1.89191	-1.76589	0.122361	-0.747628	0.942661	-1.85808	0.470212	0.0506463	0.630972	0.874321	1.06922	0.498566	0.154618	-0.130059	0.880669	0.481764	0.332744	0.901874	0.579163	0.311118	-1.71729	-1.169	0.951927	1.20475	1.03774	0.851462	0.843703	0.243491	1.06268	-1.80383	0.121821	-0.0821454	-0.0990258	0.0252141	-0.210165	-0.864029	1.7055	-0.982532	-1.05051	-0.549878	-0.645653	-0.393569	-0.589905	-0.848692	-0.272803	-0.47597	-0.882336	-0.392778	0.0226386	-0.205739	-0.474024	-0.269798	0.00346467	-0.198882	-0.714013	-0.68234	-0.728114	-0.485867	-0.204554	-0.952093	-0.610757	-0.290088	-0.742838	-0.502953	-0.987213	-0.754725	-0.628165	-0.909337	-0.6732	-1.01253	0.047753	-0.849961	-0.710059	-0.678029	-0.808832	-0.585146	-0.769556	-0.923491	-0.973833	-0.919042	-1.13579	-0.598668	-0.812991	-0.615986	-0.579751	-1.01592	-0.986918	-0.245533	-0.811747	0.580604	-1.59936	-1.23738	-0.574953	-0.727737	-0.527943	1.135	0.341873	-1.30154	0.815938	-0.354549	-0.483882	-0.135628	-0.291425	0.764286	0.177418	0.300133	-0.603267	0.209765	0.703662	0.258418	0.410827	-1.02445	0.96046	1.16825	-0.464296	-1.31415	1.29438	-3.49378	-0.954644	-0.829056	0.551945	-0.895559	-0.56504	-0.0761879	-0.427795	-0.715686	-0.713881	-0.418808	-0.661004	-0.110905	-1.03662	-0.547768	-0.335873	-0.4918	-0.366764	-0.554359	-0.976215	-0.896267	-0.668162	-0.587002	-0.589754	-0.583372	-0.890866	-0.226361	-0.86129	-0.854448	-0.689914	-0.904573	-0.648993	-0.741569	-1.06104	-0.785257	-0.710079	-0.690877	-0.813798	-0.787744	-0.570209	-0.82316	-0.592848	-0.206569	-0.829026	-0.302299	-0.645609	-0.855245	-0.275911	-0.501058	-0.728447	-0.319203	-0.842898	1.01914	-0.629073	-0.100311	0.16658	0.518843	0.127591	0.422347	0.106697	-1.63323	0.987687	0.801722	0.202659	-1.98708	-0.611109	-0.35184	-2.00919	0.75297	0.232667	0.427057	0.590088	0.635577	-0.674663	0.66253	-0.141506	0.444463	-0.264969	0.128243	0.872509	-0.236079	0.776885	0.14261	-0.314057	0.614418	0.170077	0.232251	0.540435	-0.505795	1.4346	-0.730795	0.14713	-0.0857142	-0.291175	1.57059	1.18554	0.18734	0.649486	-0.667216	1.3387	0.744666	0.849261	-0.101609	0.820852	1.26935	-0.603246	0.883393	-0.241596	-0.394279	-0.077115	1.00642	0.302559	0.807049	-0.722831	0.714572	1.02275	-0.542624	0.32597	-0.0422743	-0.590295	0.787773	0.143255	0.785822	0.591338	-0.138491	0.982986	-1.5233	-0.219181	-0.55497	0.12134	0.412531	-0.375518	-0.147149	0.0524964	0.0552871	0.0338056	-0.404491	-0.0153758	-0.0269336	0.151252	-0.134832	0.0741751	-0.224381	0.274209	-0.155967	0.0885932	0.50979	0.577554	-0.152451	1.37746	0.0244867	-0.0348692	0.145342	-0.659989	0.370761	1.06969	-0.820124	0.257556	-1.41803	-0.0893846	0.42814	-0.0306107	-0.810037	-1.44213	-0.707043	0.757934	0.582185	-0.370285	0.464506	0.805454	-2.19181	-1.9311	-1.7675	-1.84514	-1.09545	-1.72379	-1.65461	-0.0981715	-0.27089	0.56665	-0.857226	-0.253969	-0.97841	0.326565	-1.01261	2.70619	1.58427	0.445456	-1.26898	0.132438	-0.43364	0.243673	-0.0310719	-0.248293	1.10111	-1.08277	0.253374	-2.01486	-1.97784	-1.77437	-0.633592	-1.763	-1.77328	-1.84032	-1.7829	-2.03945	-1.85306	0.104294	0.434806	0.664196	0.346119	1.81599	1.34677	0.62435	0.623591	-0.223848	0.836918	0.854662	0.692716	-0.443986	-0.618788	-0.178436	-0.137865	0.571891	0.149706	0.522075	0.413251	0.553595	0.0863696	0.476707	-1.69929	-1.25119	-0.961118	0.377841	0.671753	-0.0994862	0.423038	-0.0475883	0.447718	-0.102423	1.28165	0.603577	-1.28522	0.0942695	0.519228	-0.0927003	-0.311229	0.728532	0.161018	-0.413403	-0.0615331	0.892503	-0.341442	-1.88881	0.0729179	0.00092763	0.289406	-0.501077	-0.556138	0.776983	0.36007	0.278681	-0.0238398	-0.316162	0.52717	-0.0368735	0.808026	0.739265	-0.0931493	0.321736	0.161495	-0.0832752	0.216785	-0.0204064	1.15715	0.0117424	0.180418	1.26516	-0.433756	1.19207	2.7891	4.06686	1.76785	4.22331	-0.724825	-0.11069	-0.6235	1.11396	0.234769	-0.831842	-0.268782	0.114544	-0.122583	0.0943956	-1.05877	-0.999356	0.343084	-1.11768	-0.287221	0.339507	0.27165	0.56041	-0.815944	-1.61652	-1.17476	-1.49708	-1.81825	0.589343	-0.519993	-1.85632	-0.322822	0.266797	-0.407239	0.344217	-0.356523	0.225031	-1.42219	-0.734041	0.889683	-1.31439	0.765181	-0.11865	-1.11856	0.821959	-0.282627	0.698099	0.20492	-0.545782	0.240438	0.864197	0.62483	1.55919	0.865133	0.838699	0.189494	0.208087	0.519987	-0.437035	-0.588558	-0.514294	-0.502275	-0.511603	-1.48167	-0.375712	-1.16965	-0.815804	0.761975	-1.21211	-1.30726	-0.887975	-1.41608	-1.3146	-0.846775	-0.838911	0.17996	-0.116908	-0.390227	1.37186	0.718496	0.49739	-0.0779342	1.00493	0.893206	0.521293	-0.207628	0.855192	1.80021	2.52615	2.60997	1.29349	0.846595	0.849244	0.552078	-0.99786	0.167331	1.4383	0.0793327	0.363486	0.287831	0.699309	1.81527	1.25621	-0.0018453	0.584015	0.551904	-0.231046	0.470577	-0.338358	0.259243	2.38321	-1.35692	-1.70592	-0.479732	-1.55481	-1.46913	-1.08746	-0.092211	-1.27311	-1.7155	-0.743685	0.274422	0.333657	2.73626	0.554534	0.29989	-0.446511	0.385161	0.803498	-1.44491	-1.40213	2.37639	-0.288809	0.604708	0.623417	0.373439	-0.338321	-0.343914	-0.68031	0.0186915	1.26703	-1.32467	-1.40831	-1.65883	0.849977	0.394977	0.734159	0.163958	2.70907	-1.22773	-0.276838	0.316157	0.970648	1.69248	1.55284	3.85353	0.564886	0.489732	0.988685	0.701488	1.01252	0.785493	0.186413	0.946062	0.77803	1.07909	0.996306	1.01241	0.970884	0.863403	0.574517	0.294107	1.0928	0.572505	0.527042	0.974697	1.30102	0.537441	-0.866744	0.433805	0.895361	-1.32519	-0.169369	0.169238	0.331612	1.38235	0.766905	-0.0958537	-0.53623	1.07436	-0.59122	-0.417408	-0.357009	-0.686554	-0.753149	-0.690649	-0.413498	-0.863624	0.264349	0.311101	0.584523	0.384398	0.104308	1.72987	0.372344	-0.0006484	0.366669	-0.19247	-0.544752	-0.406536	-0.395007	-0.480012	0.0424302	-0.382074	0.0836275	0.431125	-1.81889	-0.262133	-0.0321107	0.684008	0.120261	0.496199	-0.0968841	-0.207788	-1.46636	0.66366	0.910887	0.930183	-0.300226	-0.203044	-0.610773	-0.471298	-1.26652	0.642411	-0.810399	0.354381	0.818455	0.235313	-0.136309	0.428539	2.87324	-0.201388	0.358256	-0.185192	-1.19377	0.927758	-0.574342	1.73176	-0.558122	1.32583	0.97191	0.248838	0.323675	0.174867	-0.161124	0.0988688	-0.322971	1.88439	0.690514	-0.836102	1.28777	-0.170923	1.22595	-0.902381	-0.570955	0.341254	0.630543	0.622559	0.336667	0.945421	-0.15484	3.86549	1.93371	0.59701	-0.163728	0.442359	-0.262474	1.04009	0.786982	0.416614	0.787128	-1.53094	0.280896	1.05566	3.09246	0.582055	0.773716	-0.619988	-0.145239	0.178737	-0.239864	-0.152875	-0.197496	0.396194	0.914789	1.22904	-1.76465	-1.19346	-1.84928	-1.81093	-1.93739	-1.5374	-1.04391	-0.937382	-0.833785	1.06686	0.0446425	-0.41849	-0.687133	-1.11456	-0.0339194	-0.554491	1.07361	0.316406	-1.03916	1.84279	-0.722018	-0.0067536	0.0238335	-0.15072	0.910933	0.820043	3.2766	0.274209	-0.207414	0.0994716	2.46353	-0.690157	1.7001	0.691113	0.312429	0.16793	0.710322	0.900006	-0.505133	1.36276	-0.487044	0.15605	1.41296	2.71786	0.868774	0.97215	0.625292	-0.871482	2.48663	-0.201202	-0.689855	-0.819489	0.778878	-0.725918	0.817629	-0.580483	0.17533	2.07943	1.23852	1.64917	0.488007	1.13853	0.362753	0.352072	0.519657	0.0782804	1.20583	1.43353	0.149235	0.0939828	2.19576	0.48934	1.26398	-0.571283	3.46829	-1.21492	-1.07249	0.217558	-0.679608	-1.23491	-1.28977	2.01281	0.707483	-0.865442	2.05387	-0.115765	0.367769	-1.22584	-1.06539	-1.40026	-1.33941	-0.770424	-1.30133	-1.18751	-0.639498	-0.0888604	3.33594	-1.44253	0.637837	4.35924	3.64825	0.721965	1.10117	1.16532	1.08167	0.7566	0.971813	1.86739	0.956614	0.166373	-0.0174712	1.03413	0.719061	-0.214843
LBCL_073	HGBL	A	1	Male	51-60	4	Normal	0	0	1	Low	DH	CMR	CMR	Yes	Non-progressor	na	na	0	41.5557	0	41.5557	68718523	3.2003	0	0.0101916	0.0124117	0.0204103	0.0594894	0.206227	0.433795	0.149982	0.0385342	0.00919727	0.00298299	0.0021387	0.00431091	0.00927383	0.0103169	0.00820597	0.00604931	0.00355234	0.93729	1.23754	0.216569	0.231614	0.215833	0.217974	0.240197	0.245318	0.235629	0.238342	0.240249	0.221883	0.23033	0.228261	0.230318	0.23414	0.232326	0.235572	0.227838	0.240566	0.226004	0.242168	0.240678	0.236318	0.230577	0.228932	0.275832	0.257192	0.250043	0.251743	0.239137	0.243439	0.238401	0.231713	0.235229	0.236714	0.228867	0.234145	0.233782	0.230117	0.210428	0.229403	0.236765	0.21945	0.227154	0.221959	0.243485	0.222187	0.233659	0.235798	0.22993	0.228436	0.237723	0.233623	0.213591	0.225069	0.231527	0.232609	0.231823	0.233532	0.235814	0.216904	0.219989	0.236788	0.227651	0.238625	0.220894	0.232672	0.208161	0.20885	0.209973	0.213486	0.242279	0.233728	0.227196	0.209613	0.234794	0.239121	0.231708	0.238088	0.227642	0.238378	0.242654	0.265025	0.244319	0.242646	0.230715	0.239251	0.223367	0.233987	0.235577	0.230047	0.224941	0.229787	0.215878	0.222264	0.207213	0.226589	0.247898	0.233256	0.229965	0.229091	0.243063	0.237651	0.232478	0.244415	0.251754	0.236658	0.230939	0.239665	0.229445	0.222339	0.228803	0.226605	0.237373	0.223471	0.227212	0.243682	0.216113	0.240789	0.224294	0.217752	0.23392	0.230426	0.230075	0.242743	0.245989	0.236068	0.24232	0.229521	0.233846	0.234977	0.231401	0.235656	0.219038	0.225522	0.231821	0.228483	0.228321	0.233669	0.232254	0.22675	0.239499	0.234634	0.218291	0.237643	0.23256	0.230092	0.236033	0.250475	0.24481	0.228519	0.22848	0.235669	0.225019	0.203406	0.233407	0.221536	0.224049	0.224853	0.250504	0.245332	0.236353	0.229026	0.23107	0.243474	0.237195	0.228244	0.233427	0.227858	0.225949	0.212515	0.235832	0.24012	0.217796	0.232169	0.222905	0.239322	0.224032	0.220244	0.228731	0.227251	0.240312	0.231292	0.221655	0.220791	0.22927	0.257146	0.232042	0.215913	0.232757	0.250686	0.220712	0.246685	0.24766	0.227926	0.230242	0.240475	0.245527	0.232379	0.250375	0.229081	0.239008	0.222434	0.228355	0.223729	0.225933	0.230366	0.218109	0.222124	0.222563	0.223702	0.223236	0.22756	0.235225	0.22143	0.256276	0.24385	0.262006	0.255161	0.206684	0.249352	0.238999	0.265926	0.259269	0.254854	0.213408	0.228285	0.233824	0.220016	0.223838	0.239343	0.242396	0.237248	0.239664	0.226913	0.226944	0.227565	0.24888	0.237071	0.231549	0.224781	0.230868	0.233308	0.233859	0.249922	0.242633	0.216487	0.221778	0.223963	0.23129	0.22691	0.237755	0.22833	0.233238	0.238145	0.227904	0.239186	0.237729	0.23484	0.230591	0.243786	0.222747	0.240688	0.231892	0.232309	0.224299	0.226443	0.236708	0.237691	0.211843	0.230428	0.245036	0.227289	0.227222	0.226969	0.21873	0.24174	0.221565	0.234419	0.23529	0.22387	0.213647	0.226082	0.242661	0.235563	0.237958	0.229696	0.230185	0.237264	0.223813	0.224998	0.253769	0.22664	0.215924	0.229272	0.22607	0.225491	0.242876	0.228144	0.239239	0.243874	0.239444	0.237841	0.249853	0.222604	0.227794	0.220176	0.220219	0.227415	0.234143	0.237797	0.231989	0.223366	0.226208	0.230713	0.234323	0.22011	0.230239	0.226405	0.227736	0.226626	0.237988	0.227455	0.224583	0.240635	0.241001	0.228927	0.22959	0.232277	0.229226	0.247824	0.236928	0.209236	0.228676	0.226542	0.214798	0.224153	0.23119	0.242703	0.225804	0.234295	0.237474	0.231736	0.236778	0.230416	0.23654	0.246224	0.242406	0.223732	0.234734	0.233589	0.229378	0.234282	0.232057	0.229602	0.24104	0.233096	0.226905	0.214808	0.239366	0.232284	0.2279	0.230634	0.22426	0.225879	0.239797	0.234152	0.217621	0.222085	0.225887	0.232591	0.235321	0.231308	0.231854	0.230766	0.233105	0.232602	0.232386	0.232874	0.234661	0.237019	0.233516	0.233669	0.232858	0.240004	0.229886	0.229321	0.21702	0.230119	0.230737	0.230016	0.231177	0.232467	0.22777	0.238136	0.226073	0.223026	0.230766	0.220148	0.224112	0.244279	0.239977	0.240831	0.235356	0.23028	0.236817	0.250157	0.264629	0.236923	0.23699	0.221595	0.232973	0.234856	0.216943	0.226159	0.220643	0.242895	0.234042	0.219298	0.228113	0.244074	0.231688	0.239236	0.225836	0.225445	0.230516	0.242339	0.239463	0.231437	0.226162	0.230039	0.227832	0.220889	0.229874	0.241881	0.220157	0.236883	0.222434	0.23192	0.221522	0.246049	0.230171	0.223255	0.234138	0.240364	0.213822	0.236676	0.225472	0.238646	0.245711	0.217664	0.226334	0.239061	0.235404	0.218945	0.226403	0.239623	0.23576	0.239077	0.248334	0.230684	0.23294	0.225343	0.230994	0.221461	0.21475	0.221762	0.21852	0.230408	0.223247	0.264577	0.228278	0.225497	0.229512	0.226572	0.232664	0.224215	0.228896	0.225561	0.220351	0.241837	0.235478	0.237968	0.226034	0.227028	0.235685	0.231186	0.227474	0.218751	0.221214	0.229348	0.233338	0.233913	0.21977	0.237134	0.233088	0.234308	0.227527	0.225481	0.229992	0.223589	0.228456	0.22978	0.226717	0.228492	0.228319	0.245109	0.226824	0.228448	0.244906	0.236649	0.21724	1.00168	1.0203	0.777388	-0.34539	1.21055	0.823852	0.940679	0.717607	0.704603	0.80681	1.50563	0.0939968	-0.0696774	-1.78554	-0.717814	-0.958722	-1.58365	-1.24099	-0.439437	-0.638358	-0.29665	-0.450397	0.583574	-0.030388	0.112117	0.171205	-0.102965	0.205402	-0.143559	1.05791	-1.00457	-0.7531	-1.61424	-1.90805	-2.13912	0.798916	-0.455081	0.222719	0.711812	0.185262	0.406547	0.314345	0.257738	1.05476	0.11887	0.70884	0.459787	-1.8816	0.172781	-0.155079	0.209412	-1.14388	0.029417	-1.96129	-0.75502	-2.12499	-1.45169	-0.215285	-0.0046379	-1.42549	-1.55917	-2.06602	-1.61756	-1.79507	-1.91043	-2.04142	0.513278	1.27685	-1.54766	0.500028	-0.167545	-0.608353	-0.932352	-0.752987	0.27144	0.78633	0.630276	-0.0903865	-1.67841	0.148553	0.364909	0.230747	-0.0003085	1.05396	-0.921247	1.25716	-1.1084	-0.709178	0.388917	-0.164782	-1.14435	-1.75285	-1.95567	-1.75697	0.118459	-0.798573	0.638373	-1.50929	0.489462	0.110323	0.72502	0.858081	0.986832	0.593374	0.366683	0.093776	0.921979	0.554524	0.371877	0.869952	0.511621	0.253667	-1.64672	-1.23411	0.968248	0.91089	0.971661	0.689963	0.724776	0.264692	0.4827	-1.75988	0.291975	-0.0927921	-0.151847	0.0566288	-0.313236	-0.819693	1.46957	-0.776011	-1.07817	-0.558086	-0.535566	-0.383186	-0.537503	-0.804551	-0.152626	-0.419977	-0.915504	-0.416454	0.00577187	-0.126988	-0.436088	-0.275487	0.10488	-0.174829	-0.646703	-0.582047	-0.642258	-0.408132	-0.228129	-0.901691	-0.563025	-0.182031	-0.656604	-0.36114	-0.953002	-0.720849	-0.556051	-0.807392	-0.621036	-0.992115	0.0819852	-0.768253	-0.633255	-0.596679	-0.759478	-0.548369	-0.636213	-0.851154	-0.885043	-0.84884	-1.04251	-0.58686	-0.760942	-0.523292	-0.54163	-0.93949	-0.918678	-0.212098	-0.736095	1.03983	-1.51524	-1.1113	-0.48829	-0.669566	-0.450752	1.0994	0.111298	-1.10193	0.614689	-0.402927	-0.413942	-0.227364	-0.24383	1.01397	0.336055	0.531704	-0.555901	0.438971	1.0131	0.492186	0.631127	-0.918973	0.905959	1.09151	-0.439153	-0.866235	1.6171	-1.54369	-0.914396	-0.823932	0.420338	-0.764944	-0.512962	-0.0253934	-0.453488	-0.647838	-0.675883	-0.414539	-0.587924	-0.0121558	-0.947031	-0.458419	-0.179479	-0.46891	-0.33579	-0.518534	-0.942598	-0.831929	-0.658411	-0.55591	-0.536169	-0.555017	-0.805418	-0.317144	-0.823864	-0.803003	-0.679182	-0.861599	-0.637469	-0.720096	-0.991068	-0.772412	-0.641194	-0.679103	-0.743495	-0.730457	-0.523582	-0.772414	-0.595277	-0.116638	-0.771417	-0.193183	-0.584787	-0.756935	-0.290365	-0.438339	-0.662489	-0.257206	-0.786971	0.908671	-0.651722	-0.105929	0.215355	0.568906	0.100396	0.581756	0.234273	-1.51728	1.00356	0.800267	0.365677	-2.01215	-0.576391	-0.1879	-1.94372	0.728885	0.266402	0.258636	0.47661	0.540153	-0.607537	0.706294	-0.16991	0.327711	-0.247773	0.150443	0.808156	-0.273442	0.871833	0.0826023	-0.218672	0.501038	0.145925	0.163608	0.57043	-0.525019	1.46031	-0.76723	0.105229	-0.104135	-0.380724	1.63284	1.16498	0.257898	0.683802	-0.665902	1.27501	0.802819	0.893883	-0.15806	0.726492	1.35507	-0.514983	0.845871	-0.210299	-0.361443	-0.0028623	0.945377	0.142613	0.666618	-0.744349	0.691492	1.03778	-0.560807	0.322584	-0.192227	-0.636146	0.71738	0.0857298	0.782904	0.475299	0.00675112	1.29755	-1.57536	-0.237288	-0.247302	0.180639	0.267567	-0.311891	-0.146282	0.130935	-0.0705284	0.183007	-0.34427	0.0731329	0.0354222	0.371765	0.00046166	0.158812	-0.129229	0.481818	-0.1958	0.0214809	0.666278	0.540434	-0.266437	1.28358	-0.0232434	-0.0058653	0.406375	-0.564437	0.434256	0.925337	-0.840529	0.216463	-1.09799	-0.125103	0.472814	-0.0261308	-1.05039	-1.42826	-0.594597	0.747164	0.59377	-0.24244	0.414957	0.784426	-1.79522	-1.81596	-1.73976	-1.78712	-1.13017	-1.78894	-1.626	-0.0746243	-0.396716	0.390194	-0.870165	-0.306089	-1.05642	0.107313	-1.31326	2.38917	1.33485	0.523428	-1.0824	0.269977	-0.331056	0.232067	0.202473	-0.0438098	1.01287	-1.22239	0.200356	-1.88907	-1.95643	-1.76431	-0.593705	-1.66312	-1.75307	-1.66239	-1.71609	-1.94207	-1.81072	0.324854	0.418529	0.767952	0.158527	1.76154	0.831605	0.710465	0.180932	-0.382474	1.17223	1.212	0.981031	-0.203899	-0.601588	-0.155694	-0.028641	0.616038	-0.0269191	0.489308	0.278078	0.484821	-0.0291369	0.530219	-1.62756	-1.18546	-0.832526	0.345156	0.627261	-0.14069	0.43516	-0.103907	0.723337	-0.126551	1.11559	0.513681	-1.2923	0.109727	0.59944	-0.145258	-0.318624	0.644019	0.301631	-0.402405	0.0149554	0.494665	-0.386605	-1.90344	-0.023465	0.300039	0.437077	-0.455949	-0.378166	0.923489	0.277565	0.395202	0.0473132	-0.374382	0.86473	0.187155	0.810314	0.73317	0.0229707	0.34519	-0.0265588	-0.0064449	0.057938	-0.169431	1.06867	0.117327	-0.0453095	1.20004	-0.434965	1.02275	2.78232	4.88822	2.2521	4.72424	-0.861449	-0.0820134	-0.450859	1.4278	0.492518	-0.609433	-0.0205726	0.218454	-0.101663	0.0431789	-0.99849	-1.03006	0.474338	-1.02585	-0.219435	0.351476	0.349153	0.593712	-0.705679	-1.56406	-1.1769	-1.5268	-1.79363	0.825959	-0.641861	-1.77752	-0.300823	0.502009	-0.476231	0.365763	-0.425584	0.319913	-1.41721	-0.717686	0.798955	-1.25833	0.673071	-0.188053	-0.98386	1.09284	-0.206724	0.993242	0.48049	-0.535266	0.288861	0.766973	0.428669	1.45483	1.25192	0.799652	0.261399	0.194768	0.48588	-0.49959	-0.694554	-0.660029	-0.452041	-0.535024	-1.65919	-0.409836	-1.24992	-0.871681	0.750926	-1.38773	-1.43501	-0.91237	-1.49155	-1.38892	-0.843257	-1.02452	-0.0935404	-0.14983	-0.483087	1.21523	0.63129	0.341763	-0.0930744	0.909776	0.602358	0.426878	-0.282089	0.74538	1.81794	2.78297	2.77196	1.01595	0.556157	0.626313	0.450888	-0.956337	0.180017	1.23135	0.0417617	-0.168686	0.260591	0.683163	1.78144	1.11219	-0.0290827	0.764462	0.363205	-0.284274	0.316662	-0.209224	0.101421	2.54769	-1.67333	-1.79917	-0.592329	-1.73816	-1.51408	-1.28883	-0.14901	-1.3933	-1.81532	-0.792417	0.204196	0.180207	2.7142	0.568071	0.305994	-0.291902	0.390474	0.934573	-1.3821	-1.52569	2.62789	-0.193437	0.611825	0.52302	0.442152	-0.485786	-0.52495	-0.622542	-0.0820637	1.53122	-1.45847	-1.50564	-1.72457	0.679479	0.281647	1.0216	0.129691	3.11105	-1.13628	-0.402015	0.256424	0.90953	1.63992	1.32893	3.82604	0.428765	0.47511	0.787478	0.252307	0.717012	0.590482	0.113104	0.737499	0.608961	0.755763	0.631291	0.743991	0.687962	0.572825	0.43205	0.133941	0.898406	0.333138	0.297627	0.713811	1.17039	0.331687	-0.886603	0.409414	0.976443	-1.37766	-0.301201	0.233815	0.192723	1.15133	0.637083	-0.0460758	-0.475286	1.09217	-0.507981	-0.355762	-0.182858	-0.577097	-0.698246	-0.703078	-0.38909	-0.742866	0.1202	0.519752	0.795386	0.422032	0.197547	2.1611	0.676819	-0.252626	0.140989	-0.198976	-0.667341	-0.459507	-0.446351	-0.546193	0.0244758	-0.339694	0.0774597	0.256734	-1.59657	-0.190883	-0.0227246	0.654064	0.0966803	0.372375	-0.388613	-0.225211	-1.37159	0.646492	0.818903	1.00575	-0.31253	-0.239138	-0.616717	-0.463978	-1.40773	0.663364	-1.10497	0.462707	0.760559	0.185835	-0.0305438	0.278615	3.19928	-0.0597958	0.720083	-0.212818	-1.13584	0.922256	-0.670358	1.80163	-0.619006	1.25182	0.933281	0.0375082	0.314462	0.209363	-0.104389	0.11459	-0.30216	1.97886	0.702588	-0.951661	1.43712	-0.350324	1.22573	-1.05823	-0.683969	0.324747	0.588318	0.556024	0.479339	0.824099	-0.218851	3.88377	1.98969	0.695162	-0.313762	0.408369	-0.507592	1.01878	0.747094	0.366015	0.674361	-1.57403	0.29318	1.30534	3.12567	0.60273	0.627192	-0.702719	-0.0686125	0.0750104	-0.465985	-0.402124	-0.457158	0.157944	0.819048	1.07369	-1.82054	-1.21735	-1.90121	-1.87746	-2.00227	-1.63	-1.17252	-0.868914	-0.765621	0.946776	-0.174215	-0.342363	-0.701724	-1.13077	0.0924138	-0.558626	1.02603	0.287012	-1.10426	1.84748	-0.762709	0.084031	-0.0703751	-0.205751	0.743366	0.742662	3.0794	0.285239	-0.267762	0.0421855	2.48354	-0.708634	1.76647	0.812456	0.166292	-0.101125	0.679952	0.727012	-0.655705	1.17265	-0.687968	0.0610675	1.05364	2.99139	0.840408	1.08556	0.599913	-0.957928	2.71104	-0.374111	-0.788902	-0.959155	0.757082	-0.752368	0.837384	-0.582345	0.0649772	2.21483	1.27209	1.72945	0.527887	1.07042	0.392326	0.445671	0.177145	0.2216	1.15318	1.26839	0.179652	0.0431832	2.35866	0.434039	0.500494	-0.747114	3.60658	-1.36221	-1.17308	0.250485	-0.759238	-1.29639	-1.3005	2.06114	0.521855	-1.10108	2.27492	-0.0364959	0.224545	-1.36413	-1.15302	-1.48835	-1.43606	-0.930321	-1.3622	-1.2742	-0.740305	-0.0672417	3.47159	-1.3547	0.781674	4.69277	3.74912	0.583108	1.08587	1.2654	0.81385	0.670514	1.12617	2.00291	0.872776	0.141674	0.0117192	1.04251	0.689436	-0.131737
LBCL_074	HGBL	A	1	Male	61-70	4	Elevated	2	1	4	High	DH	CMR	CMR	Yes	Non-progressor	na	na	0	40.2407	0	40.2407	12460774	0.5726	0	0.0158883	0.0175223	0.0247784	0.080267	0.267191	0.44333	0.106386	0.0194688	0.00320544	0.00083512	0.00047747	0.00083816	0.00119743	0.00074591	0.00038623	0.00021775	7.93e-05	0.922995	1.94805	0.313668	0.332826	0.315845	0.317713	0.342338	0.342837	0.332786	0.336681	0.337653	0.319998	0.32887	0.335965	0.328977	0.321632	0.338424	0.331361	0.324795	0.335078	0.323725	0.356106	0.332702	0.363448	0.326444	0.31469	0.380047	0.371889	0.351359	0.365626	0.33054	0.352412	0.315991	0.33495	0.342519	0.36	0.314986	0.344759	0.350604	0.335035	0.31727	0.321412	0.333131	0.318563	0.326373	0.319351	0.321273	0.304008	0.315503	0.32045	0.331126	0.311792	0.353937	0.333613	0.323428	0.336979	0.342692	0.339774	0.331847	0.33764	0.334752	0.317186	0.335003	0.343087	0.323906	0.342603	0.331429	0.307114	0.321896	0.312703	0.31166	0.286859	0.343988	0.321881	0.315118	0.307229	0.311324	0.320676	0.32971	0.335739	0.343171	0.322238	0.355528	0.356803	0.332071	0.342996	0.317738	0.33291	0.314802	0.323029	0.324988	0.322012	0.314702	0.323074	0.310782	0.31675	0.297434	0.339744	0.358684	0.331486	0.340719	0.32077	0.33122	0.340798	0.355464	0.349229	0.352551	0.339593	0.339448	0.351316	0.336165	0.304173	0.324958	0.330594	0.334861	0.316176	0.332555	0.341603	0.315362	0.338418	0.321213	0.307053	0.325696	0.329457	0.311093	0.338285	0.367212	0.344396	0.325664	0.321461	0.348043	0.317627	0.333934	0.320192	0.337093	0.317657	0.327456	0.321152	0.318734	0.322338	0.331579	0.325303	0.322741	0.319345	0.341877	0.309932	0.335123	0.344608	0.350485	0.358711	0.320024	0.319313	0.314286	0.350491	0.319075	0.303614	0.331778	0.336672	0.300101	0.312004	0.333711	0.346525	0.348695	0.320421	0.322409	0.345718	0.331936	0.332727	0.328049	0.312675	0.343017	0.321421	0.320798	0.322861	0.310901	0.321762	0.31675	0.328714	0.321191	0.326781	0.323926	0.333894	0.335982	0.318144	0.319685	0.317726	0.334066	0.352704	0.322484	0.296353	0.331596	0.350387	0.322597	0.348563	0.358409	0.329337	0.33658	0.351477	0.337291	0.324211	0.350056	0.325286	0.336889	0.310384	0.317968	0.333629	0.345612	0.326866	0.301084	0.313453	0.313901	0.310419	0.323263	0.324466	0.305704	0.310317	0.359811	0.35269	0.355879	0.357472	0.290683	0.342435	0.338003	0.359337	0.348904	0.332527	0.28778	0.312225	0.303292	0.310025	0.322777	0.336827	0.348191	0.340113	0.330993	0.331698	0.337432	0.325247	0.350028	0.336222	0.33208	0.299986	0.366687	0.31745	0.332325	0.320136	0.322902	0.315131	0.328258	0.302639	0.324553	0.336898	0.369276	0.315559	0.314078	0.340714	0.330255	0.337769	0.322709	0.34499	0.322688	0.341398	0.3389	0.340992	0.331693	0.326226	0.336979	0.310231	0.305692	0.318583	0.304231	0.320465	0.347675	0.327564	0.310217	0.317563	0.298675	0.335938	0.310488	0.322883	0.342321	0.300175	0.299528	0.343884	0.336933	0.32891	0.348139	0.312311	0.32667	0.3354	0.328112	0.316656	0.348136	0.315353	0.303948	0.326357	0.322855	0.332215	0.329764	0.337173	0.303094	0.331181	0.34263	0.32132	0.342279	0.315412	0.316704	0.31474	0.315589	0.346132	0.343467	0.336358	0.34627	0.342448	0.316145	0.335831	0.322658	0.316266	0.32692	0.30577	0.321588	0.308765	0.338628	0.335284	0.327373	0.331426	0.341849	0.345318	0.323052	0.351131	0.327207	0.33712	0.330917	0.306203	0.33771	0.326193	0.311709	0.31672	0.341527	0.342528	0.311166	0.31215	0.34473	0.333915	0.346242	0.34203	0.332232	0.334677	0.315344	0.338646	0.338103	0.322489	0.313531	0.342748	0.32838	0.341113	0.332232	0.316766	0.342738	0.312338	0.313414	0.341335	0.335628	0.323942	0.326555	0.316848	0.318397	0.311885	0.29448	0.285855	0.316271	0.310415	0.32971	0.341813	0.333472	0.339569	0.322965	0.347741	0.308546	0.365922	0.314028	0.335473	0.331873	0.343047	0.354908	0.344001	0.358455	0.310697	0.338139	0.327404	0.305212	0.327823	0.332074	0.329413	0.342119	0.338751	0.309683	0.304081	0.335045	0.30933	0.315677	0.328109	0.341203	0.341235	0.336208	0.327524	0.367603	0.363763	0.356874	0.353813	0.326907	0.331314	0.305385	0.325486	0.31323	0.321276	0.320117	0.340114	0.341699	0.315547	0.314801	0.339235	0.348258	0.326029	0.348049	0.325824	0.329613	0.35595	0.350755	0.340375	0.337092	0.316828	0.314447	0.302696	0.303455	0.34064	0.322241	0.35151	0.310045	0.330294	0.29833	0.346539	0.323227	0.305674	0.309047	0.333656	0.316434	0.355469	0.356353	0.333263	0.347469	0.31507	0.329517	0.331193	0.324612	0.331279	0.340931	0.343228	0.35002	0.336717	0.345164	0.316041	0.326121	0.309033	0.290408	0.308669	0.318017	0.334739	0.315878	0.340038	0.319811	0.315585	0.327056	0.30303	0.323797	0.331324	0.325405	0.317744	0.317892	0.317207	0.329964	0.324309	0.329279	0.337226	0.330714	0.329914	0.358272	0.348364	0.323003	0.297394	0.325242	0.325802	0.337034	0.32542	0.304942	0.354023	0.310562	0.329808	0.337123	0.332034	0.347387	0.312544	0.328371	0.325025	0.322785	0.332433	0.323706	0.350314	0.332042	0.35024	0.332247	0.334831	0.311735	1.48822	0.687086	1.05453	0.538207	0.063717	1.16511	0.301436	0.484589	-0.424321	1.6553	0.672727	-0.104596	0.174347	-1.45263	-0.157628	-0.58702	-1.04009	-0.507387	0.227124	-0.0278678	0.538304	0.0210386	0.576457	0.91762	1.08899	0.117101	0.531262	0.407886	-0.297668	0.267887	-1.28775	-1.01493	-1.78151	-1.58643	-1.83741	0.866858	-0.20829	0.683076	1.65737	0.126173	0.463941	0.766267	0.730819	-0.0649192	0.880413	1.50118	1.10513	-1.52513	0.935726	0.236862	-0.0404356	-1.1652	-0.723259	-1.76832	-1.34638	-1.55405	-1.07839	-0.972673	-0.833175	-0.829917	-1.06978	-1.54222	-0.714699	-1.56352	-1.51339	-1.36779	0.752856	0.507095	-0.968376	0.693987	-0.174178	-0.242697	-0.560816	-0.738379	0.788433	-0.312206	-0.403537	0.635341	-1.94546	0.148703	0.561611	-0.154128	0.432961	1.88236	-1.26969	1.15753	-0.654706	-0.347713	0.63648	-0.360154	-0.838389	-1.06233	-1.30441	-1.04484	0.729926	-0.926288	1.41108	-1.45527	0.289851	0.786125	1.46066	0.434184	0.818696	1.138	0.998844	0.630739	1.72805	1.16804	0.990753	0.171478	-0.327897	0.564643	-1.18152	-1.25206	1.943	0.914463	0.00584944	0.52892	0.499612	0.455034	0.10035	-1.31975	1.0633	0.686898	0.145131	0.00782118	-0.624538	-1.0887	0.0431886	-0.136529	-1.18311	-0.811486	-0.118897	-0.42205	-0.10322	-0.427934	-0.13456	0.069463	-0.672575	-0.240932	0.111311	-0.0695577	-0.348064	0.28917	0.555574	0.0343043	-0.50357	-0.161896	-0.167641	0.164507	0.0257025	-0.476787	-0.282873	0.0777241	-0.493941	0.082573	-0.669566	-0.173409	-0.118714	-0.457342	-0.200421	-0.660257	0.494797	-0.43886	-0.323215	-0.384348	-0.436724	-0.218694	-0.314128	-0.454266	-0.526371	-0.583258	-0.672708	-0.173351	-0.464497	-0.157698	-0.0902802	-0.509911	-0.649725	0.106965	-0.43224	1.68995	-1.36902	-1.00111	0.168071	0.0246967	-0.565643	-0.0248785	0.84094	-0.846188	1.4327	-0.381352	-0.512975	-0.868969	0.135319	2.02083	1.00564	1.5916	-0.122727	1.04983	1.90174	1.25268	1.70192	-0.47946	-0.326558	0.129077	-0.264497	-0.0587871	2.58296	-5.74553	-0.67404	-0.0475695	0.465696	-0.516473	-0.15067	0.330618	-0.144483	-0.0623269	-0.265398	0.230596	-0.360479	0.49097	-0.754401	-0.0678757	0.117732	-0.222257	0.180413	-0.167938	-0.607719	-0.624361	-0.370077	-0.152589	-0.215236	-0.277757	-0.427538	-0.19914	-0.52628	-0.441779	-0.395504	-0.550223	-0.393199	-0.522177	-0.583968	-0.516191	-0.239991	-0.134716	-0.386815	-0.328254	-0.169102	-0.216135	-0.243125	0.437394	-0.426275	0.205108	-0.491945	-0.479383	-0.154015	-0.198819	-0.402522	-0.0811738	-0.451207	1.18727	-1.03327	-0.875842	-0.146671	0.865225	0.419903	1.20626	0.471268	-1.22501	1.01473	-0.368769	1.37659	-1.76593	0.0578445	0.119265	-1.27503	0.641945	0.796151	0.0663287	0.401411	0.914476	-0.128292	-0.252997	0.231198	0.0114309	-0.0207304	0.300277	1.11731	-0.527611	1.4316	0.500035	0.620029	0.401567	0.0556163	0.226331	0.98028	-0.343827	0.0805866	-0.425218	0.44959	0.335028	0.0507143	1.12214	0.0545029	0.050039	-0.378075	-0.333127	1.68392	1.00862	1.45084	-0.292502	0.705349	0.22835	-0.302471	-0.516147	0.278083	-0.0241034	-0.171234	1.35837	0.081501	1.24245	-0.414737	0.136951	0.139541	-0.317822	0.514761	-0.0375252	-0.339541	0.80295	0.403526	-0.325528	-0.0774105	0.239871	1.49335	-1.43848	-0.399161	0.820298	-0.723664	-0.0771295	0.612147	0.333707	0.812844	0.274963	-0.325902	-0.0662006	0.738675	0.420874	1.26443	0.559717	0.982585	0.701995	1.22034	0.160676	0.569318	1.39077	-0.194248	0.227922	-0.211807	-0.890621	0.84403	1.37468	0.429989	1.13565	1.05627	-0.461157	0.157191	-1.38662	0.42791	-0.319898	-0.476821	-0.944157	-1.35914	-0.403315	-0.194816	-0.0184054	-0.699033	0.492337	1.00597	-1.36086	-1.36145	-1.43764	-1.34228	-0.596245	-0.895833	-1.21283	0.660382	-0.192266	0.36661	-0.8366	-0.441608	-1.11249	-0.413057	-0.0907836	3.88573	2.29497	0.782273	-1.25429	1.08207	0.373228	0.786159	0.940886	0.753743	0.21486	-1.07445	-0.593751	-1.50585	-1.5613	-1.34859	-1.11268	-1.19282	-0.826831	-0.94601	-1.26696	-1.1548	-1.22413	1.10866	-0.614552	-0.54969	-0.0265171	0.480446	0.436882	1.95892	0.153398	0.117102	2.14527	1.97306	1.89761	0.460479	0.0451798	0.663896	0.878725	0.624907	0.765139	-0.671481	0.797915	0.377923	0.464484	0.743856	-1.10679	-0.491904	-0.290027	-0.147844	0.448783	0.669946	1.07386	0.181514	1.82516	-0.775221	1.22051	0.295852	-1.01591	1.23445	1.7054	-0.641919	-0.38762	0.402543	0.998151	0.37705	0.571256	0.852952	-0.681324	-1.35945	0.0416115	1.1409	1.25865	-0.605784	0.211248	1.96003	1.41752	0.868578	0.787266	-0.811321	1.39198	0.579479	0.513259	1.41536	0.666332	1.23295	-0.555179	0.83886	0.409127	0.169823	-0.0793276	0.811587	0.233563	1.40618	-0.705141	0.915776	2.56431	6.10549	3.15041	5.84256	-0.677059	0.493238	0.445224	2.09645	0.912682	-0.0050513	0.778051	0.649376	0.390916	0.411576	-1.22456	-1.24244	1.4593	-0.290195	-1.01251	0.365269	-0.0188748	0.0250616	-0.479367	-0.842544	-1.34666	-0.657714	-1.08912	1.04509	-0.684781	-1.57531	-0.178802	1.13951	0.0382904	0.129754	-0.596727	1.16736	-1.50489	-1.15533	-0.110486	-1.07863	0.456412	0.34424	-0.737241	1.74423	0.665987	2.08171	1.02719	0.201272	0.955501	0.946152	0.0999806	1.25991	1.87873	-0.11847	-0.735035	-0.49126	0.378108	-0.489437	-0.728363	-0.785738	-1.04046	-0.712813	-1.76582	-0.845299	-1.47077	-0.924865	0.16635	-1.64421	-1.4568	-0.924877	-1.48766	-1.61814	-1.29213	-1.5239	-0.109263	-0.630632	-0.576117	0.378124	-0.0673199	0.0590375	-0.34112	0.247682	0.559274	0.159595	-0.41683	0.760071	1.13599	2.01318	1.40363	0.98256	-0.0204494	0.719338	0.361091	-0.694021	-0.137908	0.469313	-0.108748	-0.346705	0.0604419	-0.0889239	0.974779	1.18707	-0.560574	0.38368	0.373234	-0.621584	0.522197	-0.553495	0.129258	1.37521	-1.65726	-1.67925	-0.936079	-1.88852	-1.46341	-1.53459	-0.594634	-1.71927	-1.75714	-1.22645	0.0923178	-0.255277	1.4669	-0.145633	0.150751	-0.960598	-0.0885558	0.41338	-1.64214	-2.00559	1.4459	-0.712861	-0.089332	-0.277761	0.124473	-0.309006	-0.500876	-1.05302	-0.627655	0.854755	-1.80596	-1.78171	-1.76783	0.606837	0.173474	0.786092	0.0779288	2.57096	-1.39135	-0.481425	-0.478	0.87294	0.880025	0.678794	3.12621	0.678054	0.127341	0.691947	0.228854	0.969704	0.587427	0.112818	0.501168	0.292099	0.188229	0.230393	0.57571	0.495376	0.203249	0.294163	-0.389043	0.529346	0.263908	-0.611175	0.877573	1.32462	0.115812	-0.978918	0.216092	0.421595	-1.65492	-0.583629	-0.293036	0.0458937	0.666924	0.158371	-0.74977	-0.628806	0.738607	-1.24012	-1.09815	-0.638054	-0.894406	-1.37264	-1.30069	-1.22482	-1.0447	0.287634	0.281024	0.651149	0.220616	-0.342345	1.90866	0.589022	-0.617923	0.0404695	-0.769103	-0.969003	-0.595201	-0.744725	-0.61005	-0.313111	-0.685574	-0.150135	0.0885788	-1.49187	-0.497196	-0.138804	-0.277413	0.132039	0.18438	-0.739222	-0.508347	-1.60487	-0.0329232	0.325831	0.936398	-0.408998	-0.612952	-0.937704	-0.835458	-1.45805	0.721214	-0.900077	0.156243	-0.160256	-0.629664	-0.54337	0.307433	2.46355	-0.605952	0.497301	-0.713379	-1.37695	0.26767	-0.866972	1.02657	-0.689578	0.466816	1.1262	-0.158235	0.153938	-0.292275	-0.585995	-0.358719	-0.543045	1.11509	0.223012	-0.96983	0.685538	-0.586227	0.690942	-1.12855	-1.01469	-0.364446	-0.0202994	0.418092	-0.170906	0.413339	-0.604058	3.58142	1.93827	-0.0865548	-0.362513	-0.26778	-0.263111	0.899537	0.84204	0.4284	0.662165	-1.6446	0.48602	1.01852	1.8758	-0.0558954	0.48586	-0.987531	-0.0558007	-0.372379	-0.967622	-0.783539	-0.901516	-0.0087998	0.600722	0.337793	-1.89076	-1.27348	-1.64624	-1.90215	-1.6103	-1.76955	-1.17392	-0.725146	-1.00232	0.539693	-0.487568	-0.630352	-0.962141	-1.42788	-0.288337	-0.847423	0.216117	-0.456684	-1.3151	1.00199	-1.15951	-0.261447	-0.610285	-0.195188	0.718254	0.500153	2.93512	-0.151732	-0.394471	-0.550476	1.46786	-1.20384	1.10875	0.803656	-0.502092	-0.519859	0.324411	0.645302	-1.04734	1.27002	-1.07546	0.455976	0.43894	2.11179	0.548732	0.437857	0.244086	-1.1964	2.20671	-0.531733	-1.07801	-1.13973	0.0586868	-0.840434	0.61066	-0.828021	-0.242892	1.12178	0.348507	0.755135	0.451704	0.775086	-0.022711	0.126744	-0.794528	-0.3155	0.51678	1.29764	-0.275628	-0.0494975	1.4481	-0.475787	0.903258	-1.32825	2.97827	-1.70151	-1.6533	-0.0979075	-1.21097	-1.22288	-1.46633	1.50324	-0.0304124	-0.972116	1.20388	-0.296368	0.163344	-1.70974	-1.69736	-1.77985	-1.50045	-1.44752	-1.49654	-1.72279	-1.20048	-0.488646	2.93819	-1.58574	0.493629	4.11165	3.40911	0.653974	0.954433	0.843577	1.48159	0.278202	0.589445	1.08641	0.185569	-0.322717	-0.210018	0.493778	-0.0702429	-0.52385
LBCL_133	DLBCL	B	1	Male	61-70	4	Normal	1	3	3	High	No	not performed	CMR	Yes	Non-progressor	0.0149253	0	0	37.479	0	40.7009	8578176	0.390764	0	0.019102	0.0239167	0.0351522	0.0831034	0.246097	0.422827	0.117961	0.0226066	0.00395853	0.00104432	0.00069452	0.00129088	0.00217811	0.0017502	0.00100841	0.00051079	0.00023131	0.925773	2.66925	0.289153	0.338678	0.313549	0.323187	0.349414	0.369997	0.348147	0.332813	0.350941	0.318844	0.361354	0.345256	0.353573	0.337699	0.330261	0.331947	0.348541	0.351963	0.337367	0.341391	0.344949	0.356169	0.329254	0.323901	0.345022	0.358062	0.361164	0.36101	0.329716	0.355935	0.335686	0.344659	0.359945	0.369728	0.33935	0.341607	0.348494	0.346767	0.313489	0.341967	0.351456	0.334321	0.327848	0.330094	0.355501	0.320792	0.344771	0.330756	0.333827	0.328437	0.345607	0.36602	0.324949	0.335491	0.332555	0.357779	0.352221	0.336524	0.322854	0.335549	0.313877	0.361362	0.350624	0.350855	0.320665	0.348414	0.321444	0.333626	0.31645	0.300002	0.355763	0.347148	0.341938	0.34646	0.333359	0.367292	0.352129	0.318837	0.336665	0.341833	0.368215	0.369076	0.348419	0.360738	0.342226	0.342466	0.362713	0.36296	0.340038	0.337871	0.340476	0.33508	0.340894	0.336668	0.298226	0.353785	0.365351	0.360421	0.341572	0.35237	0.355093	0.331107	0.358325	0.360192	0.372112	0.372512	0.337856	0.339933	0.355901	0.370579	0.34314	0.38109	0.34994	0.329233	0.334928	0.332833	0.318377	0.363343	0.345484	0.345106	0.349364	0.355193	0.312947	0.369457	0.337977	0.361595	0.36997	0.347764	0.367305	0.341443	0.345552	0.328585	0.354664	0.34026	0.326762	0.351347	0.315041	0.324028	0.359415	0.360663	0.35602	0.34952	0.347782	0.353756	0.339506	0.337661	0.366001	0.364429	0.363352	0.336391	0.355577	0.351365	0.330391	0.315576	0.350826	0.359181	0.329318	0.342211	0.351394	0.349135	0.339633	0.34609	0.35016	0.354311	0.335442	0.31816	0.319191	0.336161	0.349505	0.327871	0.338612	0.358465	0.315702	0.324063	0.308649	0.324889	0.331974	0.346277	0.332382	0.319426	0.35385	0.334773	0.32013	0.341866	0.346557	0.371758	0.337702	0.317681	0.325592	0.339095	0.330598	0.354102	0.361496	0.358824	0.336808	0.341906	0.372799	0.335595	0.360449	0.34029	0.346495	0.33862	0.331211	0.329795	0.341368	0.365872	0.315152	0.334836	0.336783	0.311254	0.327613	0.355869	0.327175	0.318597	0.356133	0.350158	0.369346	0.361054	0.310585	0.371044	0.344222	0.374362	0.361427	0.359646	0.311887	0.349875	0.308372	0.339493	0.328526	0.349969	0.365891	0.349861	0.347831	0.357528	0.322054	0.343242	0.382173	0.352153	0.357026	0.335426	0.336861	0.348148	0.348007	0.343293	0.338714	0.315969	0.3218	0.315323	0.361025	0.353559	0.387437	0.33577	0.327738	0.325229	0.33601	0.364906	0.344935	0.340401	0.307972	0.371856	0.334268	0.354342	0.337621	0.328459	0.338309	0.330089	0.330263	0.364571	0.310814	0.32011	0.339771	0.355865	0.323797	0.329373	0.316423	0.345499	0.31596	0.348945	0.336264	0.32484	0.310659	0.339786	0.339174	0.348687	0.354235	0.326398	0.416791	0.325508	0.344444	0.344236	0.361005	0.340862	0.325551	0.333407	0.344892	0.326454	0.36968	0.34199	0.351291	0.39153	0.356106	0.354783	0.355199	0.319856	0.32363	0.321089	0.314762	0.354898	0.354556	0.342987	0.321143	0.356777	0.363738	0.366411	0.373111	0.349498	0.342661	0.349597	0.345171	0.342122	0.368393	0.344603	0.358461	0.362032	0.341607	0.340132	0.321696	0.36847	0.332866	0.360504	0.346613	0.307773	0.361036	0.35645	0.32667	0.354809	0.367534	0.355065	0.33604	0.332353	0.39417	0.317198	0.347321	0.340699	0.336656	0.339854	0.356387	0.347832	0.352451	0.330193	0.324478	0.352344	0.342921	0.356609	0.351419	0.357875	0.375157	0.349295	0.344041	0.35402	0.312864	0.373976	0.330594	0.331898	0.335266	0.323751	0.308492	0.326729	0.332104	0.322934	0.369161	0.369383	0.341562	0.348164	0.359759	0.345183	0.351245	0.453955	0.34677	0.344255	0.33861	0.323056	0.352779	0.342056	0.317552	0.328634	0.337796	0.340437	0.329773	0.331736	0.354489	0.369779	0.339544	0.350347	0.328844	0.317692	0.324513	0.327944	0.333842	0.332702	0.343387	0.324857	0.366595	0.360846	0.377102	0.354786	0.345916	0.361558	0.327905	0.34243	0.340857	0.309252	0.329862	0.339869	0.329627	0.336707	0.350426	0.355136	0.329535	0.354965	0.333725	0.343647	0.331739	0.346327	0.34015	0.363943	0.372782	0.366494	0.330387	0.355721	0.327633	0.310327	0.336075	0.365253	0.356979	0.335659	0.342965	0.314033	0.320813	0.346185	0.337706	0.318128	0.328612	0.349639	0.322109	0.395441	0.334739	0.341563	0.339134	0.34378	0.333061	0.36125	0.370168	0.328997	0.334483	0.351015	0.350612	0.334954	0.365302	0.35817	0.348738	0.33472	0.326891	0.299175	0.301651	0.332058	0.339791	0.346435	0.339551	0.310916	0.328195	0.320598	0.33006	0.32838	0.333608	0.348096	0.336458	0.353996	0.338036	0.34828	0.352725	0.357932	0.341994	0.340568	0.347809	0.33877	0.345061	0.297295	0.330613	0.339328	0.352753	0.341261	0.333894	0.356665	0.322709	0.331279	0.33653	0.353099	0.342481	0.327082	0.33955	0.348514	0.353261	0.343994	0.348025	0.356468	0.337824	0.339455	0.344454	0.333642	0.325556	1.22226	0.745741	0.767953	0.0993002	0.300839	0.971594	0.39441	0.347206	-0.199544	1.35603	0.766729	0.0262956	0.209917	-1.54865	-0.394618	-0.63396	-1.31654	-0.752245	-0.0443459	-0.106677	0.179863	-0.188796	0.650131	0.683614	0.959114	0.12086	0.395226	0.431643	-0.280029	0.539173	-1.34899	-1.08066	-1.63123	-1.69155	-1.91103	0.867188	-0.113929	0.635212	1.45245	0.0513814	0.282437	0.467508	0.696	0.161098	0.707259	1.67861	1.04664	-1.58715	0.619544	0.107705	0.0298568	-1.15928	-0.51481	-1.83455	-1.29273	-1.78263	-1.27479	-0.829118	-0.694492	-1.11758	-1.36161	-1.76476	-1.15469	-1.78452	-1.72409	-1.66095	0.637523	0.550861	-1.20844	0.695532	-0.0286608	-0.266332	-0.65043	-0.637595	0.674388	-0.188754	-0.248484	0.335236	-1.89955	0.152315	0.679358	-0.024832	0.341696	1.51877	-1.20431	1.14132	-0.637625	-0.647365	0.572981	-0.380238	-0.979726	-1.30347	-1.59194	-1.40026	0.486959	-0.942261	1.32858	-1.72107	0.344475	0.652212	1.28249	0.552293	0.752592	1.24718	0.879704	0.620613	1.33532	1.05825	0.841534	0.532263	-0.142885	0.482836	-1.35292	-1.31497	1.69623	0.888491	0.309165	0.502994	0.691365	0.27938	0.448511	-1.54818	0.92921	0.59774	0.206634	-0.0564198	-0.575707	-1.01298	0.445375	-0.450211	-1.28096	-0.847287	-0.245898	-0.380472	-0.245199	-0.465652	-0.110015	0.0413111	-0.670332	-0.23302	0.131094	-0.0405741	-0.27641	0.0201313	0.50401	0.0462398	-0.530873	-0.183414	-0.237114	-0.0059079	0.0522974	-0.669854	-0.422437	0.00816076	-0.551414	-0.0307912	-0.771026	-0.249482	-0.141856	-0.579619	-0.333842	-0.713522	0.525478	-0.537021	-0.449463	-0.400135	-0.511059	-0.305122	-0.360464	-0.481424	-0.626336	-0.667647	-0.677021	-0.228817	-0.501495	-0.246283	-0.189771	-0.586764	-0.730397	0.0611132	-0.478869	1.53703	-1.42151	-0.905911	-0.219699	-0.296853	-0.688268	0.192318	0.620888	-1.09384	1.08863	-0.456545	-0.605602	-0.705903	0.0381701	1.6893	0.791576	1.27015	-0.227546	1.00005	1.57981	1.0865	1.38856	-0.674549	-0.0034177	0.283888	-0.333077	-0.398566	2.23913	-5.63312	-0.789752	-0.358557	0.440506	-0.538319	-0.220462	0.292724	-0.232731	-0.195166	-0.385568	0.14581	-0.424246	0.298313	-0.828185	-0.153768	0.0368585	-0.21738	0.0583164	-0.204635	-0.836001	-0.68353	-0.37116	-0.24442	-0.312294	-0.311284	-0.555565	-0.0838857	-0.607412	-0.584251	-0.530073	-0.727047	-0.367611	-0.524525	-0.75401	-0.479787	-0.38055	-0.405058	-0.54101	-0.548798	-0.284496	-0.324905	-0.353311	0.386821	-0.650852	0.0963276	-0.391415	-0.406564	-0.0066943	-0.172959	-0.532095	-0.0552132	-0.554901	1.13337	-1.08877	-0.803056	0.118342	0.675111	0.54026	0.933086	0.281504	-1.26996	1.00784	-0.0627015	0.989902	-2.01755	-0.0940956	-0.0117447	-1.65991	0.58439	0.630542	0.0659412	0.30864	0.895946	-0.304398	-0.0180362	0.00851507	-0.0710378	-0.221993	0.0361981	0.896407	-0.598422	1.19866	0.227126	0.200179	0.0964841	-0.0370772	0.155305	0.71114	-0.584715	0.419129	-0.70186	0.154335	0.202815	-0.274773	1.14926	0.307204	0.0597352	-0.0993165	-0.653664	1.47068	0.775945	1.11872	-0.385935	0.602911	0.374551	-0.576272	-0.284845	0.0349253	-0.194604	-0.263294	1.17077	-0.0803628	0.868432	-0.757159	0.0740542	0.311726	-0.533777	0.363741	-0.353619	-0.607655	0.661444	0.199137	-0.0690215	0.101099	-0.182774	1.38802	-1.47536	-0.458389	0.260839	-0.617106	0.111577	0.471817	0.299864	0.838382	0.094775	-0.22904	-0.0910284	0.60395	0.296028	1.15973	0.348673	0.828934	0.566857	1.03414	0.177805	0.472586	1.20318	-0.165402	0.154358	0.152299	-0.685976	0.766857	1.19278	0.255662	1.15527	1.05787	-0.550367	0.00997273	-1.4889	0.460493	-0.268242	-0.407461	-0.894401	-1.48088	-0.508779	-0.0276864	0.180126	-0.612398	0.482374	1.03781	-1.9298	-1.48525	-1.45145	-1.56064	-0.771405	-1.19481	-1.37661	0.701591	-0.158451	0.522615	-0.778281	-0.342751	-1.04239	-0.20212	-0.609038	3.7419	2.34181	0.654894	-1.48576	0.852576	0.19577	0.782691	0.655707	0.530171	0.272505	-0.987819	-0.380002	-1.61499	-1.64461	-1.5971	-0.973572	-1.39445	-1.19938	-1.24505	-1.40482	-1.54326	-1.51809	0.806915	-0.280862	-0.364251	0.0358345	0.859135	0.531726	1.48602	0.259231	0.153311	1.89238	1.89026	1.5551	0.216086	-0.140088	0.508696	0.804179	0.520175	0.293238	-0.416168	0.523436	0.440044	0.527716	0.714838	-1.2677	-0.621988	-0.400726	0.0766011	0.575098	0.688486	1.03926	0.294164	1.40958	-0.650518	1.22308	0.424475	-1.20125	0.711498	1.22299	-0.617249	-0.213093	0.495584	0.924778	0.308937	0.613706	0.809744	-0.509385	-1.64362	-0.103905	0.878023	1.06226	-0.494625	0.0335613	1.80007	1.25041	0.751021	0.618753	-0.683807	1.08249	0.328485	0.427848	1.22702	0.661969	1.19319	-0.365132	0.762413	0.174921	-0.10367	0.163471	0.55163	0.185471	1.37687	-0.668693	0.785029	2.36085	5.49695	2.60773	5.38161	-0.702057	0.363754	-0.377587	1.72504	0.811351	-0.0199251	0.588988	0.637162	0.426113	0.00645224	-1.17644	-1.29398	0.909344	-0.571363	-0.804902	0.456498	0.11312	0.132548	-0.492486	-1.12281	-1.32921	-0.990841	-1.38392	1.05307	-0.613358	-1.59876	-0.191563	1.07924	-0.0012527	0.304038	-0.578373	1.01388	-1.44313	-1.06103	-0.181283	-0.99947	0.504454	0.469102	-0.746941	1.48146	0.509804	1.82648	0.960907	0.129202	0.687268	0.956594	0.125183	1.16236	1.67333	0.0747325	-0.545797	-0.263889	0.330586	-0.620322	-0.529048	-0.876706	-0.887022	-0.730106	-1.80042	-0.786332	-1.41145	-0.950905	0.49926	-1.55671	-1.49637	-0.876212	-1.47874	-1.56166	-1.17207	-1.4006	-0.0466014	-0.569892	-0.552521	0.719204	0.0331105	0.179296	-0.23847	0.515044	0.641873	0.372653	-0.481409	0.866749	1.45761	2.25585	1.74714	1.03669	0.175054	0.835394	0.401616	-0.631856	-0.0118565	0.623488	0.0710349	-0.0749465	0.168623	0.0751663	1.36664	1.24229	-0.285851	0.447094	0.344158	-0.504415	0.574045	-0.485251	0.184726	1.77563	-1.58854	-1.63178	-0.833373	-1.8635	-1.5018	-1.37045	-0.408561	-1.67759	-1.75724	-1.02321	0.176262	-0.0063488	1.95644	0.18444	0.233823	-1.02972	-0.140489	0.57719	-1.62811	-2.02592	1.85218	-0.64222	0.192571	-0.108445	0.1911	-0.411502	-0.572597	-0.984111	-0.443813	1.106	-1.72734	-1.77635	-1.7628	0.602694	0.220758	0.801705	0.130868	2.86212	-1.35684	-0.401399	-0.332605	1.01823	1.1196	0.908042	3.34001	0.874705	0.398718	0.936007	0.45246	1.09538	0.785449	0.115242	0.719199	0.445189	0.472271	0.497583	0.746383	0.740528	0.485248	0.425329	-0.121195	0.807081	0.447788	-0.233436	1.10784	1.17246	0.146888	-0.947446	0.45051	0.566033	-1.57701	-0.502783	-0.116118	0.147934	0.835738	0.275872	-0.666015	-0.535933	1.04658	-1.08552	-0.888359	-0.506619	-0.842586	-1.2889	-1.2793	-1.11425	-1.05577	0.370199	0.426812	0.740377	0.316476	-0.300135	2.0016	0.654804	-0.5266	0.143272	-0.716765	-0.930529	-0.565419	-0.71925	-0.627425	-0.0849698	-0.635933	-0.048736	0.177511	-1.65254	-0.500968	-0.167472	-0.0886281	0.0010139	0.263964	-0.497848	-0.501356	-1.50034	0.0751163	0.414776	0.966019	-0.417261	-0.571844	-0.931677	-0.764914	-1.30205	0.877203	-0.85668	0.123389	0.0245661	-0.520692	-0.422604	0.33697	2.70336	-0.45235	0.315091	-0.656942	-1.27817	0.3498	-0.806867	1.53897	-0.649278	0.694578	1.1689	0.00817418	0.290487	-0.315346	-0.409713	-0.186182	-0.341352	1.43027	0.416187	-1.07927	0.90716	-0.496025	1.09511	-1.12438	-1.03735	-0.0154546	0.410983	0.463866	-0.147251	0.654771	-0.499663	3.68968	2.53262	0.339571	-0.260555	0.0417242	-0.287289	0.958221	0.853008	0.377367	0.780598	-1.60857	0.413611	1.04405	2.35161	0.227026	0.549521	-1.05641	0.0679314	-0.172833	-0.736022	-0.587971	-0.632869	0.217771	0.696653	0.567147	-1.82299	-1.24451	-1.68629	-1.98101	-1.62963	-1.76212	-1.18044	-0.735479	-0.834235	0.635967	-0.359058	-0.539844	-0.863389	-1.43919	-0.171653	-0.850811	0.479028	-0.288674	-1.27954	1.24832	-1.06423	-0.0107516	-0.520137	-0.0144724	0.666705	0.603624	3.09559	0.186468	-0.422173	-0.371171	1.79572	-1.11035	1.41198	1.04629	-0.398968	-0.348494	0.32892	0.786582	-0.930664	1.32078	-0.9837	0.553323	0.709285	2.31749	0.891436	0.807576	0.438121	-1.16179	2.42014	-0.48356	-1.02643	-1.03465	0.511904	-0.892594	0.776636	-0.75502	-0.101718	1.45066	0.712589	1.28649	0.618684	0.932535	-0.0591035	0.108506	-0.331574	-0.0783305	0.840288	1.49017	-0.2666	-0.0457275	1.79334	-0.256578	1.18203	-1.17345	3.30575	-1.67869	-1.55822	0.0451264	-1.00277	-1.18075	-1.46681	1.71814	0.191149	-0.962446	1.60001	-0.152682	0.292643	-1.66746	-1.58186	-1.73356	-1.50606	-1.32684	-1.41836	-1.66728	-1.01907	-0.28397	3.09565	-1.62344	0.531991	4.32533	3.60567	0.868142	1.17017	1.01841	1.55337	0.476471	0.923374	1.52292	0.397855	-0.205923	-0.0727976	0.569061	0.114536	-0.441068
LBCL_136	DLBCL	B	1	Male	61-70	4	Elevated	1	3	4	High	No	not performed	CMR	Yes	Non-progressor	0.0202749	0	0	49.2159	0	49.2159	22517931	1.07213	0	0.00354571	0.00546714	0.0116313	0.0447583	0.206087	0.491138	0.162892	0.0337088	0.00629377	0.00189699	0.00148837	0.00306388	0.00681656	0.00761976	0.00578342	0.00356574	0.00157607	0.922644	2.4065	0.164309	0.172663	0.167404	0.169536	0.180065	0.183237	0.173939	0.182443	0.17574	0.171138	0.167268	0.170434	0.172673	0.175306	0.175414	0.170738	0.170338	0.179189	0.172996	0.176341	0.17399	0.173462	0.178026	0.18154	0.177982	0.180805	0.188951	0.185378	0.17986	0.176146	0.17291	0.174127	0.185791	0.185702	0.179786	0.181408	0.179359	0.174913	0.170819	0.173341	0.179901	0.172249	0.184112	0.174938	0.190082	0.162291	0.176554	0.175782	0.169794	0.175957	0.177979	0.174835	0.163868	0.169537	0.172076	0.173433	0.175078	0.180166	0.175349	0.172751	0.172634	0.182691	0.177357	0.18273	0.167097	0.166461	0.162826	0.164664	0.160175	0.155102	0.185397	0.169297	0.172699	0.171905	0.172272	0.173542	0.173056	0.169092	0.168115	0.183716	0.184255	0.188246	0.178925	0.181425	0.172662	0.176617	0.168867	0.178275	0.169791	0.178374	0.16637	0.17174	0.166218	0.169809	0.157141	0.177206	0.18244	0.176474	0.168613	0.168671	0.181638	0.174408	0.179356	0.17491	0.188219	0.167982	0.179939	0.171666	0.178323	0.167336	0.16526	0.169919	0.170797	0.173839	0.168627	0.184129	0.17293	0.18979	0.174433	0.172465	0.177298	0.176275	0.170381	0.177628	0.181024	0.18694	0.176712	0.174223	0.163313	0.176465	0.17701	0.181315	0.178561	0.175783	0.160611	0.168791	0.177013	0.170648	0.17108	0.17339	0.170374	0.167145	0.176343	0.16914	0.180736	0.176478	0.182058	0.180941	0.175184	0.173998	0.165211	0.179416	0.170013	0.158833	0.175331	0.171134	0.171138	0.166814	0.183946	0.178909	0.178847	0.172029	0.174611	0.184134	0.171237	0.179017	0.173415	0.169884	0.178192	0.169173	0.1734	0.189737	0.165316	0.174002	0.170753	0.169197	0.177923	0.163413	0.173612	0.167027	0.1796	0.170794	0.161725	0.172284	0.170355	0.187599	0.171581	0.163757	0.174789	0.188926	0.169645	0.184969	0.180571	0.172461	0.172274	0.18221	0.184551	0.170176	0.185292	0.170033	0.176417	0.178788	0.166268	0.160331	0.165852	0.178383	0.162484	0.172153	0.169541	0.162028	0.173864	0.161503	0.171206	0.170233	0.200794	0.182563	0.193461	0.194802	0.166786	0.17943	0.176046	0.189269	0.188887	0.194244	0.163645	0.177041	0.170364	0.164966	0.171408	0.168469	0.173573	0.174212	0.170071	0.169887	0.169752	0.173206	0.185654	0.183853	0.182737	0.16845	0.173115	0.17477	0.174116	0.174325	0.181537	0.165114	0.168823	0.165062	0.171854	0.174944	0.178516	0.174266	0.170217	0.180985	0.168587	0.186888	0.178732	0.169595	0.170882	0.173458	0.169662	0.176562	0.167131	0.174888	0.171948	0.174952	0.17208	0.173936	0.161069	0.167373	0.178629	0.179437	0.172857	0.172313	0.160672	0.178839	0.164604	0.173921	0.176288	0.15664	0.172619	0.170619	0.17314	0.172422	0.17775	0.168474	0.175136	0.17251	0.172117	0.174086	0.179388	0.179622	0.159383	0.1788	0.165169	0.174458	0.176417	0.168015	0.173948	0.17811	0.179846	0.17485	0.185938	0.168068	0.169968	0.168158	0.162171	0.181155	0.171954	0.178952	0.178918	0.180153	0.177412	0.164999	0.17915	0.170553	0.180954	0.170304	0.176425	0.17666	0.180921	0.176709	0.181517	0.175969	0.180957	0.172625	0.16832	0.183879	0.172579	0.190071	0.172506	0.164194	0.173836	0.182994	0.165069	0.177567	0.16944	0.179571	0.167544	0.176911	0.172701	0.166667	0.169255	0.171815	0.173622	0.182169	0.173535	0.171609	0.178337	0.174973	0.16993	0.17617	0.170116	0.174923	0.180368	0.17307	0.173205	0.171343	0.17205	0.174559	0.170307	0.175534	0.171887	0.179686	0.175405	0.168153	0.168297	0.163482	0.168364	0.174053	0.173049	0.17805	0.167355	0.176251	0.170684	0.174263	0.171404	0.169734	0.170391	0.187948	0.173659	0.170665	0.174707	0.163883	0.169238	0.16833	0.173342	0.179122	0.17337	0.174525	0.170193	0.177914	0.175112	0.170374	0.16884	0.160993	0.176407	0.164609	0.162031	0.180101	0.175299	0.179635	0.17413	0.17757	0.170075	0.187967	0.193838	0.17971	0.171598	0.16229	0.167868	0.17131	0.167573	0.179481	0.165697	0.176661	0.170238	0.158693	0.170566	0.182468	0.174042	0.172091	0.165459	0.172033	0.169754	0.184027	0.174827	0.177174	0.173038	0.179524	0.167013	0.166626	0.165023	0.178604	0.179579	0.176986	0.168493	0.166455	0.165998	0.176602	0.178262	0.165183	0.180301	0.177712	0.171412	0.182283	0.170803	0.17043	0.179493	0.164411	0.180231	0.174955	0.170539	0.173478	0.171604	0.175035	0.173108	0.176985	0.181668	0.177222	0.17548	0.165407	0.171186	0.163567	0.17592	0.173926	0.171538	0.175284	0.164249	0.169843	0.162998	0.172552	0.171579	0.176566	0.17083	0.16785	0.169262	0.169919	0.16992	0.168023	0.175937	0.176728	0.178537	0.174362	0.178323	0.176895	0.17166	0.170617	0.182019	0.165824	0.169797	0.169744	0.165142	0.174299	0.17019	0.172656	0.178799	0.173172	0.175526	0.168082	0.175138	0.172722	0.166521	0.173067	0.175276	0.176397	0.159069	0.175613	0.17951	0.181029	0.164954	0.980622	1.22592	0.863378	-0.581136	1.69455	0.886541	1.37954	0.904333	1.09042	-0.297193	1.94205	0.372832	-0.169059	-1.82175	-1.15268	-1.10776	-1.9023	-1.74538	-1.09948	-1.18902	-1.09262	-0.849223	0.808174	-0.491588	-0.280515	0.40072	-0.682578	0.479718	0.207255	1.36394	-0.73367	-0.601572	-1.44283	-1.94983	-2.06121	0.89855	-0.0297466	-0.202769	-0.335368	0.384374	0.528201	0.317665	-0.0979173	1.45066	-0.367607	0.255333	0.025885	-2.09433	-0.518818	-0.405413	0.428655	-1.09786	0.217647	-1.75505	-0.766223	-2.22469	-1.67917	-0.0406949	0.278252	-1.98186	-1.97766	-2.20937	-1.91949	-1.77721	-1.84114	-2.0798	0.589654	0.914834	-1.71316	0.72308	-0.491456	-0.636366	-0.694709	-0.843543	-0.158961	1.06698	0.89633	-0.672999	-0.987434	0.0650458	0.885557	0.598987	0.104168	0.494036	-0.699876	1.33304	-1.56157	-1.49201	0.372841	-0.24592	-1.25313	-1.87182	-2.12406	-1.95856	0.216448	-0.338552	0.485482	-1.47244	0.674008	-0.359055	-0.202943	0.96846	0.771089	0.0564522	-0.614937	-0.437549	0.576205	0.332045	0.193241	1.09976	1.07395	0.369303	-1.72778	-0.810667	0.501333	1.05313	1.52011	0.893558	0.963017	0.242529	1.29593	-1.942	-0.345571	-0.536904	-0.179141	0.254072	0.11373	-0.433494	2.06109	-1.13678	-0.694226	-0.341892	-0.890843	-0.439695	-0.888566	-0.989746	-0.280386	-0.735736	-1.00422	-0.372401	-0.130256	-0.312601	-0.54405	-0.543022	-0.251052	-0.364966	-0.703918	-0.994994	-0.958063	-0.723481	-0.356017	-1.01342	-0.770253	-0.504137	-0.74923	-0.580531	-1.03331	-0.976661	-0.816046	-1.07403	-0.75717	-1.07235	-0.203543	-0.895222	-0.802016	-0.766597	-0.960548	-0.763268	-0.854837	-1.09867	-1.06088	-1.03278	-1.18794	-0.77874	-1.02308	-0.76	-0.723597	-1.13812	-1.11024	-0.524239	-0.968506	0.00299882	-1.88508	-1.51562	-0.734736	-0.742535	-0.148397	1.39414	0.0318857	-1.15076	0.451128	-0.26927	-0.22087	0.225908	-0.118693	-0.154869	-0.315299	-0.815914	-0.598658	-0.210393	-0.175507	-0.380982	-0.624956	-0.889957	1.25711	1.28543	-0.640837	-1.97862	0.284325	-2.04804	-0.630417	-0.796618	0.629111	-0.920275	-0.746583	-0.323536	-0.642546	-0.978107	-0.897648	-0.724094	-0.830744	-0.464347	-1.03383	-0.665118	-0.44195	-0.612913	-0.62646	-0.69003	-1.0726	-0.929113	-0.861491	-0.772859	-0.682942	-0.622347	-0.968967	-0.314391	-0.912278	-0.976095	-0.833515	-0.944242	-0.810043	-0.760423	-1.14071	-0.954857	-0.907127	-0.941404	-0.906623	-0.926761	-0.82634	-1.04087	-0.733352	-0.495703	-0.915565	-0.477847	-0.676398	-1.02224	-0.297793	-0.563679	-0.903791	-0.41249	-0.866746	0.885598	-1.01952	-0.123631	-0.158087	0.30737	-0.217119	0.102923	0.184072	-1.61972	1.01016	1.09302	-0.317606	-1.92042	-0.707299	-0.345534	-2.3614	0.9443	0.115033	0.635062	0.672484	0.37687	-0.541592	1.23399	-0.112481	0.705318	-0.0765955	0.343156	0.794523	0.0619036	0.616629	0.272606	-0.462074	0.767498	0.374567	0.308186	0.351105	-0.310462	1.82084	-0.560654	0.146422	-0.106101	-0.279933	1.70907	1.56332	0.449024	1.0359	-0.535663	1.06404	0.748851	0.650075	0.101176	1.02039	1.54228	-0.402636	1.11388	-0.283517	-0.340935	0.304842	0.84537	0.422759	0.667663	-0.547512	0.881939	1.40427	-0.352575	0.364943	0.155557	-0.37792	0.907798	0.112943	1.26349	0.78505	-0.85112	0.306086	-1.45689	0.0806152	-1.32218	0.595986	0.783313	-0.955651	-0.348028	-0.313965	0.119222	0.150761	-0.311511	-0.306708	-0.0187743	-0.36187	-0.404474	-0.409164	-0.739339	-0.0794345	-0.154417	-0.212778	-0.619035	0.861723	-0.253012	1.76868	0.394871	-1.02014	-0.995143	-1.2972	-0.144079	1.22577	-0.904623	0.397419	-0.93308	-0.549605	0.755447	-0.190965	-1.17438	-1.5575	-0.481308	1.03274	0.791055	-0.389323	0.479775	0.718368	-1.76279	-2.02658	-1.90984	-2.09662	-1.17131	-1.97065	-1.6321	-0.568272	-0.526051	0.685472	-0.713907	-0.415341	-1.27748	0.320768	-2.33787	1.52005	0.821736	0.490365	-1.12493	-0.534231	-0.799277	-0.09494	-0.593346	-0.670455	1.42565	-1.50008	0.338265	-2.12715	-2.09976	-1.82326	-0.349901	-1.7074	-2.58211	-2.23976	-1.85934	-2.43031	-2.26556	-0.430737	0.687302	0.961106	0.680576	2.10958	1.38692	-0.667055	0.962605	-0.470713	-0.309752	-0.142225	-0.249389	-0.784248	-0.677228	-0.427509	-0.558335	0.472026	0.239822	0.817642	0.270435	0.520653	0.0699041	0.123154	-1.83251	-2.1185	-1.49189	0.797042	0.701889	-0.71007	-0.406469	-0.156035	-0.517228	-0.30082	1.13795	0.780463	-0.949871	-0.37911	-0.0152186	0.265612	0.0196454	0.70191	-0.295789	-0.671325	-0.285045	0.681991	-0.481629	-1.91356	0.0952142	-0.511768	-0.151253	-0.343962	-0.708109	-0.334945	-0.464968	0.00256504	-0.293616	-0.219891	-0.0378549	-0.27295	0.859395	0.242954	-0.728165	-0.520327	0.567308	-0.545328	0.241599	0.0654783	1.62101	-0.16435	-0.0615183	1.15802	-0.113494	1.24002	2.10846	1.59628	-0.0281476	1.66032	-0.39284	-0.434662	-1.54949	-0.0217345	-0.547173	-1.27815	-1.10108	-0.17035	-0.423056	0.133049	-0.841739	-0.718747	-1.12031	-1.78825	0.024706	0.248004	0.715962	0.940856	-0.957167	-1.83372	-0.94431	-1.81407	-1.89617	0.488181	-0.288306	-1.94015	-0.646296	0.105355	-0.497308	0.268457	-0.078795	-0.431851	-1.13889	-0.546131	0.823404	-1.9868	0.845273	-0.270857	-1.60621	-0.316364	-1.03778	-0.807368	-0.45564	-0.851297	-0.511306	0.785148	0.935765	1.59985	0.303889	1.15872	0.650637	0.464314	0.791068	-0.185615	-0.0634243	-0.04047	-0.270178	-0.496705	-1.06218	-0.212873	-0.891724	-0.687739	0.584262	-0.939336	-1.11445	-0.770533	-1.18127	-0.965987	-0.496909	-0.406977	0.562803	0.453933	-0.118362	1.66658	1.13247	0.840083	0.399992	1.4204	1.16961	0.80014	0.0269128	0.955856	1.36217	2.08542	2.33445	1.47027	1.24211	1.11595	0.883509	-1.17549	0.602063	1.754	0.306337	0.693178	0.67514	1.04458	1.75557	1.22582	0.503528	0.640214	0.71764	0.207225	0.762015	0.277733	0.604274	2.0074	-1.59853	-1.46615	-0.383433	-1.3021	-1.33001	-0.910184	-0.0987002	-0.959288	-1.4165	-0.605069	0.553635	0.646391	2.16485	0.712612	0.740913	-0.120651	0.787145	0.64512	-1.17774	-0.736871	1.99448	0.1816	0.787668	0.893152	0.759467	-0.0748269	0.0253348	-0.534806	0.375036	1.17992	-0.945058	-1.11205	-1.41595	1.153	0.721728	0.867844	0.55421	2.13659	-0.522051	-0.0657853	0.6425	1.03427	1.90442	1.76449	3.49052	0.735333	0.583906	1.41432	0.912145	1.21839	1.12686	0.558033	1.25925	1.14611	1.3749	1.24225	1.29049	1.22686	1.19866	0.916435	0.773936	1.41372	0.813243	1.00376	1.1842	1.20966	0.8968	-0.422839	0.743807	0.79356	-0.970395	0.160059	0.581501	0.627924	1.60371	1.1766	0.288206	-0.270303	0.834642	-0.137979	-0.044155	-0.151545	-0.393688	-0.314176	-0.222931	0.0462995	-0.563573	0.664041	0.497364	0.652749	0.702805	0.53854	1.30759	0.305908	0.300082	0.710146	0.347774	-0.12486	0.0526527	0.139055	-0.0264678	0.24723	0.14611	0.166641	0.52008	-1.67764	0.18613	0.291633	1.0675	0.291562	0.82548	0.433561	0.188076	-1.77876	1.00765	1.23782	0.943114	-0.0948383	0.203104	-0.185851	-0.0539407	-1.23544	0.787326	-1.20649	0.632622	1.2935	0.816322	0.301437	0.777464	2.30393	-0.0300456	0.253293	0.179241	-1.24007	1.17288	-0.12297	1.47241	-0.144969	1.69798	1.1694	0.654061	0.663503	0.583812	0.330222	0.45711	-0.202951	1.64932	0.73176	-0.365448	1.29785	0.29135	0.973161	-0.564376	-0.136007	0.733367	0.970334	0.98665	0.465444	1.09991	0.251746	2.77543	1.67791	0.704064	0.22361	0.573391	0.0273974	1.33021	0.797975	0.494828	0.86812	-1.27181	0.54501	1.22362	2.6625	0.804766	1.07271	-0.304751	-0.154737	0.518839	0.261744	0.273967	0.301895	0.793041	1.1413	1.64997	-1.51086	-1.12897	-1.63505	-1.47707	-1.8254	-1.24973	-0.803153	-1.14427	-0.971404	1.16185	0.353979	-0.0658738	-0.0375072	-0.490339	0.515192	-0.0371032	1.51077	0.801272	-0.846876	1.6373	-0.0926018	0.122186	0.431607	0.0870041	1.13012	0.92938	2.62563	0.528473	0.0222382	0.462372	2.1331	-0.0804444	1.67752	0.418731	0.819729	0.521972	0.953569	1.13312	0.00613278	1.38418	0.0101265	0.198614	1.71428	2.53917	0.786044	0.900578	0.775556	-0.376519	1.84943	0.23928	-0.287915	-0.359111	0.988093	-0.309777	1.03007	-0.289983	0.450575	1.92745	1.33455	1.43265	0.54539	0.972325	0.670915	0.69117	0.978135	0.424063	1.53678	1.60951	0.548217	0.302581	2.09198	1.01938	1.4405	-0.197491	2.20274	-0.727796	-0.616667	0.254241	-0.47893	-1.05952	-0.743611	1.70791	1.19164	-1.09242	1.73637	0.123553	0.545043	-0.919758	-0.626428	-1.00021	-1.15539	-0.401426	-0.966049	-0.769791	-0.0925136	0.430326	2.89529	-1.14794	0.942489	3.50798	2.8561	0.971595	0.704535	1.33862	1.15494	1.02216	0.695405	1.58279	0.961058	0.52387	0.116787	1.04169	1.14974	0.333758
LBCL_077	HGBL	A	1	Female	61-70	4	Elevated	0	2	4	High	DH	PMR	CMR	Yes	Non-progressor	na	na	0	36.9201	0	36.9201	175895845	8.322	0	0.00543747	0.0072962	0.0126516	0.0460681	0.201817	0.462932	0.158797	0.039411	0.00922157	0.00297801	0.00224863	0.00436258	0.00965604	0.0112787	0.00980345	0.00706511	0.00371502	0.932315	1.88418	0.172732	0.179859	0.168162	0.176406	0.192712	0.189247	0.186441	0.191307	0.190511	0.175323	0.179757	0.177622	0.180862	0.179965	0.175826	0.184972	0.176607	0.189288	0.179527	0.181349	0.184126	0.199672	0.188258	0.188892	0.216747	0.192912	0.19904	0.188581	0.18367	0.19197	0.186393	0.179689	0.192174	0.183808	0.192994	0.184337	0.192735	0.175453	0.177311	0.181239	0.185143	0.18516	0.177797	0.182027	0.189382	0.181374	0.176402	0.190398	0.179809	0.180693	0.187213	0.185531	0.183227	0.178484	0.185714	0.180462	0.183811	0.17875	0.182006	0.189272	0.184374	0.188362	0.189004	0.191605	0.172347	0.183106	0.18187	0.180593	0.175458	0.163703	0.188588	0.182604	0.178302	0.17839	0.178828	0.183513	0.192054	0.185789	0.18207	0.191738	0.186888	0.206122	0.183948	0.18644	0.18332	0.188654	0.183384	0.186883	0.181278	0.183133	0.179707	0.174791	0.174693	0.172741	0.165006	0.185863	0.199241	0.188161	0.179271	0.179466	0.183273	0.185764	0.200382	0.185895	0.198735	0.182176	0.183083	0.185937	0.189958	0.177608	0.186972	0.185511	0.17046	0.181093	0.184915	0.186862	0.180362	0.199726	0.183287	0.175216	0.180759	0.182853	0.181281	0.191469	0.189126	0.195075	0.192955	0.178658	0.182932	0.183951	0.192004	0.18443	0.179818	0.185437	0.180747	0.185778	0.178954	0.182673	0.187279	0.181597	0.181719	0.1928	0.176886	0.181829	0.187419	0.188774	0.181661	0.192749	0.187323	0.179373	0.181561	0.185152	0.173139	0.167785	0.190532	0.179358	0.187782	0.173718	0.195258	0.19228	0.193287	0.175504	0.182148	0.19836	0.181754	0.184342	0.179094	0.177674	0.189621	0.177474	0.186063	0.202372	0.170011	0.17935	0.182315	0.181853	0.18953	0.169626	0.181432	0.183812	0.197134	0.186596	0.17245	0.180741	0.182322	0.200788	0.186952	0.176192	0.184986	0.201066	0.172308	0.195496	0.193352	0.189325	0.176762	0.195853	0.193636	0.180359	0.199476	0.187717	0.182598	0.178758	0.178764	0.176187	0.176633	0.183692	0.180152	0.178898	0.177563	0.184527	0.182727	0.177842	0.181628	0.174771	0.207562	0.19025	0.206497	0.199724	0.173648	0.195224	0.189793	0.1992	0.204173	0.200647	0.169159	0.192589	0.180322	0.180399	0.181719	0.187106	0.188341	0.18562	0.180219	0.187087	0.189058	0.175385	0.196377	0.182565	0.185802	0.186212	0.180713	0.187484	0.181168	0.186635	0.184125	0.181738	0.180284	0.17803	0.1853	0.186937	0.197095	0.182008	0.182638	0.185315	0.176374	0.187736	0.188247	0.182964	0.169422	0.185383	0.183211	0.190534	0.176893	0.182124	0.17956	0.180214	0.179687	0.191869	0.165334	0.174772	0.189816	0.184507	0.186436	0.182079	0.178975	0.195589	0.167204	0.188324	0.184427	0.172409	0.176719	0.179026	0.182892	0.179454	0.194101	0.177051	0.175192	0.18682	0.182877	0.172744	0.198878	0.18086	0.172145	0.186281	0.173077	0.177936	0.184394	0.17888	0.177638	0.191052	0.184285	0.184869	0.195416	0.18796	0.181413	0.173429	0.178885	0.185972	0.181812	0.189676	0.18477	0.187772	0.181049	0.173883	0.193132	0.179155	0.191217	0.184221	0.187533	0.175165	0.197744	0.178083	0.185743	0.19086	0.197673	0.181414	0.182765	0.192492	0.175112	0.19447	0.182752	0.168575	0.189765	0.186901	0.18566	0.188224	0.180975	0.188866	0.17656	0.179395	0.187026	0.185639	0.180649	0.185038	0.185126	0.191683	0.183615	0.183272	0.184017	0.187386	0.178949	0.183149	0.179869	0.186179	0.186759	0.188688	0.184939	0.17397	0.180357	0.175903	0.188389	0.181653	0.17856	0.181249	0.177945	0.1771	0.169574	0.175894	0.183967	0.182575	0.182231	0.186706	0.17589	0.181221	0.193084	0.192895	0.181103	0.186503	0.186256	0.182607	0.181389	0.179051	0.185754	0.180643	0.180883	0.186568	0.179326	0.186236	0.176557	0.173926	0.186791	0.183679	0.188323	0.182087	0.175735	0.176462	0.179934	0.176197	0.18323	0.189676	0.18689	0.19028	0.190886	0.184848	0.190124	0.190764	0.192097	0.191152	0.18251	0.178845	0.176125	0.178446	0.171541	0.179349	0.191548	0.183346	0.177502	0.179566	0.177473	0.191981	0.19393	0.183139	0.172993	0.17797	0.182519	0.188105	0.192108	0.183201	0.187752	0.184147	0.180878	0.169543	0.176694	0.184139	0.17961	0.186933	0.17744	0.185457	0.177232	0.188878	0.182879	0.178619	0.179461	0.187593	0.182397	0.191951	0.182949	0.179107	0.188103	0.17177	0.189167	0.185383	0.179893	0.179371	0.179862	0.185411	0.193051	0.18949	0.192524	0.183107	0.185757	0.178114	0.170919	0.174656	0.178262	0.184135	0.173888	0.180352	0.185057	0.178096	0.186846	0.180757	0.179848	0.190434	0.179285	0.18672	0.18172	0.192317	0.184342	0.192871	0.187753	0.182667	0.182315	0.185108	0.186043	0.185398	0.185302	0.174245	0.178677	0.185428	0.185833	0.182538	0.167063	0.186942	0.169785	0.181993	0.202339	0.183869	0.18025	0.176558	0.173341	0.185495	0.180267	0.177238	0.17978	0.182084	0.169938	0.185937	0.190311	0.188647	0.184696	0.797102	1.07857	0.580297	-0.549831	1.66131	0.609023	1.16318	0.830965	1.09361	0.165874	1.91771	0.18126	-0.160204	-1.81572	-0.974852	-1.01241	-1.8538	-1.47175	-0.802262	-0.916675	-0.81337	-0.707855	0.644254	-0.406028	-0.217107	0.314197	-0.502536	0.082233	-0.0361964	1.25291	-0.877637	-0.678979	-1.54975	-1.90595	-2.18699	0.823186	-0.270916	-0.0125415	0.0774206	0.37091	0.445709	0.206209	0.102023	1.28113	-0.140067	0.535712	0.133714	-2.11719	-0.398695	-0.387311	0.322304	-1.17039	0.196553	-1.9495	-0.760039	-2.09092	-1.53681	0.0004502	0.334221	-1.73245	-1.79064	-2.01328	-1.69808	-1.65153	-1.72673	-1.94278	0.423541	1.5605	-1.66987	0.671513	-0.368388	-0.581067	-0.952298	-0.851739	0.0735238	1.18906	0.942881	-0.500829	-1.47131	0.0700878	0.72686	0.456114	-0.139369	0.598923	-0.777425	1.17856	-1.4458	-1.01138	0.270149	-0.232833	-1.25556	-1.82209	-1.95607	-1.85227	0.113749	-0.558326	0.358545	-1.77292	0.581199	-0.0583785	0.212027	0.978425	0.887902	0.206782	-0.130993	-0.272348	0.551171	0.279018	0.129877	0.981816	0.849671	0.133521	-1.70028	-1.13371	0.630902	0.838675	1.42464	0.7523	0.771473	0.267615	1.37896	-1.88946	-0.152561	-0.375469	-0.125275	0.0970989	-0.187686	-0.755803	2.01075	-1.10374	-0.860058	-0.345469	-0.816066	-0.458111	-0.864921	-0.964113	-0.204129	-0.696907	-0.995461	-0.467611	-0.0494428	-0.359057	-0.586342	-0.451567	-0.214872	-0.337762	-0.688385	-0.880134	-0.853713	-0.65475	-0.350325	-1.00677	-0.607973	-0.480729	-0.751602	-0.602861	-0.968155	-0.953446	-0.743074	-0.995207	-0.729548	-1.03096	-0.180416	-0.926185	-0.841654	-0.739166	-0.872159	-0.751559	-0.877291	-1.06353	-1.05423	-0.941392	-1.12287	-0.727045	-0.90345	-0.64849	-0.696687	-1.13042	-1.05459	-0.423009	-0.983824	0.373813	-1.81622	-1.4791	-0.675079	-0.935998	-0.379771	1.49254	-0.0807919	-1.17014	0.330551	-0.0141295	0.00226942	0.129447	-0.265407	0.266009	-0.0842743	-0.26545	-0.67835	-0.0803888	0.242826	-0.106071	-0.256419	-1.00147	1.26821	1.41092	-0.577771	-1.56074	0.858098	-1.50527	-0.997937	-1.01246	0.456014	-0.902221	-0.701163	-0.230737	-0.607767	-0.921058	-0.843827	-0.625644	-0.795337	-0.410463	-1.02106	-0.642949	-0.4132	-0.572207	-0.533002	-0.669221	-1.03165	-0.958457	-0.855101	-0.734777	-0.656813	-0.652366	-0.966829	-0.355806	-0.885152	-0.967738	-0.810502	-0.981875	-0.709856	-0.830021	-1.1644	-0.871831	-0.828301	-0.844814	-0.853819	-0.91492	-0.750607	-0.976602	-0.671434	-0.508111	-0.941112	-0.522528	-0.646064	-0.941741	-0.316505	-0.577113	-0.832448	-0.376947	-0.873596	0.736337	-0.812101	0.0572317	-0.0875475	0.399016	0.012411	0.124124	0.0497717	-1.69275	0.947131	1.21908	0.00100813	-2.0005	-0.892937	-0.433392	-2.23646	0.74239	0.0259439	0.504398	0.503805	0.425484	-0.733151	1.03256	-0.255092	0.593339	-0.188459	0.126486	0.633025	-0.0050776	0.630396	-0.0040387	-0.525877	0.691406	0.181894	0.111619	0.313903	-0.415876	1.6655	-0.647565	0.0131074	-0.276621	-0.391006	1.66996	1.44218	0.232614	1.02818	-0.633277	0.776365	0.708951	0.496388	-0.0340703	0.864507	1.41711	-0.57018	1.26306	-0.23923	-0.414546	0.038828	0.700496	0.410582	0.583528	-0.730117	0.995131	1.31327	-0.608809	0.249102	-0.0468382	-0.639312	0.637395	0.131067	1.11894	0.766378	-0.370539	0.769135	-1.53659	-0.0334466	-0.886839	0.493077	0.562342	-0.72797	-0.25708	-0.0720939	-0.178488	0.148701	-0.508778	-0.321746	-0.147734	-0.249876	-0.312321	-0.234928	-0.61229	0.0786143	-0.127957	-0.0988111	0.0623723	0.790213	-0.239988	1.72605	0.346965	-0.672088	-0.373562	-1.02059	0.185928	1.04887	-0.937697	0.324706	-1.30546	-0.235391	0.631592	-0.132845	-1.11178	-1.5466	-0.585716	1.04016	0.710552	-0.279542	0.394796	0.585923	-1.83637	-2.01844	-1.78468	-1.99748	-1.14602	-1.88196	-1.70127	-0.401369	-0.394915	0.572972	-0.78971	-0.578366	-1.23498	0.29386	-1.70967	1.85852	1.00855	0.414665	-1.15085	-0.303038	-0.689693	0.00245741	-0.354847	-0.448279	1.28928	-1.41565	0.430058	-2.12508	-2.01823	-1.85021	-0.358877	-1.69546	-2.15401	-1.94407	-1.76586	-2.11812	-2.03709	-0.227528	0.741082	1.05946	0.389027	2.05326	1.24294	0.0234613	0.672677	-0.43657	0.331649	0.450593	0.296646	-0.582306	-0.632676	-0.353263	-0.428214	0.412676	-0.00393	0.898119	0.305102	0.480415	0.085653	0.255725	-1.81246	-1.77441	-1.26159	0.644794	0.596012	-0.563522	-0.0137321	-0.163054	-0.0680472	-0.149806	0.988077	0.608613	-1.28531	-0.310097	0.0839832	0.163731	-0.1434	0.746094	-0.133853	-0.608994	-0.27695	0.606496	-0.242931	-1.96758	-0.0754384	-0.280182	-0.0452057	-0.462538	-0.609383	0.335816	-0.129261	0.0355245	-0.287734	-0.178232	0.111879	-0.257669	0.771207	0.369689	-0.496792	-0.118831	0.395309	-0.358884	-0.0287343	-0.247992	1.57849	-0.136707	-0.0113443	1.10124	-0.269295	1.12614	2.71834	2.66043	0.950504	2.91123	-0.657582	-0.268744	-0.816527	0.494689	-0.0886928	-0.989093	-0.631952	0.00490656	-0.300759	0.0808263	-0.970948	-1.04695	-0.129833	-1.39956	-0.0591289	0.235265	0.448081	0.845171	-0.792483	-1.71265	-0.996438	-1.72567	-1.90209	0.618197	-0.304503	-2.0334	-0.693767	0.269848	-0.568052	0.2733	-0.157964	-0.172019	-1.23038	-0.472471	1.09768	-1.81295	0.723586	-0.15094	-1.48554	0.343528	-0.753997	-0.0406081	-0.116141	-0.696825	-0.184088	0.641768	0.673038	1.60325	0.636906	1.11058	0.547808	0.414304	0.701915	-0.16075	-0.370329	-0.190229	-0.385674	-0.306634	-1.20598	-0.15124	-1.08177	-0.571083	0.867852	-1.04612	-1.12342	-0.685064	-1.22517	-1.12923	-0.660647	-0.672155	0.190658	0.192032	-0.257109	1.55032	0.938905	0.643711	0.133329	1.20269	0.898821	0.667021	-0.0306458	0.825398	1.85364	2.58507	2.70523	1.26163	1.10477	0.921742	0.647012	-1.09059	0.489273	1.53732	0.290612	0.505122	0.535345	0.955632	1.91343	1.1303	0.269946	0.78917	0.634775	0.200308	0.535804	-0.0291671	0.399536	2.41349	-1.65904	-1.5091	-0.293627	-1.32061	-1.34593	-0.932596	0.0318006	-1.05769	-1.46713	-0.664342	0.513866	0.623532	2.67446	0.668793	0.432551	-0.0898033	0.729391	0.87285	-1.14292	-1.08587	2.36641	0.0420484	0.737391	0.817832	0.597957	-0.105879	-0.0392133	-0.350069	0.217581	1.22177	-1.15418	-1.23981	-1.47052	0.937623	0.496916	0.791926	0.301766	2.55179	-0.805027	-0.149133	0.603758	0.905265	1.81779	1.66141	3.97212	0.535814	0.52728	1.10112	0.700253	0.898764	0.844494	0.40744	0.976072	0.889744	1.17564	1.06269	1.02614	0.957059	0.980071	0.729846	0.53496	1.15656	0.52067	0.782203	0.879169	1.11958	0.562214	-0.628194	0.651576	1.01637	-1.06985	-0.0034486	0.326956	0.384974	1.47487	1.01319	0.223776	-0.214221	1.07701	-0.254586	-0.158512	-0.198762	-0.448753	-0.406705	-0.318044	0.0103547	-0.619767	0.320198	0.483981	0.700642	0.721877	0.437501	1.4444	0.358965	0.23736	0.440968	0.337852	-0.267924	-0.26849	-0.0832252	-0.383246	0.13742	-0.154122	0.214485	0.527948	-1.71497	0.0620092	0.118475	1.00489	0.218086	0.668899	-0.020626	0.119792	-1.69313	0.773666	1.01408	1.03488	-0.155373	0.0491976	-0.317663	-0.203158	-1.1361	0.629316	-1.1188	0.561041	1.19625	0.685666	0.125379	0.475938	2.67431	0.115348	0.505649	0.11021	-1.18099	1.08743	-0.411597	1.69845	-0.238288	1.60096	1.03745	0.500297	0.586364	0.330575	0.0429673	0.348292	-0.100443	1.78992	0.726419	-0.738186	1.51355	0.0539813	1.16872	-0.860362	-0.399978	0.554008	0.811912	0.745793	0.351072	1.13718	0.103773	3.66983	1.58082	0.789276	0.0369814	0.609204	-0.0196114	1.16964	0.727201	0.557326	0.680219	-1.42378	0.302392	1.13068	3.19502	0.658809	0.814008	-0.309584	-0.0231677	0.425739	-0.0131003	0.00394647	-0.0171886	0.454797	0.9986	1.46691	-1.67566	-1.02537	-1.67209	-1.58546	-1.80755	-1.32865	-0.825084	-0.922394	-0.992573	1.13202	0.216483	-0.0200494	-0.396288	-0.826612	0.204411	-0.327957	1.29203	0.735894	-0.719309	1.9636	-0.47783	0.128107	0.420249	-0.0870975	0.995809	0.915331	3.32035	0.492901	-0.0770431	0.310109	2.44524	-0.407306	1.83405	0.50143	0.734301	0.360061	0.901787	1.0239	-0.282779	1.31107	-0.35516	0.00922565	1.57596	2.80297	0.911799	1.00676	0.637499	-0.693687	2.44009	0.0236883	-0.563698	-0.719886	0.928591	-0.40949	0.912028	-0.229845	0.414738	2.12314	1.40097	1.7457	0.620758	1.04644	0.504481	0.567304	0.867946	0.362838	1.28508	1.43084	0.34751	0.227201	2.27354	0.796576	1.02682	-0.249711	3.19987	-0.960484	-0.833175	0.368513	-0.443782	-1.0871	-0.983637	1.97969	0.823391	-1.09748	2.19276	0.100394	0.59869	-0.991629	-0.781289	-1.21189	-1.16666	-0.558962	-1.05319	-0.946951	-0.44432	0.134472	3.53052	-1.15052	0.913781	4.19467	3.47057	0.724693	1.07702	1.26473	0.805476	0.694074	0.916595	1.91077	1.02341	0.380209	0.219485	1.09083	0.968473	0.0816343
LBCL_077	HGBL	NA	0	Female	61-70	4	Elevated	0	2	4	High	DH	PMR	CMR	Yes	Non-progressor	na	na	0	29.7531	0	39.7475	43937186	2.0669	0.5715	0.00695354	0.00972252	0.0169606	0.0534224	0.191739	0.432852	0.168885	0.043675	0.010243	0.00372896	0.0028238	0.0050032	0.0104658	0.0129506	0.0115819	0.00800418	0.0039836	0.939088	0.752878	0.19915	0.206945	0.187004	0.193879	0.207368	0.217161	0.20215	0.200899	0.210955	0.201885	0.198623	0.199073	0.207706	0.197863	0.19776	0.199788	0.203155	0.209769	0.208366	0.202099	0.211583	0.205253	0.205307	0.204011	0.213165	0.205649	0.216229	0.21325	0.197461	0.196558	0.200044	0.204019	0.20366	0.197709	0.20707	0.203579	0.207329	0.195741	0.191759	0.194989	0.200961	0.205431	0.208589	0.196	0.216009	0.202991	0.208134	0.207552	0.202676	0.192802	0.201677	0.200808	0.194284	0.205861	0.202612	0.205535	0.204505	0.210902	0.206673	0.200161	0.206239	0.210311	0.200159	0.201541	0.199346	0.199423	0.196196	0.202065	0.190398	0.182967	0.204594	0.205199	0.199468	0.195993	0.193453	0.210385	0.202442	0.203548	0.197582	0.205089	0.210746	0.223738	0.199438	0.208849	0.198985	0.19534	0.198887	0.197914	0.203523	0.208558	0.196462	0.197681	0.198821	0.198868	0.189156	0.201073	0.204047	0.204289	0.205994	0.208567	0.207158	0.204371	0.204931	0.202491	0.226808	0.203473	0.205834	0.200829	0.198834	0.1967	0.194143	0.208676	0.194247	0.200645	0.200624	0.214165	0.189824	0.215375	0.189797	0.199297	0.206207	0.20978	0.189157	0.211352	0.214402	0.21766	0.213466	0.194568	0.205979	0.201461	0.202144	0.201948	0.200801	0.204515	0.202272	0.193604	0.194004	0.201034	0.207904	0.209574	0.19861	0.201807	0.200409	0.208015	0.209982	0.199919	0.203361	0.212123	0.211418	0.195135	0.203164	0.206894	0.199843	0.185014	0.213315	0.192821	0.197513	0.195845	0.208456	0.211033	0.198211	0.197803	0.213627	0.212558	0.204068	0.200456	0.200121	0.19561	0.204069	0.199795	0.210986	0.208137	0.187954	0.208458	0.194247	0.213668	0.205913	0.195174	0.201996	0.194818	0.207617	0.204942	0.192813	0.196123	0.211012	0.212904	0.199923	0.194864	0.210077	0.207165	0.193684	0.21546	0.214157	0.204009	0.199509	0.210597	0.20813	0.201003	0.21268	0.20893	0.202506	0.201073	0.201319	0.201397	0.203974	0.199305	0.197914	0.192739	0.202762	0.206874	0.205767	0.199949	0.199757	0.194905	0.224462	0.218139	0.224304	0.217305	0.188827	0.21275	0.21257	0.216876	0.220825	0.222487	0.191433	0.200936	0.195723	0.194844	0.195634	0.208611	0.207022	0.216362	0.203245	0.202779	0.206413	0.205794	0.208515	0.209651	0.197769	0.209423	0.196217	0.20536	0.201116	0.231261	0.205346	0.192959	0.194576	0.195103	0.191877	0.204168	0.213152	0.209027	0.198223	0.209422	0.199389	0.211555	0.198587	0.207832	0.209604	0.20591	0.20329	0.203797	0.200732	0.203544	0.192173	0.191697	0.20221	0.206712	0.189415	0.193691	0.209028	0.207039	0.205378	0.19333	0.200178	0.206897	0.187321	0.205721	0.209654	0.189201	0.189018	0.205821	0.197786	0.201249	0.206449	0.19581	0.197794	0.207118	0.196697	0.200394	0.209101	0.200734	0.193023	0.20145	0.195524	0.207421	0.214448	0.201052	0.198744	0.206903	0.197102	0.198796	0.216497	0.193611	0.198	0.204317	0.188707	0.200514	0.194489	0.197824	0.201939	0.201834	0.197432	0.202543	0.207276	0.200502	0.20651	0.202417	0.20773	0.197986	0.20777	0.204742	0.200659	0.207233	0.209592	0.213534	0.209756	0.21429	0.201624	0.204508	0.205638	0.183616	0.194387	0.196881	0.206009	0.198743	0.202429	0.209959	0.198761	0.201665	0.201343	0.200577	0.203942	0.210913	0.205942	0.206118	0.204029	0.205998	0.20892	0.203412	0.199549	0.205242	0.209097	0.198433	0.207374	0.203452	0.194073	0.192572	0.209584	0.202315	0.193584	0.202704	0.199069	0.200448	0.203144	0.20166	0.190749	0.188116	0.202159	0.198997	0.215942	0.203558	0.194099	0.201396	0.201239	0.203712	0.202824	0.205856	0.205649	0.215311	0.204648	0.205848	0.206869	0.204134	0.206934	0.192901	0.200802	0.200271	0.199855	0.197251	0.211894	0.206698	0.196838	0.206103	0.188177	0.203061	0.198084	0.196349	0.194361	0.20774	0.204453	0.209749	0.208659	0.197636	0.210428	0.221569	0.225671	0.213526	0.203048	0.206657	0.199894	0.212439	0.203222	0.204127	0.202474	0.214737	0.199041	0.195376	0.207842	0.209883	0.199114	0.202203	0.201003	0.201878	0.202015	0.212273	0.209242	0.201782	0.206936	0.214179	0.186048	0.18904	0.209783	0.208814	0.198799	0.203555	0.19519	0.196924	0.190082	0.209437	0.205822	0.196113	0.202911	0.209222	0.205975	0.211074	0.202161	0.201133	0.205872	0.198501	0.214069	0.208122	0.191999	0.199658	0.194188	0.20422	0.210874	0.199564	0.205253	0.205768	0.199469	0.201031	0.193257	0.195689	0.19958	0.202609	0.198083	0.206263	0.203143	0.19772	0.192567	0.200058	0.198659	0.195057	0.200812	0.201357	0.207076	0.207822	0.204671	0.214781	0.209461	0.213469	0.211672	0.198843	0.208297	0.205944	0.198528	0.178526	0.197385	0.203249	0.207004	0.204885	0.195966	0.212136	0.202007	0.203763	0.198927	0.198133	0.197506	0.196612	0.194299	0.205053	0.203034	0.19737	0.198544	0.200721	0.199465	0.203568	0.198942	0.2095	0.199435	0.789842	1.15214	0.691736	-0.480706	1.80229	0.681713	1.36927	0.836937	1.33808	0.0431668	2.03796	0.543449	0.0973227	-2.35122	-1.05589	-1.11172	-1.63846	-1.50409	-0.944578	-1.00174	-0.925569	-0.747081	0.762999	-0.138881	-0.0295371	0.509618	-0.269723	0.391702	0.274844	1.53091	-0.895417	-0.87083	-1.51929	-2.4264	-2.29216	0.853757	-0.23837	0.0920152	0.228495	0.516029	0.602613	0.344875	0.187695	1.68281	-0.0542364	0.428909	0.257311	-2.35749	-0.292324	-0.0949888	0.617007	-0.951249	0.332605	-1.97627	-0.0976917	-1.88235	-1.51215	0.2157	0.541596	-1.45497	-1.40469	-1.85688	-1.64533	-1.34739	-1.60384	-1.74057	0.554957	1.72575	-1.47802	0.586345	0.0239202	-0.28232	-0.664256	-1.37957	0.114417	1.4196	1.2566	-0.368279	-0.711933	0.263903	0.632159	0.602455	-0.0303826	0.465434	-0.481232	1.30921	-0.828828	-1.13099	0.451376	0.0517382	-0.816163	-1.69469	-1.83907	-1.66263	0.240498	-0.210338	0.459127	-0.853472	0.618149	0.0113197	0.0374582	1.12729	0.963797	0.185778	0.0479103	-0.15198	0.378848	0.29756	0.109152	1.15148	1.1123	0.318284	-1.58625	-0.58364	0.28979	0.758482	1.58894	0.846992	0.79226	0.312537	1.36936	-1.60878	0.0239118	-0.166124	0.111198	0.292764	0.050533	-0.340445	2.09066	-0.754007	-0.465539	-0.788327	-1.45177	-0.969457	-1.43619	-1.51819	-0.817335	-1.35161	-1.54326	-1.02178	-0.720735	-0.953712	-1.16324	-1.29662	-0.957378	-0.915158	-1.28489	-1.4711	-1.44022	-1.30096	-1.0042	-1.64551	-1.28618	-1.15705	-1.35664	-1.23989	-1.54344	-1.53833	-1.37161	-1.54464	-1.34205	-1.62239	-0.912998	-1.49693	-1.38907	-1.36569	-1.41764	-1.38898	-1.42452	-1.54675	-1.61818	-1.64212	-1.74795	-1.44069	-1.55264	-1.31305	-1.31652	-1.69641	-1.57992	-1.1684	-1.51538	0.0332392	-1.15894	-1.0266	-0.412815	-0.647096	0.0350917	1.60122	0.0871544	-0.677074	0.389887	-0.0695921	-0.0514293	0.446936	-0.0502719	0.32136	0.0760012	-0.0334102	-0.345276	-0.0152476	0.282359	0.0888011	-0.149552	-0.77666	1.48702	1.5425	-0.21701	-1.54508	0.592974	0.119696	-0.557148	-0.640267	0.57182	-1.41988	-1.31083	-0.851414	-1.17855	-1.55208	-1.49085	-1.27245	-1.38279	-1.17054	-1.5925	-1.34247	-1.03549	-1.2025	-1.31415	-1.29285	-1.55008	-1.38506	-1.33667	-1.30165	-1.281	-1.18469	-1.47668	-0.968539	-1.41166	-1.51509	-1.36375	-1.39225	-1.32383	-1.39488	-1.64049	-1.41754	-1.42985	-1.4592	-1.46182	-1.51696	-1.36517	-1.57576	-1.33469	-1.2036	-1.49771	-1.12911	-1.15493	-1.47878	-0.922144	-1.256	-1.43334	-1.02557	-1.4149	0.80936	-0.252619	0.549514	0.338789	0.477152	0.103769	0.112915	0.0918834	-1.21412	0.864988	1.43135	-0.194486	-1.53219	-0.628359	-0.260837	-1.80131	0.842211	0.14652	0.712878	0.710789	0.530199	-0.449871	1.28554	-0.165469	0.763471	-0.0676619	0.258959	0.576066	0.239502	0.450237	0.164725	-0.407877	0.68373	0.394868	0.225873	0.22251	-0.116997	1.77869	-0.375943	0.10651	-0.169506	-0.21404	1.46823	1.64797	0.393129	1.16421	-0.322144	0.665805	0.660783	0.451645	0.224499	0.844467	1.64658	-0.22787	1.45654	-0.191273	-0.167099	0.427587	0.549256	0.498944	0.478996	-0.425393	1.00072	1.57412	-0.317352	0.259343	0.238977	-0.29064	0.645395	0.240784	1.4217	0.969439	-0.0817555	0.818316	-1.87439	0.286377	-0.971798	0.840015	0.578108	-0.774255	-0.032308	-0.0729979	0.0955408	-0.240237	-0.10694	-0.114445	0.111838	-0.0445898	-0.209244	-0.02487	-0.40714	0.128273	0.0739993	0.068944	0.194655	1.04169	-0.173558	1.91443	0.633099	-0.358394	-0.264924	-0.672457	0.213564	0.79705	-0.495995	0.478991	-0.423188	-0.165847	0.924295	0.344603	-0.615839	-1.09327	-0.460227	1.23244	0.903477	0.174537	0.605935	0.51195	-1.09638	-2.41022	-2.35454	-1.45639	-1.08403	-1.68561	-1.44251	-0.17484	-0.0937384	0.599963	-0.927974	-0.113681	-0.427536	0.488945	-1.08531	1.27064	0.648261	0.409894	-0.636685	-0.381142	-0.568512	-0.0159704	-0.286838	-0.349954	1.53582	-0.986489	0.743003	-2.33816	-2.46168	-1.57763	-0.164097	-1.547	-1.73581	-1.87356	-1.57596	-1.81639	-1.64836	-0.820245	1.073	1.33175	0.501815	2.19922	1.29618	0.0436826	0.68904	-0.119885	0.329894	0.384788	0.312219	-0.517666	-0.539543	-0.34991	-0.312165	0.558651	-0.0381676	1.12955	0.109686	0.619382	0.0400584	0.398311	-2.04305	-1.51433	-1.00299	0.749238	0.844997	-0.247186	0.179627	0.128325	0.0254169	0.591828	0.950559	0.81532	-0.806728	-0.371138	-0.148286	0.393641	0.206005	0.761664	0.0605046	-0.380132	0.0230698	0.551916	-0.703115	-1.6686	0.321484	-0.0404602	0.12746	-0.0673636	-0.276481	0.354014	0.0340969	0.218476	-0.0667399	-0.302486	0.10348	-0.203657	1.02388	0.264237	-0.164813	-0.0134859	0.605654	-0.223662	0.231712	0.0211806	1.73913	-0.144797	0.15592	0.984012	0.143339	0.995172	2.36048	1.74851	0.595405	2.30404	-0.329903	-0.132914	-0.275182	0.183769	-0.823647	-1.63881	-0.762752	0.0857486	-0.214198	0.0846876	-0.469208	-0.420711	-0.388892	-1.25597	0.244153	0.363671	0.633761	0.992452	-0.608963	-1.51683	-0.739606	-1.57066	-1.71451	0.627319	-0.132088	-1.28058	-0.244405	0.106578	-0.280653	0.509584	0.02331	-0.208663	-0.976866	-0.304535	1.33512	-0.818748	0.933613	-0.0564024	-0.794891	0.406046	-0.441291	0.0901054	0.0780406	-0.442188	0.100369	0.768634	0.657578	1.44348	0.261548	1.34754	0.769929	0.612644	0.567993	-0.292656	-0.281532	-0.233113	-0.273161	-0.429294	-1.18978	-0.0112561	-0.806894	-0.704015	0.753325	-0.855427	-1.11587	-0.717666	-1.21076	-0.957788	-0.474987	-0.422225	0.346197	0.278717	-0.07527	1.62902	1.04745	0.541575	0.30808	1.36399	0.846578	0.612143	0.0350603	0.793199	1.80961	2.15574	2.65068	1.06807	1.03513	0.594897	0.566462	-1.48902	0.296621	1.6601	0.241862	0.445679	0.450964	1.15238	1.6617	0.900402	0.397734	0.689338	0.47518	0.0892359	0.421937	-0.0005926	0.441987	2.28775	-0.758759	-1.36346	-0.138822	-1.23865	-1.35203	-0.778678	0.0942789	-0.886394	-1.34056	-0.420165	0.270359	0.514612	2.65267	0.855305	0.408669	0.256236	0.720593	0.916301	-0.908224	-0.542355	2.28666	0.0386736	0.792447	0.945571	0.389775	-0.0903198	0.0114789	-0.439985	0.420604	1.27243	-0.858319	-0.947746	-1.29957	0.805616	0.408322	0.681988	0.192834	2.10889	-0.567094	0.033075	0.820291	0.744513	1.73381	1.53831	3.1422	0.233713	0.641159	0.976109	0.737415	0.713674	0.69625	0.425623	0.851894	0.769327	1.221	1.03453	0.855315	0.858316	0.816761	0.654181	0.707818	0.973921	0.576553	0.987873	0.707501	0.890985	0.579231	-0.339386	0.443063	1.02843	-1.55041	0.0758118	0.441104	0.442921	1.52739	1.02608	-0.148412	-0.953511	0.500589	-0.276281	-0.153499	-0.434758	-0.766739	-0.59403	-0.553851	-0.217316	-0.880521	0.304914	0.2973	0.530579	0.549148	0.515705	1.12607	0.158919	0.171232	0.523074	0.193663	-0.199156	-0.102866	0.135109	-0.174298	0.381885	0.030781	0.348179	0.369185	-1.21342	0.255584	0.115781	1.13906	0.19118	0.653819	0.277738	0.10425	-0.818076	0.97932	1.08766	0.834413	-0.162178	0.179776	-0.0906423	-0.0383114	-0.98464	0.601832	-0.479897	0.373893	1.1876	0.733037	0.12224	0.446114	2.25139	-0.123993	0.376544	-0.367097	-0.829767	1.11662	-0.273258	1.85246	-0.0399985	1.41796	0.698291	0.253357	0.322997	0.49519	0.279259	0.576837	-0.0648955	1.85314	0.914474	-0.574028	1.51147	0.200676	1.31525	-0.571971	-0.135452	0.74535	0.944922	0.638518	0.714119	1.02395	0.155338	2.90911	1.72237	1.02996	0.0708334	0.773192	-0.0186714	0.870595	0.602975	0.318382	0.543502	-1.61212	0.27198	0.799683	2.88673	0.88013	0.778148	-0.764161	0.0986402	0.505493	0.221166	0.171512	0.195597	0.368401	0.816266	1.51517	-1.98516	-1.41039	-1.4851	-1.40566	-1.64856	-1.20593	-1.70774	-0.909367	-0.580497	1.21138	0.194232	-0.581805	-0.24003	-0.552655	0.197006	-0.141362	1.29574	0.75851	-1.69436	1.80068	-0.0213179	0.355741	0.416797	0.115663	0.698032	0.806657	2.39752	0.591791	-0.0251232	0.456958	2.39654	-0.112845	1.56707	0.651543	0.884416	0.369251	0.672088	0.671932	-0.0878635	0.979596	-0.15349	-0.0563626	1.50454	2.42862	1.05659	1.05157	0.762589	-0.419881	2.14424	0.175951	-0.289059	-0.438777	1.14037	-0.438946	0.736018	-0.770313	0.363245	2.17853	1.57873	1.78249	0.342714	1.04155	0.302838	0.393725	1.03677	0.445975	1.36075	1.10653	0.452186	0.185985	2.01626	0.945607	0.605959	-0.133924	2.68073	-0.801525	-0.625077	0.332338	-0.763543	-1.10031	-0.691181	1.70342	0.980318	-0.508009	2.08014	-0.10173	0.361013	-0.847601	-0.568497	-0.911193	-1.14429	-0.304023	-0.993461	-0.692737	-0.157704	0.296379	2.70707	-1.15755	0.674056	3.18159	2.72247	0.463392	0.800367	1.1347	0.744275	0.744406	0.992159	1.91577	1.18144	0.312784	0.258401	0.968185	1.11848	0.12642
LBCL_141	DLBCL	B	1	Male	71-80	4	Elevated	1	3	4	High	No	not performed	CMR	Yes	Non-progressor	0.0338793	0	0	46.8817	0	46.8817	26260533	1.24169	0	0.00658206	0.00745003	0.0121811	0.0387399	0.181207	0.46157	0.173229	0.0447764	0.0105206	0.00311539	0.00195602	0.00345097	0.00840217	0.0118056	0.0121545	0.00977378	0.00525547	0.933881	0.909172	0.138976	0.165654	0.144258	0.156754	0.16144	0.176376	0.16118	0.161785	0.162989	0.149331	0.160298	0.148819	0.149349	0.153599	0.157949	0.157282	0.156709	0.157385	0.161618	0.162033	0.155971	0.166989	0.160333	0.157222	0.153235	0.175519	0.172725	0.173361	0.153708	0.161689	0.155026	0.165489	0.159527	0.165464	0.153709	0.164808	0.161801	0.156357	0.151985	0.154198	0.166857	0.156231	0.1629	0.145218	0.164013	0.149364	0.1574	0.161239	0.15774	0.161145	0.166979	0.166067	0.152893	0.154061	0.158341	0.152692	0.159327	0.160522	0.162641	0.155103	0.156001	0.160656	0.157089	0.165047	0.148863	0.15368	0.150884	0.147408	0.14984	0.139239	0.161482	0.155113	0.158701	0.148189	0.154424	0.157592	0.164751	0.150028	0.152139	0.15941	0.170878	0.174354	0.160029	0.158228	0.151724	0.15621	0.153187	0.160706	0.157344	0.15533	0.149813	0.147404	0.149911	0.150474	0.14299	0.162515	0.173052	0.167339	0.157883	0.1488	0.150515	0.151661	0.167041	0.165834	0.169898	0.158191	0.160095	0.161641	0.158493	0.152068	0.156383	0.156451	0.163683	0.143767	0.156846	0.161201	0.146964	0.165182	0.153818	0.150536	0.157374	0.157018	0.154007	0.163671	0.168813	0.165703	0.156132	0.15702	0.152756	0.159998	0.154581	0.150343	0.155827	0.15698	0.1534	0.156501	0.149459	0.152211	0.156032	0.158432	0.151165	0.155883	0.152445	0.158778	0.161346	0.162052	0.153982	0.169967	0.161556	0.158239	0.156486	0.164085	0.15648	0.145475	0.151567	0.158263	0.147803	0.151316	0.162993	0.160667	0.155068	0.164887	0.158062	0.173925	0.156644	0.165577	0.153854	0.146724	0.161303	0.155909	0.155761	0.167479	0.141666	0.164165	0.153708	0.158846	0.158403	0.152065	0.150485	0.151163	0.165476	0.148201	0.153328	0.163427	0.156608	0.17881	0.172135	0.143595	0.16219	0.178158	0.14957	0.160613	0.167081	0.15356	0.152217	0.16385	0.169616	0.154142	0.164029	0.16031	0.158411	0.149606	0.150034	0.150014	0.152688	0.158295	0.153091	0.144642	0.148376	0.148739	0.163351	0.160802	0.156379	0.151699	0.179934	0.173121	0.176016	0.188187	0.142722	0.159672	0.165944	0.174138	0.168526	0.171266	0.143109	0.16053	0.147084	0.148135	0.15104	0.164024	0.161044	0.167993	0.15745	0.159654	0.159329	0.152813	0.17312	0.160658	0.159805	0.151426	0.156005	0.160957	0.158307	0.158076	0.160014	0.155411	0.155585	0.147588	0.155963	0.150321	0.162941	0.155343	0.154365	0.157996	0.150112	0.156072	0.155261	0.157856	0.151028	0.15687	0.157914	0.157978	0.148258	0.1623	0.150284	0.158025	0.154974	0.165615	0.140718	0.149536	0.173435	0.157649	0.153254	0.153393	0.147593	0.158215	0.14624	0.158839	0.159539	0.145353	0.155891	0.156853	0.156389	0.153207	0.171427	0.156341	0.154287	0.158388	0.157076	0.158789	0.170748	0.153659	0.151739	0.158909	0.150128	0.159328	0.164794	0.161002	0.152367	0.159977	0.161351	0.163265	0.171514	0.160516	0.157147	0.149554	0.152902	0.153928	0.149894	0.156894	0.159922	0.157153	0.155778	0.154632	0.158829	0.149614	0.161686	0.155563	0.156059	0.161286	0.170748	0.160351	0.151853	0.160361	0.165869	0.155517	0.149604	0.165474	0.158957	0.176661	0.157892	0.138126	0.156897	0.156162	0.151718	0.154225	0.159868	0.165855	0.153492	0.152497	0.154298	0.155551	0.161462	0.15693	0.154593	0.158323	0.156077	0.154376	0.16377	0.15448	0.14861	0.156547	0.149773	0.159657	0.160941	0.159417	0.15466	0.151275	0.154891	0.155169	0.1594	0.161953	0.15002	0.152934	0.15512	0.155229	0.142938	0.143859	0.150104	0.149723	0.160121	0.157375	0.15109	0.163284	0.157558	0.160351	0.161034	0.161547	0.155654	0.163403	0.156751	0.16105	0.160779	0.163332	0.152555	0.165056	0.1549	0.153358	0.153508	0.158878	0.154605	0.159701	0.157733	0.156101	0.14898	0.146592	0.153126	0.1496	0.154257	0.162125	0.154737	0.157859	0.16146	0.162948	0.162308	0.166076	0.171116	0.166876	0.164738	0.154924	0.150504	0.161035	0.150238	0.157054	0.149966	0.171076	0.154573	0.156792	0.160575	0.1703	0.159115	0.159338	0.15184	0.152232	0.156121	0.159953	0.159443	0.159271	0.158222	0.154177	0.15163	0.137795	0.156078	0.164594	0.158221	0.156182	0.152783	0.1601	0.154409	0.168112	0.159101	0.146117	0.154179	0.154223	0.145619	0.162466	0.160714	0.162315	0.157748	0.148563	0.161376	0.162894	0.152295	0.15501	0.151859	0.159742	0.16496	0.154988	0.173033	0.156432	0.152871	0.147936	0.143456	0.151941	0.148482	0.155374	0.15231	0.153823	0.151312	0.153172	0.150565	0.149304	0.153812	0.164351	0.149024	0.148915	0.153077	0.15512	0.14953	0.160817	0.157772	0.160504	0.155662	0.151077	0.158753	0.165349	0.160471	0.145601	0.153332	0.157465	0.160511	0.152149	0.151172	0.156033	0.155433	0.1593	0.145518	0.148096	0.158738	0.15798	0.151629	0.164537	0.154542	0.156197	0.157349	0.162239	0.151043	0.164438	0.172071	0.161332	0.148549	0.602995	1.09021	0.524832	-0.703359	1.69993	0.699459	1.31004	0.931971	1.13282	-0.253611	1.78519	0.307188	-0.22249	-2.03379	-1.19964	-1.13783	-1.91868	-1.66197	-1.10548	-1.14007	-1.12668	-0.920802	0.744053	-0.774442	-0.49651	0.298528	-0.507546	0.317648	0.194445	1.30169	-0.735367	-0.546025	-1.55352	-2.06731	-2.35525	0.717997	0.0441988	-0.133053	-0.280126	0.459128	0.407369	0.166928	-0.171504	1.41732	-0.324287	-0.118923	0.0825673	-2.18392	-0.318763	-0.395121	0.486738	-1.09834	0.347695	-2.01083	-0.66603	-2.19963	-1.68605	0.00530746	0.261124	-1.94253	-1.83343	-2.16306	-1.85263	-1.64975	-1.93715	-2.00783	0.314633	1.57974	-1.68386	0.608211	-0.55245	-0.636083	-0.644489	-0.959302	-0.281041	1.2831	1.12291	-0.733526	-0.776329	0.129338	0.756304	0.512511	-0.0349183	0.265453	-0.645755	1.29092	-1.66255	-1.32188	0.217642	0.0115179	-1.24642	-1.88511	-2.10468	-1.94267	-0.0149066	-0.262711	0.185114	-1.21571	0.640776	-0.526194	-0.179639	0.934285	0.93724	-0.0776096	-0.425038	-0.369436	0.168282	0.0760316	-0.0863835	1.02033	1.03915	0.143859	-1.68997	-0.61586	0.388018	0.837053	1.61629	0.616064	0.641534	0.326482	1.23111	-1.87215	-0.301091	-0.517091	-0.200967	0.24751	0.222408	-0.479608	2.04973	-0.987273	-0.346345	-0.39489	-1.05548	-0.609571	-1.07765	-1.11567	-0.468589	-0.974409	-1.2162	-0.532021	-0.272429	-0.457446	-0.731416	-0.751236	-0.414137	-0.612158	-0.927167	-1.18528	-1.10211	-0.928926	-0.632839	-1.1908	-0.893405	-0.798712	-0.933848	-0.823984	-1.12374	-1.19843	-1.01118	-1.16205	-1.00153	-1.17289	-0.430195	-1.0571	-0.960417	-0.93122	-1.12455	-0.984922	-1.07814	-1.26806	-1.22093	-1.14814	-1.40132	-0.981916	-1.14172	-0.959598	-0.895412	-1.34927	-1.22465	-0.713608	-1.15709	0.117567	-1.85534	-1.6292	-0.72639	-0.636429	-0.114692	1.46329	-0.241254	-0.973209	0.249164	-0.0234042	-0.0119217	0.357964	-0.246529	-0.0929108	-0.283251	-0.85673	-0.574575	-0.238213	-0.0806355	-0.412444	-0.761343	-0.7666	1.341	1.45664	-0.602599	-1.74552	0.142264	-0.0695069	-0.564375	-0.839739	0.522213	-0.989737	-0.892824	-0.546081	-0.786357	-1.10244	-1.07838	-0.920832	-1.01328	-0.70058	-1.18094	-0.911552	-0.624535	-0.813803	-0.825778	-0.883918	-1.26569	-1.01418	-1.06474	-0.972032	-0.88087	-0.826924	-1.10939	-0.513029	-1.05037	-1.12535	-0.956655	-1.14089	-0.90769	-0.958905	-1.25747	-1.11699	-1.07056	-1.0905	-1.08183	-1.0465	-0.949685	-1.29269	-0.943709	-0.790417	-1.02605	-0.66794	-0.850106	-1.2112	-0.500481	-0.704771	-0.967581	-0.534921	-1.02455	0.609304	-1.28005	0.211639	-0.299614	0.25608	-0.234388	0.030851	0.0136778	-1.65721	0.81627	1.27798	-0.311964	-1.89063	-0.608888	-0.163543	-2.19575	0.80671	-0.0547227	0.533054	0.46483	0.3552	-0.507599	1.1608	-0.187904	0.756785	-0.19868	0.259325	0.594277	0.122293	0.445603	0.0646186	-0.504632	0.732027	0.284772	0.253786	0.222075	-0.193207	1.84515	-0.549713	0.0335961	-0.180905	-0.213142	1.55173	1.55023	0.386151	1.13086	-0.492286	0.699357	0.539092	0.310384	0.241522	0.812796	1.54684	-0.308952	1.46938	-0.338151	-0.276827	0.317395	0.644459	0.384427	0.492926	-0.561714	0.927431	1.46324	-0.444203	0.1441	0.088517	-0.466739	0.722996	0.1092	1.31793	0.86218	-0.293981	0.516265	-1.53828	0.153442	-1.22898	0.69431	0.686937	-1.09592	-0.522684	-0.566886	-0.0898939	0.0981149	-0.263045	-0.357249	-0.116588	-0.412751	-0.501675	-0.478433	-0.965246	-0.194721	-0.214618	-0.4501	-0.376391	0.994569	-0.38511	1.87007	0.337174	-1.22191	-0.884589	-1.33119	-0.446331	1.04298	-0.991582	0.366089	-0.695975	-0.632363	0.772976	-0.206991	-1.38171	-1.35062	-0.453474	1.0796	0.73314	-0.484677	0.418793	0.470863	-1.57016	-2.16294	-1.97479	-2.00814	-1.29418	-1.95712	-1.63068	-0.571216	-0.454734	0.602859	-0.683554	-0.595476	-1.30541	0.149416	-2.15003	1.28419	0.682544	0.343195	-1.13954	-0.653633	-0.912575	-0.30486	-0.399873	-0.594515	1.33613	-1.72586	0.215184	-2.16781	-2.27139	-1.7619	-0.405364	-1.73945	-2.46555	-2.12377	-1.6515	-2.30219	-2.1683	-0.6803	0.985894	1.25334	0.550307	2.01366	1.17029	-0.175931	0.759395	-0.371034	0.0302462	0.204983	0.0834861	-0.631422	-0.709441	-0.482158	-0.795543	0.321763	-0.0684078	0.850437	0.121703	0.476724	-0.0408005	0.171056	-1.83613	-2.28808	-1.54052	0.705296	0.72926	-0.765066	-0.303976	-0.27833	-0.23848	-0.135444	0.872364	0.649694	-0.765858	-0.426922	-0.0459659	0.3542	0.118858	0.637183	-0.236774	-0.70933	-0.237047	0.467129	-0.47834	-1.90613	0.0806265	-0.513455	-0.189972	-0.260807	-0.615331	-0.283282	-0.624852	-0.12791	-0.429245	-0.137348	0.119469	-0.0149685	0.794831	0.297917	-0.616752	-0.504955	0.568761	-0.487047	-0.0169325	-0.122696	1.67549	-0.277894	-0.169854	0.827946	0.0018196	1.09075	2.28447	1.39839	0.0773781	1.92297	-0.452769	-0.59006	-0.590496	-0.024906	-0.525932	-1.3993	-0.931154	-0.171014	-0.314092	0.217871	-0.621345	-0.601898	-0.713497	-1.72468	0.0479642	0.314872	0.490778	0.83559	-0.86215	-1.80842	-1.00541	-1.77357	-1.92539	0.283934	-0.273612	-1.96325	-0.960537	-0.0072115	-0.482623	0.397844	-0.0672427	-0.467791	-1.17479	-0.505937	1.27825	-2.22798	0.793189	-0.509241	-1.54411	-0.17782	-1.07511	-0.657033	-0.316648	-0.793558	-0.336293	0.625042	0.765479	1.44582	0.385684	1.1596	0.639913	0.827757	0.749782	0.0462707	0.0697534	0.0837495	-0.159759	-0.361541	-0.923759	-0.0846527	-0.783382	-0.578064	0.668102	-0.821163	-0.939509	-0.632407	-1.02029	-0.924714	-0.481349	-0.364152	0.53318	0.526622	-0.0376736	1.7381	1.16897	0.808162	0.506463	1.38601	1.06912	0.862856	0.112437	0.998645	1.51801	2.02505	2.43423	1.30909	1.23047	0.963231	0.718032	-1.05369	0.874348	1.71216	0.329923	0.703486	0.734451	1.13245	1.76564	1.11139	0.738214	0.805525	0.575508	0.34793	0.672411	0.416465	0.619943	2.12625	-1.85415	-1.35479	-0.282285	-1.14956	-1.15134	-0.79983	0.0169331	-0.825576	-1.27654	-0.503275	0.523938	0.786693	2.47403	0.843713	0.720313	0.168991	0.97607	0.772165	-0.970663	-0.582878	2.0793	0.561786	1.18822	1.14523	0.743754	0.0503332	0.140936	-0.255717	0.591205	1.32023	-0.841422	-1.00545	-1.32884	1.05367	0.797544	0.854716	0.506389	2.22242	-0.193859	0.0261461	0.868025	0.961115	1.72223	1.53969	3.04643	0.605742	0.785141	1.11288	0.911531	1.04956	0.996877	0.6372	1.19842	1.14102	1.37066	1.30128	1.16048	1.11312	1.22985	0.874027	0.888265	1.32325	0.732507	1.15741	0.937179	1.05395	0.813354	-0.194035	0.698422	0.866157	-0.797246	0.12906	0.888828	0.693248	1.55956	1.21162	0.423442	-0.163206	0.918247	0.0608594	0.133911	-0.040213	-0.210073	-0.154301	-0.0939308	0.22042	-0.389095	0.577351	0.690951	0.79256	0.727137	0.65348	1.54317	0.479145	0.443482	0.656095	0.514309	0.0946376	0.226377	0.29334	0.082425	0.385506	0.30411	0.272993	0.580161	-1.44654	0.397952	0.331864	1.18849	0.337733	0.822859	0.460959	0.231628	-1.73697	0.950102	1.13671	0.922245	-0.0922919	0.442121	-0.0064896	0.147884	-1.05257	0.858228	-1.3041	0.812286	1.31893	0.924728	0.660727	0.746299	2.368	0.250413	0.493576	0.18774	-1.22046	1.22954	0.0592827	1.66822	-0.0857187	1.48355	0.937899	0.66815	0.670378	0.517368	0.514699	0.676194	-0.0991389	1.85127	1.03746	-0.316007	1.24015	0.201364	1.16951	-0.406963	-0.0188016	0.835142	1.06561	0.898537	0.654707	1.21882	0.363956	2.69782	1.82866	0.789896	0.182319	0.52875	0.118819	1.11639	0.714573	0.600109	0.768973	-1.25671	0.391547	1.27299	2.68593	0.972208	1.04266	-0.195406	-0.0299057	0.542766	0.430439	0.407742	0.419639	0.644979	1.11459	1.52393	-1.544	-1.0565	-1.50237	-1.38472	-1.69223	-1.05154	-0.736915	-0.98523	-0.928169	1.2073	0.441489	0.0007035	0.253037	-0.270227	0.64198	0.138438	1.45759	0.918451	-0.625723	1.74594	0.133409	0.324351	0.568987	0.303154	0.974595	0.758534	2.35504	0.616163	-0.0953679	0.689966	2.22318	0.12564	1.77842	0.577591	0.948887	0.558528	0.867222	0.925401	0.169796	1.14913	0.0920048	0.181876	1.62259	2.29337	1.00264	1.13947	0.957993	-0.196304	1.80142	0.173009	-0.120392	-0.215803	1.02723	-0.132692	1.00206	-0.178294	0.626877	2.11827	1.46166	1.53906	0.748803	0.963214	0.707145	0.79667	1.10434	0.780703	1.46772	1.4463	0.521537	0.170446	2.17696	1.07401	1.08823	-0.0030765	2.29183	-0.570416	-0.470307	0.25581	-0.422059	-0.9494	-0.556712	1.67139	1.09431	-1.20426	1.7559	0.229844	0.672784	-0.787238	-0.508269	-0.914974	-1.00045	-0.386348	-0.868187	-0.653027	-0.0304149	0.506709	2.79093	-0.894622	0.822087	3.2311	2.68494	0.805057	0.699814	1.32727	0.688643	0.900248	0.815896	1.626	1.04623	0.687978	0.34398	1.25976	1.12226	0.632505
LBCL_078	HGBL	NA	0	Male	61-70	3	Elevated	0	0	3	High	TH	PMR	PMR	No	Progressor	na	na	1	18.5751	0	24.7888	36455115	1.6842	0	0.0136234	0.0123793	0.0201103	0.067658	0.214427	0.401612	0.133207	0.0371027	0.0109238	0.0050671	0.00437904	0.00789824	0.0154887	0.014921	0.0109539	0.00798273	0.00467256	0.936817	0.684726	0.253785	0.267981	0.256282	0.259783	0.271964	0.282758	0.27469	0.279417	0.282767	0.264099	0.268087	0.258914	0.280109	0.270596	0.262103	0.264921	0.262687	0.268836	0.270222	0.27414	0.261382	0.275303	0.274899	0.262879	0.264926	0.276382	0.2978	0.293719	0.271604	0.282429	0.272801	0.276437	0.285997	0.269676	0.276716	0.274415	0.272855	0.271896	0.264059	0.267185	0.276221	0.262311	0.262731	0.264018	0.275281	0.263489	0.270912	0.272762	0.2668	0.280521	0.269602	0.268907	0.265321	0.26227	0.266989	0.268452	0.259904	0.279702	0.27601	0.258177	0.259283	0.269171	0.27696	0.278078	0.259613	0.261961	0.251057	0.255702	0.260853	0.243633	0.26241	0.269234	0.274767	0.262395	0.260079	0.265977	0.277257	0.257895	0.270411	0.269699	0.289196	0.303446	0.276866	0.273636	0.266416	0.27272	0.256462	0.27887	0.26829	0.27145	0.268069	0.263607	0.258614	0.260987	0.251595	0.273409	0.284405	0.268427	0.25759	0.272932	0.279928	0.265353	0.282843	0.28709	0.299251	0.271193	0.266429	0.280006	0.280176	0.268736	0.256952	0.27739	0.274129	0.263836	0.263622	0.270786	0.253481	0.287981	0.257821	0.26124	0.27056	0.274159	0.266985	0.280123	0.275785	0.287077	0.273934	0.281356	0.290886	0.275408	0.273469	0.276757	0.278098	0.2691	0.260516	0.266726	0.264102	0.265163	0.270443	0.265854	0.27649	0.277517	0.265643	0.275054	0.273375	0.273183	0.273116	0.281678	0.272676	0.263198	0.25451	0.268934	0.260745	0.249644	0.276447	0.240925	0.260704	0.258793	0.273199	0.275143	0.268149	0.270638	0.267366	0.268521	0.263745	0.264819	0.251289	0.26398	0.260873	0.259096	0.269139	0.290986	0.249967	0.264578	0.250549	0.275131	0.276998	0.248647	0.261741	0.261483	0.275538	0.251705	0.252377	0.261471	0.268095	0.276965	0.274482	0.240367	0.267622	0.304672	0.268225	0.300194	0.296003	0.278677	0.282504	0.285906	0.293945	0.261986	0.284026	0.276437	0.278893	0.266911	0.266547	0.253748	0.268113	0.262332	0.266286	0.266021	0.26455	0.264814	0.269888	0.269486	0.260065	0.253285	0.293569	0.282395	0.296728	0.295121	0.248845	0.295697	0.268976	0.278255	0.282967	0.30104	0.26481	0.270668	0.265952	0.255312	0.266948	0.276004	0.276226	0.288255	0.273843	0.277605	0.280695	0.272387	0.304582	0.278004	0.279121	0.254834	0.267788	0.274198	0.255377	0.251471	0.265399	0.244092	0.242734	0.240794	0.256443	0.251751	0.269687	0.257348	0.261694	0.27583	0.260956	0.275259	0.28012	0.268302	0.276529	0.276796	0.262629	0.28081	0.273278	0.282525	0.257709	0.270312	0.271737	0.274442	0.26059	0.26164	0.291269	0.264785	0.255951	0.263234	0.262139	0.280576	0.264129	0.263299	0.271405	0.253859	0.264465	0.264627	0.261209	0.274085	0.293857	0.262937	0.2713	0.265939	0.257118	0.259689	0.287462	0.2609	0.240218	0.25767	0.249259	0.261162	0.269087	0.258833	0.254463	0.269038	0.259133	0.270495	0.274271	0.259508	0.262524	0.247943	0.248386	0.253756	0.260799	0.267405	0.274368	0.288645	0.281636	0.271966	0.271121	0.25449	0.258392	0.256821	0.271995	0.265326	0.286831	0.270526	0.271465	0.274076	0.27256	0.262109	0.268704	0.281461	0.278121	0.285891	0.282537	0.24804	0.26268	0.265659	0.253564	0.270951	0.273477	0.278158	0.256944	0.267469	0.264894	0.255384	0.257289	0.268116	0.272362	0.283982	0.27106	0.2547	0.288959	0.268788	0.268209	0.270249	0.269418	0.259623	0.264518	0.262174	0.269649	0.261697	0.269036	0.265976	0.262466	0.267501	0.263801	0.267108	0.266947	0.266151	0.245502	0.253017	0.269112	0.264338	0.268821	0.27709	0.257316	0.269641	0.275786	0.272969	0.272554	0.316872	0.268549	0.273407	0.274322	0.278043	0.278818	0.273396	0.26766	0.272019	0.26923	0.266867	0.261878	0.266874	0.270305	0.275311	0.275791	0.270571	0.249537	0.274904	0.267766	0.262865	0.271852	0.296684	0.28084	0.273551	0.275277	0.27458	0.272566	0.285273	0.292494	0.278165	0.280271	0.265987	0.266998	0.267177	0.259677	0.263562	0.263917	0.283528	0.275435	0.262054	0.261393	0.279421	0.280063	0.272035	0.26904	0.264279	0.281224	0.280853	0.283354	0.268893	0.271388	0.276296	0.257004	0.249508	0.258474	0.287719	0.273306	0.285389	0.268943	0.271232	0.257836	0.278052	0.273143	0.255313	0.259876	0.274796	0.257242	0.29689	0.264396	0.272285	0.275964	0.265126	0.279396	0.279385	0.265095	0.266931	0.266773	0.266774	0.266037	0.268484	0.273645	0.269275	0.252496	0.25725	0.248748	0.242536	0.248517	0.264067	0.257378	0.271604	0.268912	0.265353	0.266487	0.264752	0.265447	0.263174	0.26644	0.270632	0.274855	0.268477	0.264277	0.279997	0.2753	0.273094	0.270009	0.260658	0.272644	0.278899	0.269704	0.249919	0.262836	0.266878	0.274766	0.267098	0.258117	0.277229	0.264316	0.268604	0.30247	0.262276	0.268266	0.25389	0.253211	0.268581	0.261565	0.262776	0.261372	0.277925	0.266184	0.269518	0.269478	0.265316	0.264027	0.422191	0.937869	0.40889	-0.723643	1.95745	0.535691	1.35285	1.03229	1.35129	-0.39924	2.05491	0.372534	-0.380271	-1.98632	-1.20174	-1.13003	-1.73029	-1.56562	-1.08842	-1.13258	-1.13305	-0.875979	0.677851	-0.833145	-0.718812	0.344803	-0.586225	0.191182	0.258392	1.47516	-0.669786	-0.440719	-1.34048	-1.98897	-2.21051	0.685666	-0.0470643	-0.182009	-0.447953	0.530248	0.474673	0.0163788	-0.279759	1.64269	-0.528798	-0.297321	-0.163698	-2.11729	-0.583206	-0.41327	0.488253	-0.795041	0.474901	-1.82985	-0.260886	-1.98649	-1.52755	0.256932	0.543916	-1.70026	-1.61996	-1.96568	-1.83787	-1.44646	-1.67196	-1.82907	0.264198	1.89546	-1.65879	0.577271	-0.381147	-0.655148	-0.883177	-1.02822	-0.386156	1.57965	1.4384	-0.856726	-0.691987	0.131573	0.630019	0.515137	-0.189908	0.0371365	-0.473023	1.12318	-1.23996	-1.08794	0.193155	0.0261121	-1.07688	-1.83075	-1.88965	-1.90305	-0.155234	-0.339158	0.0272719	-1.10995	0.65248	-0.580587	-0.322774	0.979399	1.02378	-0.22074	-0.467377	-0.45263	0.0339785	-0.0225831	-0.214808	1.1367	1.16936	-0.0093195	-1.66913	-0.688708	0.0554416	0.748524	1.72829	0.792069	0.769465	0.206532	1.18721	-1.79785	-0.377089	-0.597193	-0.228715	0.28156	0.0830741	-0.349623	2.31189	-1.00229	-0.419266	-0.394107	-1.26205	-0.732864	-1.20271	-1.23278	-0.497763	-1.08553	-1.26992	-0.688947	-0.465838	-0.667659	-0.807098	-0.984148	-0.701423	-0.661037	-0.920971	-1.23395	-1.20294	-1.09067	-0.712305	-1.28959	-0.938786	-0.865171	-0.944888	-0.997696	-1.19982	-1.36838	-1.0828	-1.22841	-1.13861	-1.24157	-0.676973	-1.11514	-1.08064	-1.02307	-1.16799	-1.18088	-1.11859	-1.29611	-1.2844	-1.25252	-1.37521	-1.1168	-1.18289	-1.08581	-1.06273	-1.37258	-1.31796	-0.861504	-1.21746	-0.204369	-1.4709	-1.26857	-0.705676	-0.898779	-0.0670156	1.65784	-0.345867	-0.759988	0.0536097	0.0635032	0.167776	0.470054	-0.372861	-0.293675	-0.376656	-0.783921	-0.698721	-0.405199	-0.370803	-0.460867	-0.830208	-0.839895	1.67346	1.7884	-0.500007	-1.64763	-0.121436	1.61983	-0.731987	-0.983793	0.398998	-1.05784	-1.01468	-0.73587	-0.956089	-1.2952	-1.13633	-1.11439	-1.03793	-0.944014	-1.24075	-1.03831	-0.800336	-0.957466	-0.989939	-1.02753	-1.24096	-1.0958	-1.14422	-0.975901	-0.995318	-0.934255	-1.23603	-0.561011	-1.0779	-1.17172	-1.08898	-1.13245	-1.01853	-1.00874	-1.36178	-1.13452	-1.1759	-1.18203	-1.15826	-1.16832	-1.14692	-1.28168	-1.02351	-0.947041	-1.17245	-0.878559	-0.903085	-1.23509	-0.629804	-0.91316	-1.05852	-0.74754	-1.13749	0.585481	-0.552668	0.557903	0.121354	0.17982	-0.299925	-0.37124	-0.185493	-1.42019	0.79643	1.57416	-0.617143	-1.68886	-0.811133	-0.448044	-1.99058	0.776849	-0.155699	0.613389	0.50443	0.255578	-0.671538	1.26772	-0.274532	0.787187	-0.2293	0.267944	0.443758	0.359256	0.209385	0.00238155	-0.706889	0.704728	0.317556	0.121186	0.0279191	-0.269975	2.18616	-0.544881	-0.0569915	-0.286788	-0.422543	1.51795	1.71363	0.404754	1.28959	-0.46637	0.555176	0.501467	0.121172	0.179088	0.842343	1.74194	-0.42046	1.75884	-0.327836	-0.318638	0.319092	0.420243	0.457552	0.365984	-0.564692	1.03154	1.53142	-0.435198	0.0611061	0.0803549	-0.35819	0.68483	0.14798	1.62515	1.06769	-0.0358403	0.344003	-1.45718	0.225493	-1.07295	0.874339	0.719244	-1.15946	-0.510181	-0.694146	-0.13841	0.121902	-0.443599	-0.606759	-0.221397	-0.598569	-0.631856	-0.769851	-1.08986	-0.368426	-0.133248	-0.596044	-0.416751	1.03753	-0.51237	2.17462	0.567351	-1.12689	-0.873348	-1.39999	-0.4788	0.866671	-0.946926	0.457493	-0.563585	-0.646134	0.966618	0.140149	-0.898059	-1.12426	-0.44871	1.32416	0.977902	-0.096137	0.341068	0.375315	-1.37505	-2.13685	-1.97228	-1.7432	-1.26526	-1.89304	-1.54922	-0.660632	-0.44461	0.540551	-0.641295	-0.345263	-0.858272	0.476248	-1.62669	0.826614	0.41626	0.246662	-0.701635	-0.759154	-0.99365	-0.449764	-0.546973	-0.767087	1.54252	-1.33088	0.725699	-2.20532	-2.14177	-1.68987	-0.120248	-1.64028	-2.10401	-1.95872	-1.63632	-2.02084	-1.82658	-0.762047	1.19207	1.60301	0.593067	2.34524	1.43004	-0.288753	0.621742	-0.537267	-0.216644	-0.102249	-0.214256	-0.625613	-0.898861	-0.753034	-0.942277	0.475741	-0.131799	1.20916	0.105045	0.609902	-0.0959288	0.100744	-1.83361	-1.84318	-1.2959	0.821777	0.652962	-0.76066	-0.318652	-0.449568	-0.413032	0.380569	0.785506	0.72126	-0.931294	-0.639607	-0.481784	0.397613	0.144312	0.698402	-0.316595	-0.753051	-0.361975	0.471845	-0.368513	-1.83598	0.162497	-0.68803	-0.386526	-0.233338	-0.743086	-0.566773	-0.824553	-0.244174	-0.545201	0.089286	-0.136381	-0.272515	0.920539	0.00385985	-0.714063	-0.599451	0.622306	-0.601244	-0.107297	-0.17322	1.93937	-0.426457	-0.179428	0.766897	0.146661	1.18327	2.20631	1.21745	0.0972644	1.78222	-0.519432	-0.620023	-0.588598	-0.12924	-0.696677	-1.44772	-0.985677	-0.429118	-0.607435	0.0592837	-0.534412	-0.486987	-0.685389	-1.5682	0.281373	0.159134	0.588134	0.998302	-0.959085	-1.75156	-0.800274	-1.76268	-1.91092	0.19573	-0.203274	-1.5431	-0.619084	-0.316325	-0.530763	0.349309	0.0969306	-0.656781	-0.965209	-0.228914	1.52446	-1.4737	0.779228	-0.541079	-1.15591	-0.028765	-0.938813	-0.582682	-0.390442	-0.784391	-0.457354	0.514619	0.883093	1.31437	0.0177421	1.3853	0.925565	0.826968	0.757476	-0.0760388	0.0392747	0.0255789	-0.0505546	-0.219246	-0.834152	0.107814	-0.678176	-0.439224	0.880741	-0.631676	-0.788046	-0.533373	-0.9405	-0.795802	-0.284516	-0.211964	0.370748	0.54553	-0.0733557	1.76429	1.24077	0.852699	0.448112	1.51322	1.04209	0.935414	0.0218011	0.79474	1.7147	2.19808	2.80858	1.14699	1.2096	0.666041	0.644742	-1.29882	0.66083	1.79989	0.221035	0.690102	0.657574	1.26497	1.82047	0.903162	0.575436	0.80092	0.522908	0.387764	0.500104	0.182	0.551161	2.37635	-1.19191	-1.18489	-0.161524	-0.928536	-1.15469	-0.590954	0.164443	-0.607278	-1.13718	-0.29529	0.367152	0.689003	2.6827	0.859178	0.471038	0.421313	0.947364	0.859296	-0.620437	-0.348631	2.20622	0.343443	1.08461	1.18555	0.710196	-0.0432822	0.124248	-0.0584845	0.529512	1.30017	-0.649869	-0.777922	-1.07454	0.961415	0.641825	0.591644	0.411902	1.97267	-0.312128	0.0730129	0.980408	0.877516	1.84364	1.61752	3.3739	0.300757	0.672983	1.03629	0.837312	0.753833	0.822489	0.555932	1.13054	1.03233	1.42576	1.2745	1.11731	1.04138	1.08615	0.733773	0.853525	1.26417	0.578346	1.22762	0.704543	0.847344	0.784419	-0.187128	0.471317	1.03613	-0.815781	0.154969	0.660972	0.678318	1.59464	1.20825	0.41026	-0.320939	0.558395	0.172637	0.173095	-0.0337036	-0.327715	-0.0737295	-0.0781483	0.346503	-0.418087	0.380757	0.457587	0.520593	0.7772	0.698708	1.01531	0.238121	0.282372	0.641618	0.650388	0.0324942	0.00556801	0.226024	-0.168197	0.32522	0.115994	0.319211	0.448724	-1.236	0.386576	0.111738	1.34512	0.164179	0.836079	0.439408	0.198863	-1.10269	1.16304	1.18864	0.86661	-0.101228	0.46746	0.0868416	0.210897	-0.871043	0.622279	-0.816105	0.588792	1.44707	1.1057	0.398248	0.52569	2.26191	0.295708	0.365898	0.102608	-0.872926	1.32487	-0.0438398	1.72607	0.0677443	1.58868	0.812024	0.571643	0.53772	0.497398	0.370751	0.604642	-0.129962	1.89575	0.939707	-0.439947	1.32894	0.321057	1.19327	-0.466348	-0.0105814	0.811349	1.01581	0.821231	0.864964	1.20934	0.37797	2.8507	1.43095	0.875156	0.104499	0.749492	0.0538014	1.04347	0.594522	0.412121	0.639575	-1.19313	0.188269	0.979449	3.04941	0.853132	0.958618	-0.213616	-0.0784351	0.59114	0.470623	0.419874	0.365405	0.497212	1.00809	1.73025	-1.51366	-1.00717	-1.38067	-1.21817	-1.59594	-0.959433	-0.861209	-0.873423	-0.530964	1.19091	0.481987	-0.0054265	0.0349808	-0.32022	0.358286	0.0787038	1.6153	1.00928	-0.769574	1.89335	0.0214325	0.252987	0.701039	-0.0431884	0.983684	0.785722	2.56993	0.664667	-0.0532057	0.58859	2.33077	0.034875	1.61917	0.364397	1.16196	0.594572	0.973449	0.887392	0.13766	0.975507	0.130397	-0.0650917	1.64905	2.52689	0.892297	1.05849	0.755193	-0.220955	1.83729	0.271159	-0.0837906	-0.25	0.971105	-0.307354	1.01414	-0.238904	0.608626	2.25058	1.64282	1.76041	0.523459	1.00291	0.616636	0.632853	1.3665	0.743754	1.5104	1.25901	0.502944	0.210238	2.27589	1.17162	0.923278	0.17245	2.6522	-0.47202	-0.350253	0.322414	-0.325211	-0.894941	-0.604288	1.6202	1.14317	-0.75916	2.03431	0.179283	0.502868	-0.598501	-0.336759	-0.732681	-0.926893	-0.16095	-0.792771	-0.487307	0.0450079	0.406668	2.84809	-0.83275	0.77745	3.10855	2.62643	0.514602	0.666514	1.25516	0.547322	0.832692	0.903588	1.80174	1.2621	0.711872	0.216337	1.18572	1.28186	0.362159
LBCL_079	HGBL	A	1	Male	51-60	4	Normal	1	2	2	Low	DH	PMR	PMD	No	Progressor	na	na	1	4.96433	0	36.0654	26176116	1.2223	0	0.0103873	0.012145	0.017935	0.0511213	0.196502	0.45879	0.184028	0.0401073	0.00685039	0.00144034	0.00078272	0.0011156	0.00205925	0.00223343	0.00161322	0.00083337	0.00030992	0.910799	3.39394	0.199588	0.20103	0.186826	0.186511	0.201874	0.210235	0.193991	0.203724	0.20061	0.187246	0.192982	0.190641	0.190053	0.193184	0.199224	0.196876	0.1923	0.203103	0.191716	0.19662	0.187704	0.198307	0.18727	0.197323	0.186426	0.220889	0.207499	0.213042	0.19052	0.198257	0.186182	0.202844	0.199979	0.197572	0.185846	0.201885	0.20434	0.196403	0.180384	0.193986	0.195225	0.191264	0.199465	0.191644	0.202088	0.185101	0.194797	0.201655	0.183973	0.197803	0.197693	0.201268	0.190131	0.194649	0.201927	0.185563	0.199657	0.195521	0.204881	0.180118	0.189024	0.196789	0.196118	0.200475	0.183614	0.192399	0.188173	0.180291	0.185168	0.176276	0.204691	0.19705	0.188845	0.19212	0.189117	0.194891	0.19404	0.18896	0.189483	0.19924	0.20489	0.214133	0.197969	0.194439	0.192871	0.180139	0.190577	0.202465	0.192677	0.18693	0.191467	0.193248	0.194284	0.191129	0.181703	0.188305	0.21122	0.19657	0.191064	0.196424	0.20725	0.190575	0.196788	0.202174	0.21437	0.194166	0.190298	0.200342	0.196657	0.189832	0.18824	0.195529	0.199609	0.184569	0.191706	0.195303	0.189271	0.20527	0.192387	0.186998	0.187162	0.197897	0.187004	0.199816	0.19875	0.199436	0.199571	0.197299	0.202842	0.199897	0.186741	0.191625	0.19425	0.197342	0.186122	0.195262	0.188308	0.192797	0.192839	0.197656	0.192123	0.199762	0.194065	0.195667	0.198341	0.200954	0.186212	0.202283	0.193433	0.187526	0.190538	0.19569	0.18361	0.181943	0.194311	0.179278	0.186888	0.17703	0.193598	0.197564	0.200938	0.184772	0.192462	0.206644	0.200178	0.188694	0.195478	0.184631	0.198518	0.189916	0.198789	0.204538	0.18172	0.199033	0.190662	0.186212	0.191173	0.188705	0.200589	0.190779	0.205513	0.192113	0.188084	0.189298	0.187058	0.207789	0.197762	0.186314	0.197665	0.210994	0.190217	0.205555	0.206244	0.191235	0.190224	0.219583	0.205816	0.193035	0.204517	0.205092	0.192252	0.18889	0.189297	0.182138	0.186084	0.188609	0.187214	0.182001	0.190893	0.189204	0.19885	0.195801	0.192152	0.185489	0.219816	0.212128	0.224818	0.215589	0.181019	0.206384	0.210115	0.210646	0.208391	0.216348	0.17647	0.193164	0.186097	0.186513	0.185693	0.20095	0.20119	0.203615	0.197787	0.197261	0.20114	0.189369	0.214518	0.203087	0.196699	0.193145	0.187628	0.19938	0.196315	0.215631	0.198431	0.179722	0.186582	0.181107	0.198585	0.189448	0.20511	0.193762	0.192591	0.20133	0.191246	0.202076	0.200352	0.189291	0.194901	0.197759	0.197924	0.202495	0.187527	0.200911	0.187116	0.188028	0.192841	0.199681	0.175668	0.195512	0.202229	0.194993	0.192296	0.188287	0.187401	0.201863	0.179047	0.195617	0.194373	0.184647	0.188247	0.192809	0.196055	0.196278	0.204995	0.190533	0.191469	0.191918	0.186322	0.184605	0.206378	0.191269	0.183499	0.200966	0.192071	0.193663	0.199898	0.188174	0.191391	0.194396	0.187019	0.195506	0.209602	0.192177	0.19501	0.188274	0.190789	0.19948	0.19729	0.190683	0.194945	0.189369	0.191909	0.195066	0.202419	0.180898	0.196	0.184298	0.18931	0.199641	0.205327	0.195733	0.198906	0.194075	0.199378	0.198407	0.18738	0.205448	0.19748	0.21218	0.192391	0.178866	0.192805	0.203677	0.185647	0.19548	0.206556	0.206128	0.18946	0.193619	0.195135	0.19604	0.193072	0.198684	0.196354	0.207157	0.182993	0.191227	0.199425	0.194814	0.190588	0.19309	0.195244	0.196451	0.193255	0.193763	0.184683	0.191853	0.197094	0.193909	0.199135	0.194651	0.190516	0.18782	0.201835	0.190572	0.183244	0.18487	0.189407	0.188033	0.195107	0.20965	0.189264	0.194284	0.191127	0.201197	0.188972	0.197559	0.192667	0.197708	0.194723	0.192103	0.206755	0.197175	0.198637	0.19491	0.196665	0.190849	0.186957	0.184055	0.198185	0.19399	0.196964	0.197026	0.184968	0.195464	0.195168	0.185305	0.191619	0.208248	0.194327	0.199969	0.208544	0.210361	0.197011	0.203728	0.213906	0.206792	0.193671	0.192637	0.201661	0.183818	0.184171	0.19831	0.190607	0.196005	0.199793	0.183996	0.193102	0.205402	0.194993	0.201562	0.19148	0.197495	0.188939	0.199886	0.1956	0.193194	0.207757	0.200277	0.186885	0.183532	0.185154	0.200307	0.187523	0.189733	0.191376	0.193883	0.192235	0.210853	0.195569	0.186492	0.192303	0.199651	0.192827	0.209163	0.187974	0.185611	0.204713	0.186931	0.201108	0.197718	0.195918	0.191282	0.186956	0.19562	0.199693	0.192822	0.205647	0.194639	0.194097	0.184904	0.173757	0.182819	0.175906	0.198762	0.187585	0.19256	0.184382	0.184576	0.1792	0.187731	0.190006	0.188228	0.192568	0.183845	0.191143	0.195622	0.190679	0.202529	0.192748	0.185389	0.191304	0.193631	0.196096	0.201273	0.195968	0.177234	0.190019	0.19037	0.200174	0.192973	0.187585	0.199637	0.199324	0.198518	0.186944	0.200077	0.200551	0.194528	0.190456	0.192248	0.191962	0.187996	0.193669	0.19647	0.182368	0.196865	0.202462	0.1969	0.194361	1.277	0.994677	0.916873	0.0345956	0.842948	0.996435	0.772538	0.756754	0.494808	0.83597	1.21258	0.0738993	-0.0114664	-1.9845	-0.725782	-0.951223	-1.67683	-1.28954	-0.491557	-0.665798	-0.368852	-0.46546	0.740404	0.139333	0.450631	0.324177	0.00897019	0.404948	-0.146297	0.818219	-1.19103	-0.844039	-1.85421	-2.0966	-2.28697	0.916095	-0.0404853	0.34957	0.78936	0.360967	0.52976	0.555528	0.341327	0.761777	0.41605	0.957199	0.552738	-2.08137	0.340695	-0.0777525	0.264642	-1.22744	-0.226427	-2.11224	-1.26828	-2.12733	-1.56356	-0.484418	-0.295727	-1.54353	-1.64858	-2.07933	-1.4884	-1.7265	-1.8244	-1.92282	0.591791	1.17143	-1.49564	0.754966	-0.41044	-0.357733	-0.608662	-0.927341	0.4185	0.508526	0.364753	-0.0188141	-1.48258	0.194366	0.702851	0.208612	0.316599	1.28015	-0.953205	1.43401	-1.59225	-0.963695	0.546565	-0.16786	-1.24919	-1.66476	-1.93983	-1.68947	0.431836	-0.636356	0.898977	-1.35684	0.442399	0.225475	0.746557	0.694669	0.926126	0.598481	0.273873	0.0820721	1.16945	0.797278	0.646047	0.702485	0.295122	0.48567	-1.53647	-1.10446	1.37085	1.02468	0.796733	0.716746	0.748247	0.446725	0.921998	-1.75882	0.408071	0.0791769	0.0439996	0.0891127	-0.242111	-0.738442	1.16785	-0.591006	-0.844063	-0.621531	-0.67259	-0.518737	-0.657374	-0.8753	-0.33741	-0.52134	-0.940238	-0.434534	-0.0725914	-0.283427	-0.536192	-0.311767	0.079814	-0.277148	-0.741008	-0.721818	-0.738989	-0.521404	-0.2925	-0.973834	-0.648666	-0.349464	-0.810755	-0.405266	-1.02076	-0.78934	-0.647478	-0.943373	-0.696869	-1.03725	0.0545476	-0.870331	-0.751892	-0.735072	-0.874861	-0.678964	-0.833836	-0.98328	-1.02979	-0.944612	-1.13016	-0.687034	-0.906603	-0.632172	-0.652876	-1.04557	-1.08321	-0.391394	-0.907627	0.862773	-2.09823	-1.71888	-0.345011	-0.358601	-0.393536	0.798387	0.524483	-0.799832	0.997907	-0.134409	-0.186718	-0.318794	-0.0607898	0.980418	0.405763	0.326199	-0.417058	0.460102	0.949574	0.484462	0.410896	-0.745677	0.562809	0.894343	-0.450732	-1.04841	1.6549	-4.97521	-0.75499	-0.506665	0.575261	-0.846355	-0.619997	-0.140899	-0.562012	-0.733265	-0.765376	-0.409461	-0.815849	-0.112237	-1.02931	-0.577219	-0.347478	-0.530173	-0.34744	-0.592866	-1.10047	-0.925772	-0.796756	-0.608674	-0.618014	-0.622414	-0.901515	-0.388995	-0.98398	-0.915932	-0.762072	-1.01776	-0.751185	-0.814548	-1.16173	-0.873253	-0.737957	-0.714266	-0.859529	-0.80485	-0.695137	-0.800743	-0.637857	-0.257749	-0.795038	-0.311677	-0.735216	-0.898254	-0.394265	-0.515046	-0.770369	-0.319387	-0.839198	1.09448	-1.49267	-0.402225	-0.524755	0.680233	0.10409	0.727467	0.407851	-1.7248	0.987687	0.515259	0.707691	-1.98893	-0.317937	-0.0838994	-1.98443	0.80409	0.480362	0.374871	0.585986	0.755576	-0.374523	0.38581	0.0850721	0.323806	-0.0526849	0.282057	1.08038	-0.230163	1.02929	0.377975	0.0785018	0.618877	0.235895	0.267867	0.845555	-0.32724	1.05493	-0.57414	0.286714	0.186347	-0.125643	1.574	0.830268	0.199899	0.311443	-0.507796	1.51998	0.906229	1.26906	-0.0928308	0.811468	1.02541	-0.352333	0.530391	0.0226264	-0.200609	-0.0035319	1.11529	0.239622	0.979939	-0.53335	0.523332	0.819412	-0.395785	0.527356	-0.0573782	-0.449933	0.871343	0.306877	0.440479	0.446869	-0.0844234	1.06083	-1.7101	-0.0699472	-0.181997	0.00832251	0.403123	-0.258131	0.0494404	0.313434	0.12487	-0.145054	-0.18089	0.136348	0.105522	0.413492	0.132928	0.346368	-0.218785	0.50909	0.0700743	0.135498	0.520861	0.363442	-0.0347391	0.822722	-0.444412	-0.470731	0.0840761	-0.688696	0.516828	1.20927	-0.879427	0.204178	-1.09301	-0.0133249	0.222018	-0.522671	-1.49009	-1.48801	-0.41594	0.411569	0.453707	-0.732502	0.573341	0.868725	-1.40382	-1.98941	-1.96247	-1.95846	-0.994536	-1.58395	-1.54937	-0.0917832	-0.257757	0.582296	-0.833922	-0.81322	-1.53255	-0.274543	-1.46384	3.12896	1.96768	0.757925	-1.36211	0.264317	-0.233453	0.273667	0.1927	0.0151453	0.857643	-1.73674	-0.37317	-2.06674	-2.21643	-1.73461	-0.779603	-1.62192	-2.03509	-1.8425	-1.58758	-1.94158	-1.95797	0.259168	0.100999	0.38125	0.447327	1.28105	0.953308	1.04019	0.554086	-0.163857	1.17321	1.16266	1.05013	-0.133514	-0.272093	0.114652	0.0125453	0.604157	0.547594	-0.0028354	0.59191	0.438018	0.342907	0.530798	-1.64853	-1.77165	-1.23136	0.410494	0.671538	-0.0965018	0.352091	0.0310248	0.869778	-0.742279	1.28031	0.600256	-1.03078	0.494399	1.02316	-0.233157	-0.245278	0.524275	0.418085	-0.176983	0.223325	0.751067	-0.49719	-1.82692	0.00449379	0.399912	0.575542	-0.536689	-0.263537	0.95598	0.423856	0.333699	0.0998554	-0.469542	0.814178	0.260577	0.67328	0.890911	-0.0337127	0.340263	-0.0095736	0.180708	0.1804	-0.0236182	0.84423	0.400058	0.188986	1.40676	-0.42509	1.08679	2.73056	4.14019	1.73482	4.2892	-0.533041	0.00165022	-0.0584527	1.17906	0.121585	-0.903773	-0.0639052	0.312312	0.00030172	0.309217	-1.05088	-1.00537	0.371251	-1.25256	-0.453629	0.439701	0.284428	0.480907	-0.647415	-1.46235	-1.3144	-1.36498	-1.642	0.810112	-0.442527	-2.15023	-0.893152	0.643528	-0.168636	0.338832	-0.326927	0.434683	-1.49278	-0.856643	0.540291	-2.16764	0.663683	0.0308342	-1.46408	0.821966	-0.389948	0.599641	0.343792	-0.294744	0.302838	0.885697	0.443896	1.43897	1.23624	0.572116	-0.0631854	0.162498	0.676394	-0.222143	-0.331507	-0.365741	-0.719021	-0.63315	-1.46744	-0.486389	-1.22063	-0.846449	0.574185	-1.28725	-1.31153	-0.872564	-1.39681	-1.37308	-0.940124	-0.998662	0.26674	0.00117685	-0.309069	1.10806	0.664226	0.531318	0.10487	0.98965	0.949109	0.621088	-0.171513	0.982623	1.52703	2.26388	2.16313	1.35329	0.695344	0.983903	0.646309	-1.0384	0.416836	1.20027	0.177987	0.364226	0.481414	0.575801	1.52003	1.31905	0.0380397	0.595766	0.561905	-0.111613	0.665891	-0.129652	0.371703	1.85087	-2.23842	-1.59056	-0.651035	-1.61591	-1.38608	-1.20228	-0.239519	-1.34261	-1.6326	-0.888819	0.390828	0.300352	2.17249	0.355617	0.443032	-0.458159	0.444335	0.759297	-1.45044	-1.24221	2.02182	-0.208432	0.57784	0.418652	0.486909	-0.133472	-0.191745	-0.738513	0.0115134	1.18839	-1.41177	-1.49922	-1.60975	0.944563	0.578274	0.831546	0.383785	2.59881	-0.96267	-0.127174	0.21721	1.01605	1.41353	1.25286	3.5083	0.832426	0.458946	1.11502	0.648877	1.18051	0.921051	0.36269	1.03218	0.847301	0.896604	0.858502	0.999357	0.97282	0.847145	0.70816	0.354467	1.11374	0.621206	0.335341	1.14407	1.346	0.530452	-0.596653	0.51502	0.77378	-1.38926	-0.25102	0.22044	0.38661	1.23382	0.798234	-0.255995	-0.521396	1.02478	-0.671772	-0.597339	-0.334537	-0.642682	-0.896175	-0.798476	-0.616183	-0.79514	0.470299	0.462179	0.748505	0.551505	0.206934	1.82471	0.532289	-0.158869	0.50706	-0.0814502	-0.468951	-0.129898	-0.22514	-0.267162	0.0018844	-0.110175	0.0728454	0.497597	-1.61822	-0.0628119	0.125353	0.447394	0.287016	0.654835	-0.0713031	-0.184306	-2.27541	0.589324	0.76709	0.946777	-0.20111	-0.107727	-0.494889	-0.349255	-1.33462	0.923594	-1.51497	0.37548	0.548559	0.113012	-0.064783	0.562703	2.63743	-0.283618	0.607958	-0.284233	-1.50841	0.800797	-0.397428	1.45346	-0.321944	1.16151	1.18742	0.244272	0.464801	0.14541	0.0472512	0.124488	-0.310986	1.60058	0.606731	-0.650179	1.10848	-0.109664	0.943381	-0.823376	-0.53391	0.208187	0.481812	0.808037	0.261367	0.933882	-0.0729792	3.55153	2.00858	0.335321	-0.011351	0.166189	-0.0202915	1.18375	0.909002	0.518858	0.808693	-1.59276	0.465515	1.12113	2.57004	0.446926	0.894359	-0.626149	-0.037302	0.135601	-0.213888	-0.119917	-0.161776	0.447223	0.975066	1.02173	-1.91117	-1.34191	-1.72013	-1.7677	-1.81348	-1.54217	-1.04808	-0.908056	-1.32447	1.01652	0.0496183	-0.398628	-0.424322	-0.90068	0.135945	-0.425757	0.939576	0.190566	-1.11899	1.54436	-0.680267	0.0723921	0.0353559	0.0307144	1.00802	0.821283	3.08568	0.208725	-0.283511	0.0730342	2.04228	-0.590889	1.53617	0.812052	0.287331	0.0497921	0.671429	0.971446	-0.453278	1.35634	-0.481601	0.440232	1.20522	2.54004	0.86121	0.905963	0.657742	-0.733879	2.19625	-0.0954559	-0.67074	-0.706784	0.530867	-0.471268	0.934782	-0.553413	0.155427	1.70645	1.02552	1.30698	0.739565	1.03129	0.386254	0.567992	0.132964	0.26866	1.0504	1.60213	0.179455	0.234457	1.98815	0.359191	1.26405	-0.62037	3.05995	-1.21604	-1.12879	0.0698613	-0.93797	-1.21095	-1.0283	1.79822	0.661323	-1.45433	1.70432	-0.0056841	0.440885	-1.32095	-1.14518	-1.40437	-1.4171	-0.991204	-1.26201	-1.27706	-0.59838	-0.0153328	3.32054	-1.35739	0.697891	4.18677	3.49465	0.887124	1.0231	1.10135	1.28086	0.656406	0.693471	1.53771	0.656197	0.192521	0.0666488	0.896371	0.674207	-0.0993013
LBCL_080	HGBL	A	1	Male	51-60	4	Elevated	1	1	2	Low	DH	CMR	CMR	Yes	Non-progressor	na	na	0	41.4571	0	41.4571	31934034	1.50431	0	0.00746412	0.0103271	0.0167549	0.0468551	0.182372	0.445405	0.16786	0.0409617	0.00931411	0.00324603	0.00258153	0.00521879	0.0121245	0.0149403	0.0132344	0.00972762	0.00513824	0.93743	0.941629	0.180346	0.185669	0.174459	0.178589	0.189293	0.197879	0.18681	0.185597	0.180466	0.179302	0.188887	0.179132	0.19018	0.190991	0.172776	0.178612	0.186691	0.187747	0.186228	0.191336	0.189204	0.194083	0.184254	0.173771	0.194181	0.204633	0.204961	0.194603	0.183811	0.187819	0.179422	0.184797	0.192824	0.182835	0.187453	0.192448	0.198816	0.178446	0.178657	0.179179	0.185349	0.185571	0.18639	0.175612	0.188616	0.179402	0.190069	0.182237	0.178372	0.180923	0.18095	0.182836	0.179103	0.180637	0.184513	0.185852	0.180375	0.184146	0.188066	0.177522	0.177757	0.190469	0.184019	0.193105	0.176917	0.173707	0.183197	0.17781	0.173398	0.167788	0.176449	0.186179	0.178889	0.183012	0.183167	0.180405	0.185197	0.177295	0.180385	0.190794	0.196972	0.201972	0.197428	0.186607	0.182533	0.183271	0.188475	0.187255	0.180907	0.17925	0.173786	0.178543	0.172299	0.174123	0.166384	0.192283	0.197423	0.190289	0.185174	0.178983	0.187373	0.183883	0.186902	0.191391	0.201358	0.172431	0.188255	0.19252	0.184305	0.1712	0.182238	0.196242	0.185637	0.180581	0.186656	0.191788	0.172681	0.199479	0.174496	0.168124	0.176609	0.182338	0.175102	0.186675	0.196398	0.194838	0.182874	0.188215	0.181886	0.182762	0.185718	0.18683	0.178844	0.188932	0.186657	0.179341	0.182641	0.177627	0.17438	0.190838	0.179807	0.180297	0.180887	0.186994	0.193028	0.186187	0.180954	0.195044	0.18949	0.180298	0.184925	0.192744	0.178592	0.174934	0.18435	0.169413	0.179714	0.181773	0.188143	0.189538	0.188707	0.17999	0.191888	0.192995	0.189503	0.18822	0.181913	0.180672	0.183557	0.17914	0.184503	0.193352	0.172565	0.185316	0.183775	0.18286	0.190251	0.181578	0.183087	0.183864	0.193275	0.18114	0.172007	0.182905	0.184391	0.20591	0.189946	0.171865	0.18852	0.201198	0.179867	0.187449	0.189374	0.18788	0.185227	0.201389	0.190659	0.183305	0.194718	0.186886	0.192206	0.178593	0.184026	0.174722	0.178318	0.184064	0.17597	0.176794	0.174399	0.180855	0.186766	0.18072	0.183791	0.17973	0.212102	0.198537	0.20681	0.204785	0.165927	0.195828	0.193794	0.200926	0.191255	0.20162	0.1738	0.179424	0.18144	0.177252	0.181544	0.188148	0.190082	0.190859	0.191198	0.186861	0.182811	0.174958	0.192206	0.191266	0.188572	0.181295	0.187047	0.191154	0.183678	0.190518	0.184833	0.170468	0.183822	0.169589	0.182866	0.176768	0.197509	0.175968	0.180861	0.187965	0.180891	0.188182	0.189518	0.183939	0.185742	0.191502	0.180819	0.186566	0.176367	0.187424	0.185904	0.18621	0.180461	0.181709	0.168015	0.178016	0.187663	0.186851	0.178723	0.189208	0.176533	0.186578	0.176773	0.18489	0.19289	0.166672	0.177379	0.189112	0.188478	0.180936	0.189468	0.185184	0.178539	0.186481	0.180246	0.179701	0.197321	0.187002	0.175012	0.179601	0.175912	0.187172	0.188391	0.187029	0.174873	0.189215	0.190597	0.182057	0.20134	0.182632	0.179796	0.175202	0.174454	0.179951	0.184435	0.191039	0.180325	0.178273	0.1857	0.190647	0.192864	0.175833	0.181334	0.185609	0.189074	0.173481	0.191409	0.183488	0.185804	0.187582	0.188273	0.1873	0.17475	0.193795	0.188499	0.196401	0.186358	0.162265	0.183053	0.183637	0.185629	0.189001	0.185341	0.185812	0.175134	0.185362	0.179926	0.188319	0.174434	0.188335	0.187168	0.194154	0.179641	0.189092	0.179771	0.180891	0.179369	0.181602	0.188085	0.187291	0.188748	0.185766	0.188279	0.177413	0.177247	0.181715	0.182915	0.182077	0.177836	0.17825	0.192544	0.181486	0.17246	0.172206	0.18054	0.17822	0.181963	0.182483	0.180544	0.183267	0.190881	0.184194	0.1815	0.207436	0.18486	0.188995	0.181397	0.177589	0.183917	0.183917	0.192602	0.188855	0.180269	0.184734	0.19481	0.182237	0.191016	0.18781	0.187714	0.183175	0.173577	0.174457	0.189235	0.176448	0.179536	0.190268	0.188762	0.18636	0.199331	0.189099	0.193734	0.194169	0.201447	0.191951	0.18425	0.180913	0.180922	0.18521	0.18086	0.189559	0.176653	0.177642	0.182644	0.177314	0.179238	0.195499	0.188903	0.186377	0.175908	0.189399	0.177805	0.199337	0.188304	0.18726	0.183932	0.1848	0.178336	0.165167	0.174459	0.191495	0.180222	0.191319	0.177958	0.188754	0.178007	0.191901	0.184271	0.176672	0.188233	0.188924	0.185186	0.197835	0.180766	0.187055	0.186661	0.177349	0.196014	0.193091	0.188636	0.176551	0.182085	0.183872	0.190488	0.189452	0.192671	0.183587	0.183166	0.174656	0.184051	0.173195	0.172874	0.190651	0.176097	0.185026	0.181576	0.181642	0.172946	0.182846	0.183442	0.18242	0.187344	0.183973	0.181162	0.179474	0.176557	0.19026	0.187803	0.191986	0.185597	0.182194	0.183658	0.190513	0.180968	0.172181	0.189717	0.18224	0.191168	0.184887	0.178085	0.181907	0.180724	0.184733	0.177045	0.189051	0.184504	0.182424	0.179462	0.18805	0.187651	0.180753	0.185104	0.189119	0.182512	0.183306	0.195236	0.184473	0.177796	0.624378	1.18217	0.526057	-0.813045	1.8283	0.68697	1.39089	1.00048	1.31799	-0.404292	2.01978	0.424719	-0.260822	-1.94161	-1.2243	-1.15673	-1.9098	-1.80005	-1.15126	-1.19032	-1.21137	-0.991744	0.67708	-0.751489	-0.62997	0.381883	-0.791248	0.182536	0.297361	1.40174	-0.520788	-0.380585	-1.30702	-2.02008	-2.25278	0.916108	-0.151173	-0.289609	-0.519476	0.438676	0.372404	0.11263	-0.189403	1.50386	-0.604087	-0.233277	-0.220048	-2.04348	-0.61585	-0.36272	0.414262	-0.993833	0.392658	-1.87273	-0.349217	-2.15695	-1.62307	0.276995	0.552299	-1.92039	-1.84815	-2.14011	-1.90064	-1.60875	-1.88673	-2.01904	0.354153	1.58092	-1.68714	0.618845	-0.464458	-0.775943	-0.747211	-0.930555	-0.287418	1.46048	1.19706	-0.720373	-0.757505	0.036814	0.828076	0.688454	-0.0994861	0.171621	-0.524119	1.42937	-1.49092	-1.28033	0.27841	0.053951	-1.23105	-1.86243	-2.10861	-1.97023	-0.122018	-0.155928	0.172605	-1.2033	0.761309	-0.588417	-0.286613	1.00751	0.895928	-0.21764	-0.655166	-0.535352	0.0433053	-0.0305879	-0.0367622	1.05232	1.21623	0.205628	-1.63838	-0.602416	0.241056	1.00736	1.74253	0.816324	0.696921	0.188028	1.13293	-1.8548	-0.596726	-0.687058	-0.291126	0.28753	0.171038	-0.333122	2.23361	-1.24107	-0.406722	-0.339239	-0.973887	-0.499247	-1.01906	-1.11129	-0.213672	-0.932941	-1.09903	-0.417198	-0.0686095	-0.384327	-0.675111	-0.584204	-0.373284	-0.431445	-0.779959	-1.09084	-1.08689	-0.846191	-0.432289	-1.1538	-0.802099	-0.570262	-0.803602	-0.746279	-1.01579	-1.09566	-0.876479	-1.10349	-0.926215	-1.08763	-0.30687	-0.940623	-0.862323	-0.883991	-1.0193	-0.825085	-1.02712	-1.15613	-1.11144	-0.999168	-1.31294	-0.901337	-0.999078	-0.854793	-0.768255	-1.28436	-1.19777	-0.588425	-1.06014	-0.0575484	-1.67056	-1.45131	-0.937425	-0.82086	-0.182167	1.72005	-0.398176	-0.860519	0.126625	-0.10231	-0.0011199	0.43366	-0.417072	-0.295319	-0.481889	-0.958105	-0.734241	-0.487939	-0.309472	-0.574828	-0.836882	-0.871055	1.65907	1.59577	-0.769764	-1.90871	0.00039746	0.219283	-0.58335	-0.914598	0.486405	-0.950166	-0.839419	-0.489465	-0.635642	-1.06479	-1.0067	-0.861998	-0.851519	-0.620691	-1.09998	-0.789275	-0.478777	-0.687735	-0.709744	-0.791937	-1.16559	-0.990786	-0.932677	-0.842071	-0.722753	-0.74173	-1.02739	-0.445965	-0.968349	-1.08878	-0.890027	-1.0071	-0.825794	-0.909573	-1.23624	-1.02441	-0.954241	-0.992477	-0.994971	-0.983631	-0.930117	-1.17549	-0.897724	-0.68033	-1.05182	-0.61356	-0.715324	-1.08128	-0.379537	-0.660573	-0.916983	-0.416745	-1.00832	0.67153	-0.923595	0.31916	-0.092164	0.249411	-0.295108	-0.240871	-0.130423	-1.61797	0.796077	1.45953	-0.58579	-1.85758	-0.707363	-0.263046	-2.23868	0.827789	-0.0765758	0.616032	0.657931	0.268677	-0.682602	1.30823	-0.316275	0.767354	-0.249238	0.187304	0.591627	0.163678	0.385336	0.106692	-0.67155	0.737998	0.259345	0.289399	0.317644	-0.290555	2.11149	-0.644036	0.0198649	-0.290716	-0.369956	1.73703	1.83877	0.386491	1.21448	-0.541685	0.769321	0.633393	0.352537	0.107624	0.89131	1.71172	-0.286837	1.71406	-0.343294	-0.276069	0.358104	0.519505	0.467546	0.418968	-0.61197	1.01119	1.5707	-0.505661	0.185083	0.144506	-0.487044	0.736452	0.10137	1.4517	0.934799	-0.213499	0.378151	-1.44003	0.0811854	-1.35665	0.880088	0.840646	-1.21727	-0.542121	-0.623443	-0.0727509	0.215028	-0.444246	-0.563199	-0.217454	-0.675791	-0.446035	-0.658541	-1.02743	-0.342766	-0.276269	-0.530472	-0.580888	1.0682	-0.498341	2.04168	0.664107	-1.1851	-1.0664	-1.4462	-0.401727	1.02764	-0.95755	0.484096	-0.620495	-0.608567	0.967498	0.014654	-1.09309	-1.26416	-0.560218	1.28804	0.79607	-0.262703	0.465033	0.494336	-1.55071	-2.0587	-1.98197	-1.90561	-1.21865	-1.98707	-1.56637	-0.824322	-0.5874	0.658289	-0.580822	-0.416676	-1.02735	0.360322	-2.12269	1.23803	0.70614	0.405474	-1.13491	-0.674213	-0.856004	-0.205729	-0.61808	-0.586472	1.50195	-1.46631	0.456783	-2.11386	-2.17708	-1.7392	-0.151164	-1.66062	-2.36692	-2.13572	-1.58822	-2.34482	-2.11302	-0.46075	1.13466	1.4498	0.696503	2.18176	1.32411	-0.441427	0.677666	-0.501988	-0.310906	-0.127534	-0.191541	-0.83933	-0.911818	-0.677951	-0.931036	0.397019	-0.0166001	1.16143	0.137994	0.550441	-0.0702994	0.118326	-1.83235	-2.13519	-1.45199	0.852338	0.745108	-1.01141	-0.607067	-0.35527	-0.568455	0.181329	0.932786	0.699478	-0.854633	-0.570875	-0.278527	0.515352	0.138953	0.690737	-0.430987	-0.872971	-0.396237	0.529442	-0.390894	-1.78246	0.076863	-0.732028	-0.349702	-0.333765	-0.870025	-0.485876	-0.738003	-0.180708	-0.525085	0.00937122	-0.078043	-0.305694	0.905499	0.152583	-0.924867	-0.786628	0.61517	-0.656488	0.0330005	-0.13419	1.85839	-0.426193	-0.0813177	0.893669	0.112683	1.18801	1.98488	1.50342	0.0779731	1.78645	-0.450271	-0.634694	-0.761912	-0.0584687	-0.462811	-1.34435	-0.997863	-0.328881	-0.50964	0.102229	-0.534977	-0.532302	-0.986434	-1.70753	0.277771	0.257399	0.669239	1.03937	-0.903329	-1.83329	-0.793214	-1.81134	-1.84764	0.237701	-0.418206	-1.77617	-0.714012	-0.196874	-0.69077	0.397033	0.0856167	-0.589896	-0.984149	-0.270385	1.34063	-2.0172	0.810294	-0.593569	-1.45617	-0.37479	-1.20862	-0.733558	-0.441155	-1.05019	-0.459504	0.69454	0.940995	1.51256	0.205575	1.3884	0.930513	0.782922	0.63453	-0.0957282	-0.0891824	-0.0626058	-0.0318777	-0.393683	-0.95537	-0.0676509	-0.792906	-0.52615	0.676198	-0.748711	-0.887396	-0.693639	-1.05666	-0.902733	-0.423293	-0.31721	0.549118	0.598391	-0.184366	1.70741	1.12824	0.698743	0.338189	1.37761	1.01029	0.820618	0.134413	0.948319	1.47956	1.88296	2.54617	1.31998	1.20717	0.857325	0.791517	-1.1821	0.685421	1.60754	0.286395	0.686502	0.720186	1.10825	1.76576	1.17336	0.646648	0.756645	0.559841	0.325347	0.661952	0.415715	0.631505	2.19935	-1.58455	-1.38696	-0.19034	-1.13678	-1.21981	-0.732374	0.108805	-0.799995	-1.27767	-0.451729	0.447398	0.730651	2.49566	0.889293	0.682035	0.195458	0.995134	0.798661	-0.945554	-0.537479	2.08281	0.507035	1.07612	1.23283	0.689653	-0.094315	0.0203812	-0.239927	0.562353	1.3251	-0.735018	-0.895517	-1.24328	1.06195	0.695307	0.697795	0.55553	2.0813	-0.348915	-0.113927	0.855413	1.13813	1.85658	1.63901	3.11678	0.449118	0.56134	1.14224	0.869148	1.00066	0.944591	0.575001	1.19922	1.09851	1.39447	1.26756	1.23973	1.12967	1.11338	0.737165	0.77546	1.33813	0.70769	1.09234	0.978863	1.11969	0.871367	-0.258266	0.631112	0.907992	-0.784662	0.141626	0.809406	0.624207	1.46781	1.118	0.420595	-0.248874	0.852979	0.120908	0.126354	-0.0731472	-0.298779	-0.141734	-0.0261804	0.267763	-0.422118	0.515239	0.632721	0.717864	0.78009	0.56047	1.53165	0.360946	0.417304	0.687254	0.46774	0.0667937	0.091546	0.0714164	-0.0573742	0.258432	0.164573	0.117702	0.586753	-1.44904	0.243616	0.328396	1.23176	0.301366	0.796832	0.377259	0.125238	-1.55564	1.08085	1.23941	0.930963	-0.135815	0.27898	-0.003579	0.100095	-1.079	0.808133	-1.19472	0.780691	1.41101	1.00746	0.492589	0.802413	2.30636	0.253332	0.376371	0.204671	-1.12964	1.24667	-0.113366	1.67452	-0.160712	1.59885	0.995757	0.52572	0.62982	0.611735	0.460905	0.518132	-0.0941639	1.86485	0.815032	-0.450449	1.23248	0.24722	1.20113	-0.503023	-0.144182	0.85751	1.00465	0.911063	0.656815	1.22589	0.268704	2.50278	1.7913	0.855889	0.102653	0.638043	-0.047324	1.16435	0.745813	0.584299	0.798924	-1.15771	0.388364	1.08173	2.71296	0.976005	0.937956	-0.137658	-0.124533	0.488557	0.35632	0.293795	0.2708	0.515042	0.974543	1.57292	-1.47602	-1.04272	-1.50804	-1.33657	-1.74752	-0.998674	-0.813372	-1.08361	-0.839188	1.27539	0.410551	0.0425292	0.0910567	-0.373096	0.571249	0.126749	1.56968	0.969446	-0.669901	1.77279	0.0395757	0.169875	0.58384	0.203218	0.995282	0.792933	2.26042	0.671847	-0.089509	0.60113	2.17905	0.143685	1.75217	0.373286	0.893642	0.597316	0.8535	1.0007	0.0531788	1.2081	0.00614273	0.0274284	1.70619	2.37624	0.864994	0.909487	0.752412	-0.282432	1.87446	0.20606	-0.210216	-0.353502	1.02012	-0.216185	0.917155	-0.16406	0.542255	2.13032	1.45713	1.62738	0.631656	0.911455	0.758254	0.818686	1.12078	0.718958	1.57982	1.42812	0.555603	0.304565	2.11061	1.01111	0.99635	-0.0241622	2.22183	-0.680899	-0.537378	0.208307	-0.397666	-1.05562	-0.59577	1.58185	1.06789	-1.07289	1.8853	0.161908	0.589255	-0.730779	-0.440224	-0.84734	-0.987383	-0.219692	-0.855031	-0.569689	-0.0583655	0.354248	2.72962	-0.952011	0.798242	3.22325	2.61229	0.653412	0.6197	1.35067	0.693669	0.916192	0.821825	1.71515	1.05739	0.639342	0.15517	1.29122	1.181	0.522385
LBCL_143	DLBCL	B	1	Male	51-60	4	Elevated	0	1	2	Low	No	not performed	CMR	Yes	Non-progressor	0.0107532	0	0	48.3282	0	48.3282	9987498	0.461139	0	0.0130194	0.0145694	0.0231014	0.0610937	0.194787	0.407282	0.160373	0.0394297	0.00895736	0.00316686	0.00285163	0.00548859	0.011857	0.0145143	0.0114895	0.00748403	0.00360451	0.931017	1.34306	0.252903	0.245472	0.228818	0.23373	0.257448	0.251065	0.248108	0.233596	0.26443	0.241171	0.245992	0.235034	0.264068	0.231443	0.241445	0.233287	0.24105	0.256451	0.242068	0.253066	0.249634	0.228777	0.240169	0.240324	0.273907	0.234689	0.247688	0.257633	0.229489	0.243044	0.230173	0.243533	0.252548	0.240486	0.232132	0.260969	0.25548	0.229911	0.217095	0.224641	0.255159	0.234362	0.242709	0.234032	0.24514	0.243245	0.225508	0.237508	0.239615	0.233604	0.249011	0.248375	0.240034	0.245943	0.220535	0.233264	0.249341	0.251351	0.257035	0.236537	0.241875	0.241325	0.245933	0.244456	0.240771	0.248786	0.226623	0.23359	0.232916	0.215659	0.244991	0.241113	0.238483	0.239629	0.230573	0.24295	0.24328	0.234595	0.22725	0.234831	0.244765	0.279518	0.22718	0.253232	0.237943	0.230851	0.240217	0.240256	0.230214	0.227643	0.240514	0.229353	0.232192	0.22597	0.225088	0.236239	0.23971	0.246374	0.235798	0.239555	0.248227	0.242002	0.246686	0.259408	0.248627	0.249583	0.253752	0.241192	0.229683	0.232574	0.243945	0.248943	0.244643	0.23398	0.228011	0.238221	0.217843	0.266867	0.238257	0.227603	0.234165	0.235195	0.228946	0.254426	0.258452	0.258784	0.247958	0.246908	0.238662	0.244562	0.237769	0.226636	0.24345	0.254656	0.244847	0.239284	0.236291	0.230324	0.251679	0.252789	0.248129	0.259205	0.248665	0.236989	0.255975	0.235669	0.243999	0.260514	0.234375	0.244206	0.231639	0.243085	0.2264	0.226023	0.241785	0.221347	0.237957	0.228661	0.252652	0.24873	0.233459	0.250528	0.242343	0.263164	0.246169	0.22841	0.236641	0.230408	0.238771	0.211781	0.22957	0.25181	0.223214	0.235888	0.220583	0.228201	0.240591	0.239737	0.251476	0.241912	0.253763	0.229591	0.234974	0.232296	0.228561	0.254848	0.242375	0.229735	0.245152	0.245789	0.273948	0.250737	0.265474	0.246124	0.247585	0.259174	0.245053	0.249623	0.266136	0.26132	0.243311	0.225463	0.229142	0.241066	0.22442	0.244872	0.219194	0.232716	0.227713	0.236195	0.233752	0.242593	0.214636	0.223316	0.267505	0.241195	0.265103	0.269451	0.222077	0.260528	0.253886	0.264158	0.263338	0.267095	0.229507	0.239159	0.236091	0.236405	0.229659	0.235282	0.231598	0.252223	0.250069	0.23299	0.225142	0.225474	0.250125	0.248193	0.232892	0.234519	0.227936	0.244029	0.246651	0.219343	0.229302	0.225466	0.231936	0.216141	0.223942	0.236567	0.25187	0.242053	0.241332	0.249532	0.238786	0.259851	0.243233	0.245923	0.245964	0.234916	0.232267	0.257629	0.237393	0.259254	0.237122	0.245696	0.240778	0.243429	0.238922	0.226053	0.248335	0.245525	0.24278	0.229651	0.219443	0.230256	0.230634	0.243296	0.236791	0.233018	0.224925	0.230861	0.242589	0.223348	0.241607	0.228694	0.229893	0.262676	0.239063	0.231789	0.249335	0.246902	0.226492	0.243863	0.22326	0.250917	0.243706	0.238905	0.231045	0.252731	0.250523	0.236271	0.27139	0.230712	0.240814	0.240955	0.237942	0.241307	0.23048	0.23033	0.237706	0.247956	0.233617	0.241357	0.250825	0.243652	0.253098	0.239118	0.224059	0.245826	0.259523	0.233754	0.236682	0.242777	0.247123	0.250266	0.227619	0.24808	0.250885	0.260346	0.244024	0.209845	0.244743	0.241428	0.212574	0.242293	0.25001	0.240911	0.230571	0.238373	0.237042	0.232256	0.246669	0.234174	0.2447	0.251712	0.245654	0.253075	0.25228	0.261843	0.236752	0.24149	0.236306	0.240201	0.243331	0.237174	0.238525	0.22896	0.236674	0.24712	0.237945	0.24738	0.225219	0.221463	0.238825	0.247428	0.214786	0.223664	0.232043	0.219993	0.237637	0.243384	0.247946	0.251908	0.235836	0.245101	0.238783	0.312259	0.24291	0.249557	0.238376	0.244714	0.247519	0.229418	0.23042	0.232537	0.240072	0.243808	0.229435	0.239504	0.254642	0.247225	0.242356	0.249007	0.236542	0.229761	0.248856	0.225774	0.23239	0.238204	0.24614	0.234781	0.247335	0.235269	0.239512	0.256936	0.264084	0.243181	0.232608	0.247509	0.240499	0.251359	0.231853	0.245709	0.23558	0.254764	0.242149	0.242852	0.235409	0.248944	0.237436	0.255611	0.226882	0.236764	0.235895	0.255411	0.257442	0.233599	0.249659	0.251953	0.22568	0.229389	0.225093	0.234156	0.237413	0.248628	0.229985	0.235394	0.22954	0.239631	0.254785	0.232291	0.244329	0.254965	0.227264	0.223139	0.252242	0.255982	0.241958	0.221878	0.262863	0.249118	0.238604	0.248342	0.233937	0.234411	0.216684	0.237978	0.265429	0.239085	0.257697	0.231275	0.22787	0.233743	0.234146	0.232615	0.235937	0.22703	0.233838	0.222205	0.230174	0.241008	0.239918	0.238753	0.240945	0.243223	0.23997	0.239371	0.246048	0.240254	0.239547	0.249896	0.242313	0.240678	0.246131	0.237911	0.233609	0.232132	0.227114	0.237922	0.254413	0.240739	0.243863	0.2393	0.253803	0.243985	0.251025	0.239241	0.247095	0.244444	0.235838	0.2455	0.23621	0.24149	0.230065	0.245988	0.226515	0.239318	0.2415	0.259803	0.239041	0.610526	1.12433	0.489539	-0.929915	1.47149	0.538645	1.14109	0.83736	1.09951	-0.29779	1.83597	0.0217009	-0.397993	-1.81159	-1.08574	-1.1675	-1.74604	-1.62148	-0.987969	-1.04131	-1.0387	-0.826392	0.662377	-0.733857	-0.532493	0.15697	-0.427771	0.323613	0.103497	1.29316	-0.711624	-0.575021	-1.34983	-1.83194	-2.05354	0.755655	-0.0354834	-0.167341	-0.0001062	0.301045	0.18282	0.0737851	-0.158927	1.36749	-0.430806	0.126428	0.103906	-1.91666	-0.495138	-0.241685	0.398186	-1.0872	0.219511	-1.73235	-0.412387	-2.09185	-1.52413	0.0226604	0.362115	-1.75782	-1.80061	-2.02741	-1.83112	-1.65079	-1.70632	-1.99649	0.277343	1.40117	-1.59166	0.620849	-0.374359	-0.779395	-0.972094	-0.943514	-0.117585	1.35166	1.11216	-0.780939	-1.11856	0.133731	1.0387	0.649361	-0.151195	0.0678851	-0.609824	1.38166	-1.1809	-1.2042	0.173908	-0.225021	-1.21158	-1.82111	-1.88307	-1.8514	-0.268171	-0.310624	0.262719	-1.66353	0.453839	-0.236377	0.0138869	1.06161	0.990822	0.113085	-0.262248	-0.443279	0.225035	0.0747582	-0.180108	0.904979	0.905117	0.0115101	-1.66817	-0.948145	0.361521	0.98494	1.48051	0.727712	0.620283	0.211376	1.01241	-1.73175	-0.442593	-0.350304	-0.310325	0.0462887	-0.0879216	-0.68419	2.05465	-1.22198	-0.835036	-0.569192	-0.873854	-0.465772	-0.895776	-0.921014	-0.364403	-0.673826	-1.00901	-0.361889	0.122301	-0.262054	-0.504581	-0.462953	-0.0997413	-0.358369	-0.671506	-0.907576	-1.06869	-0.611227	-0.333151	-1.036	-0.587078	-0.460561	-0.849835	-0.541839	-0.858701	-0.959429	-0.737039	-1.1403	-0.7536	-1.11336	-0.177934	-0.903623	-0.824321	-0.701334	-0.797453	-0.812384	-0.832763	-1.00986	-0.976101	-0.952131	-1.25649	-0.689088	-0.923892	-0.643276	-0.68608	-1.10464	-1.02255	-0.411168	-0.94807	0.27393	-1.50684	-1.21213	-1.03076	-0.8395	-0.329564	1.36304	-0.34945	-1.25304	0.210195	-0.378875	-0.374041	0.36514	-0.238128	0.363333	-0.0638459	-0.29734	-0.550676	-0.0206334	0.213846	-0.135553	-0.0177511	-1.03066	1.35494	1.3119	-0.662718	-1.56307	0.358851	-0.69472	-0.861127	-1.16377	0.383007	-0.930021	-0.598844	-0.188762	-0.518937	-0.921687	-0.900063	-0.709581	-0.736765	-0.271016	-1.00525	-0.714037	-0.350973	-0.536687	-0.640172	-0.703421	-1.08877	-0.892813	-0.787146	-0.657374	-0.807036	-0.563617	-1.00798	-0.28277	-0.843897	-0.927082	-0.724649	-0.971229	-0.715531	-0.762489	-1.18254	-0.96639	-0.84193	-0.889781	-0.903434	-0.832742	-0.682596	-1.04499	-0.706497	-0.475109	-0.883669	-0.490305	-0.597782	-0.930318	-0.325104	-0.538575	-0.877647	-0.278431	-0.914717	0.859494	-0.775866	-0.0432908	0.0725985	0.084672	-0.117187	-0.1051	-0.0587033	-1.61555	0.800578	1.2583	-0.416031	-1.94235	-0.966625	-0.519124	-2.07973	0.829383	-0.045839	0.422728	0.41666	0.402529	-0.920165	0.986551	-0.457326	0.581365	-0.337445	-0.009862	0.574695	-0.0626773	0.311734	-0.209036	-0.782199	0.586243	0.178654	0.0433823	0.227772	-0.491985	1.91316	-0.895259	-0.0803594	-0.475704	-0.681247	1.69656	1.53475	0.358288	1.00576	-0.746774	0.776413	0.447167	0.256145	-0.250289	0.634034	1.56371	-0.633172	1.16726	-0.625924	-0.558078	0.117151	0.521764	0.115462	0.411625	-0.879261	0.703291	1.46756	-0.827245	0.0797748	-0.328687	-0.627061	0.586725	-0.158299	1.30945	0.889016	-0.32079	0.546393	-1.37199	-0.117664	-1.21421	0.6077	0.737486	-0.911908	-0.517864	-0.57165	-0.213173	0.114016	-0.385831	-0.234852	0.0806962	-0.251984	-0.522819	-0.425709	-0.625478	0.0849854	-0.4807	-0.421548	0.145638	0.941764	-0.628374	1.92285	0.577318	-0.624734	-0.429001	-1.00613	-0.15238	1.08445	-0.755422	0.236419	-1.14148	-0.558961	0.62025	-0.0157358	-0.783978	-1.22308	-0.60942	1.06308	0.636591	-0.354118	0.33547	0.647451	-2.16001	-1.99735	-1.87244	-1.76504	-1.1566	-1.88776	-1.58958	-0.371909	-0.680146	0.635602	-0.68271	-0.251656	-0.890609	0.582579	-1.75602	1.81866	1.13745	0.352531	-1.13907	-0.52687	-0.971451	-0.0902	-0.416286	-0.555832	1.34187	-1.14303	0.693149	-2.02965	-1.98304	-1.69482	-0.368277	-1.6581	-1.92652	-1.8946	-1.85374	-2.09245	-1.8409	-0.429364	0.744294	1.03221	0.588119	1.96215	1.47175	-0.202669	0.718212	-0.316677	0.128822	0.372407	-0.0394587	-0.678727	-1.03671	-0.651048	-0.64444	0.300034	-0.134267	0.954619	0.0655355	0.422392	0.129533	0.357204	-1.89977	-1.62748	-1.14597	0.522829	0.602885	-0.619115	-0.151469	-0.271537	-0.219627	0.147293	1.03451	0.439767	-1.08186	-0.573639	-0.193707	0.0681828	-0.0395489	0.670656	-0.330462	-0.839002	-0.278136	0.649599	-0.275806	-1.80628	0.16685	-0.326874	0.0998841	-0.488417	-0.549327	-0.0067764	-0.397449	0.352422	-0.118675	-0.123389	0.0872008	-0.13483	0.677251	0.193052	-0.500067	-0.16733	0.311663	-0.335623	-0.0188683	-0.3172	1.84984	-0.318732	-0.136415	0.850822	-0.2324	1.06917	2.07789	2.63537	0.826697	2.82741	-0.752313	-0.499686	-0.980539	0.33035	-0.210793	-1.13281	-0.712692	-0.0024569	-0.277313	-0.0942437	-0.79674	-0.953571	-0.361949	-1.3154	0.187639	0.281637	0.516591	0.796293	-0.874988	-1.68884	-0.905559	-1.81745	-1.84982	0.32681	-0.441351	-1.85382	-0.572536	-0.181335	-0.545045	0.449279	-0.143169	-0.407087	-1.13421	-0.429594	1.04878	-1.66003	0.726477	-0.595391	-1.21064	0.377582	-0.686005	-0.132074	-0.105434	-1.00794	-0.243116	0.618011	0.709008	1.55927	0.615918	1.19509	0.71116	0.614385	0.623038	-0.404873	-0.301318	-0.477367	0.109485	-0.438812	-1.20789	-0.229198	-0.917003	-0.620115	0.977305	-1.06427	-1.02662	-0.743314	-1.14871	-1.02461	-0.569818	-0.571229	0.236519	0.281881	-0.173022	1.50384	0.78389	0.629102	0.123731	1.17017	0.817074	0.713133	0.00913148	0.790188	1.93341	2.52702	2.81059	1.18289	1.06032	0.893971	0.69355	-0.955523	0.619295	1.49719	0.328689	0.590559	0.467665	0.964977	2.09686	1.1096	0.419461	0.600919	0.386161	0.169191	0.587611	0.164986	0.3877	2.57116	-1.42992	-1.52576	-0.294856	-1.29996	-1.46793	-0.955171	0.0417294	-1.06129	-1.49006	-0.546335	0.363946	0.696922	2.7281	0.924038	0.461742	-0.125031	0.782089	1.04567	-1.18759	-0.971871	2.45831	0.336847	1.14566	1.15224	0.564278	-0.373646	-0.249732	-0.408837	0.503393	1.65319	-1.05188	-1.14325	-1.41577	0.892812	0.515691	0.788988	0.188823	2.82517	-0.590833	-0.35874	0.492252	0.915375	1.58491	1.60494	3.61287	0.541138	0.877321	1.02389	0.608418	0.893553	0.766213	0.400642	1.03458	0.985586	1.12441	1.09106	1.04971	0.915274	0.91431	0.65584	0.45134	1.27032	0.380784	0.854988	0.92317	0.870744	0.664216	-0.479188	0.54835	1.04174	-0.955704	0.00950798	0.74407	0.496204	1.37986	0.991499	0.374471	-0.419436	1.23868	-0.166383	0.0516218	-0.0870317	-0.377443	-0.309077	-0.395854	-0.017669	-0.545503	0.283305	0.659869	0.915598	0.493226	0.370779	1.83444	0.533289	0.147628	0.252946	0.124966	-0.0079449	-0.198478	-0.070347	-0.286936	0.41667	-0.0832266	0.383096	0.40078	-1.66404	0.019498	0.135687	1.13437	0.145912	0.497397	0.348957	-0.141784	-1.35325	0.874331	0.917843	0.956859	-0.334782	0.0342214	-0.149907	-0.077662	-1.1536	0.77149	-1.03686	0.665786	1.17017	0.581089	0.311709	0.505016	2.76779	0.253961	0.463941	0.160897	-1.39232	0.92173	-0.184575	1.84353	-0.44214	1.48686	0.965136	0.423643	0.446964	0.322413	0.116078	0.499234	-0.0751887	2.38438	1.00785	-0.551566	1.61103	0.0442888	1.46056	-0.637755	-0.231008	0.838237	1.23766	0.826208	0.761386	1.19153	0.128063	3.27431	2.13098	1.04069	-0.0522289	0.543455	-0.239471	1.03389	0.569311	0.601025	0.668396	-1.25513	0.304844	1.33574	2.92857	0.970863	0.929059	-0.367416	-0.0186067	0.358424	0.168801	0.279128	0.207613	0.664587	1.02871	1.59674	-1.61811	-0.944524	-1.69353	-1.55013	-1.76193	-1.31604	-0.979534	-0.927374	-0.88075	1.0167	0.0622863	-0.214111	-0.0055791	-0.624434	0.58191	-0.136562	1.30984	0.753472	-0.92941	2.0863	-0.181764	0.131575	0.331096	0.0157219	0.950317	0.674713	2.75165	0.483355	-0.0917847	0.602876	2.5976	-0.254424	2.11944	0.658983	0.480903	0.462768	0.740123	1.05409	-0.109462	1.22896	-0.155029	0.247705	1.5586	3.03874	1.08373	1.21972	0.92384	-0.477368	2.39052	-0.0770603	-0.438944	-0.505401	1.15534	-0.569644	0.887772	-0.278117	0.268036	2.42236	1.45745	1.86771	0.618368	0.942156	0.658694	0.745879	0.959358	0.790652	1.44684	1.58607	0.337183	0.279685	2.47545	0.819432	1.28037	-0.299831	2.86349	-0.942798	-0.702197	0.403987	-0.394378	-1.06261	-0.911899	1.96	0.934908	-0.988631	2.15007	0.0078783	0.610702	-0.936608	-0.769128	-1.11221	-1.13253	-0.497052	-1.01918	-0.861498	-0.244995	0.196578	3.47088	-1.15061	0.979951	4.05315	3.51135	0.994626	0.976846	1.34542	0.800859	1.05985	1.24844	2.04201	1.1397	0.409448	0.0948973	1.36314	1.04675	0.448649
LBCL_082	HGBL	A	1	Male	51-60	4	Normal	0	3	2	Low	DH	CMR	CMR	Yes	Non-progressor	na	na	0	41.1283	0	41.1283	30393465	1.41583	0	0.0108616	0.0150003	0.0236989	0.0679561	0.223007	0.439142	0.114174	0.0259281	0.00829328	0.00566628	0.00565204	0.00939589	0.0152819	0.0118133	0.00733478	0.00498084	0.00307181	0.94121	2.08916	0.267638	0.274373	0.26442	0.259986	0.289636	0.298524	0.27536	0.272477	0.284349	0.262955	0.278032	0.270792	0.27365	0.281544	0.273744	0.280323	0.263446	0.286101	0.282866	0.279869	0.274161	0.286347	0.282278	0.273226	0.281417	0.301066	0.297726	0.305193	0.268417	0.281024	0.263809	0.277695	0.275362	0.279896	0.277048	0.290843	0.288704	0.276732	0.257297	0.277452	0.284479	0.282073	0.27379	0.267961	0.288311	0.277517	0.272027	0.279044	0.278982	0.271631	0.276006	0.283058	0.268405	0.275382	0.270579	0.273867	0.272291	0.290843	0.276292	0.269554	0.264932	0.286608	0.274384	0.28323	0.257488	0.270228	0.264371	0.265063	0.259356	0.242697	0.277926	0.283978	0.283545	0.27593	0.258086	0.27226	0.269478	0.278182	0.273421	0.279363	0.291486	0.305716	0.273203	0.281799	0.274458	0.275544	0.265729	0.279754	0.26947	0.273079	0.268656	0.268244	0.264745	0.273015	0.251279	0.275455	0.300678	0.282762	0.267471	0.277196	0.284704	0.282971	0.288235	0.29062	0.289747	0.27791	0.271897	0.272469	0.273964	0.273504	0.265647	0.288269	0.280313	0.26446	0.268405	0.284245	0.252761	0.286174	0.265774	0.2617	0.277294	0.27956	0.267098	0.286647	0.286585	0.281464	0.274833	0.272703	0.270181	0.271899	0.274135	0.275933	0.271997	0.266832	0.27113	0.273334	0.27525	0.268967	0.271484	0.272904	0.270104	0.275573	0.269272	0.286952	0.289236	0.285908	0.272505	0.291772	0.285072	0.276226	0.274467	0.291997	0.277486	0.252737	0.284167	0.25146	0.270152	0.278756	0.289012	0.276006	0.294045	0.284032	0.279787	0.283462	0.278925	0.282783	0.261554	0.272464	0.266375	0.27174	0.274165	0.280983	0.248006	0.281688	0.278643	0.276667	0.269855	0.256959	0.268109	0.266397	0.280053	0.273958	0.261748	0.277748	0.274449	0.304881	0.281129	0.259823	0.282042	0.301459	0.265674	0.290567	0.317722	0.273214	0.268554	0.294951	0.297891	0.276288	0.284755	0.281055	0.27946	0.272806	0.264157	0.269508	0.263627	0.272288	0.26703	0.266799	0.268783	0.278146	0.261691	0.269079	0.269269	0.253807	0.292311	0.27649	0.314273	0.296793	0.246898	0.296308	0.276545	0.299793	0.290351	0.289101	0.244386	0.275276	0.274787	0.264128	0.261646	0.278533	0.274456	0.280728	0.28455	0.273239	0.27407	0.275854	0.300369	0.275989	0.275843	0.266856	0.261545	0.271427	0.274771	0.271567	0.286988	0.257945	0.268004	0.25594	0.267161	0.264118	0.287194	0.258961	0.264496	0.279422	0.265651	0.279657	0.278846	0.276392	0.277355	0.285434	0.274138	0.292184	0.275431	0.279905	0.262187	0.271375	0.276495	0.275809	0.254779	0.258594	0.284582	0.275789	0.264928	0.267604	0.260262	0.287667	0.257743	0.271712	0.27611	0.256744	0.25839	0.268816	0.277583	0.273582	0.28223	0.27651	0.269359	0.278703	0.272592	0.261105	0.294273	0.269625	0.261858	0.272329	0.258501	0.277781	0.283911	0.273324	0.266849	0.278808	0.284093	0.266486	0.290446	0.271436	0.271706	0.262607	0.260909	0.284786	0.268139	0.272243	0.280798	0.278972	0.264686	0.273777	0.282772	0.250549	0.283614	0.265843	0.27617	0.271234	0.29373	0.273898	0.294678	0.270649	0.281877	0.283828	0.272334	0.287212	0.270683	0.287282	0.275585	0.248739	0.272959	0.267695	0.265197	0.274588	0.271608	0.287042	0.27288	0.273547	0.27634	0.276871	0.280638	0.283584	0.279546	0.285057	0.268427	0.268584	0.279884	0.289488	0.266627	0.278643	0.28178	0.266553	0.26676	0.271224	0.268853	0.264753	0.280138	0.28335	0.268154	0.271844	0.267916	0.264876	0.271337	0.258783	0.250789	0.253779	0.264615	0.265208	0.277173	0.279356	0.269384	0.283602	0.282189	0.2828	0.28111	0.276785	0.275421	0.290991	0.281293	0.277961	0.286446	0.277325	0.274707	0.272525	0.275103	0.275489	0.271267	0.268517	0.287537	0.289109	0.275163	0.274161	0.260873	0.269328	0.276973	0.269132	0.264023	0.272183	0.273046	0.277535	0.282396	0.275211	0.290771	0.295428	0.300958	0.28985	0.275509	0.275461	0.270294	0.271976	0.277617	0.27552	0.266335	0.279994	0.272984	0.261045	0.265743	0.283911	0.281639	0.277779	0.274454	0.276784	0.275571	0.287814	0.28587	0.283021	0.282146	0.2711	0.263585	0.26899	0.264667	0.272396	0.277373	0.276621	0.278485	0.277135	0.25824	0.291664	0.264873	0.256559	0.269143	0.278961	0.271912	0.284353	0.281122	0.279937	0.280273	0.262062	0.282367	0.27799	0.275107	0.280114	0.265011	0.271718	0.284834	0.27378	0.284209	0.271022	0.277006	0.254943	0.2564	0.252174	0.261901	0.277418	0.261588	0.2722	0.263406	0.2731	0.271445	0.270614	0.270597	0.27315	0.273549	0.279076	0.272947	0.274913	0.275646	0.283917	0.281185	0.286952	0.265569	0.271992	0.279475	0.279996	0.272558	0.252703	0.277884	0.274301	0.272004	0.269828	0.263251	0.270922	0.273811	0.279911	0.264519	0.281032	0.269633	0.264565	0.267535	0.271242	0.271732	0.268703	0.274054	0.27152	0.267026	0.266549	0.293201	0.285519	0.269256	0.703572	1.1899	0.676464	-0.669794	1.76522	0.647354	1.21366	1.07365	1.04768	-0.162804	2.03697	0.311149	-0.316018	-1.86185	-1.1039	-1.07705	-1.89664	-1.64265	-1.03517	-1.06852	-0.935493	-0.814219	0.655247	-0.651617	-0.441412	0.216262	-0.565717	0.293803	0.200727	1.22583	-0.656805	-0.570634	-1.38626	-1.93998	-2.12243	0.706658	-0.132859	-0.116281	-0.216919	0.353543	0.41708	0.232548	-0.169893	1.36737	-0.462472	-0.0490097	0.034258	-2.1429	-0.380615	-0.453691	0.255102	-0.955506	0.228546	-1.7986	-0.449648	-2.19321	-1.60412	0.0233861	0.326936	-1.89308	-1.90895	-2.14947	-1.94105	-1.65328	-1.85702	-1.94307	0.346893	1.29624	-1.7196	0.588191	-0.491673	-0.770778	-0.879881	-0.932823	-0.284099	1.22192	1.09049	-0.597931	-1.12772	0.109741	0.827522	0.647707	-0.0360672	0.313071	-0.689497	1.41227	-1.36573	-1.02316	0.133153	-0.140366	-1.23369	-1.95038	-2.03867	-1.99297	-0.156262	-0.484676	0.334326	-1.34358	0.780694	-0.439065	0.035928	0.940281	0.922146	0.103427	-0.345239	-0.399185	0.293373	0.119926	0.0856194	0.926753	1.13259	0.207953	-1.811	-0.814292	0.49109	1.19467	1.49208	0.693173	0.678617	0.236692	0.838571	-1.93521	-0.371597	-0.590513	-0.343056	0.208731	0.0625127	-0.59745	2.1988	-1.12918	-0.779455	-0.445566	-0.928843	-0.494553	-0.819136	-0.945229	-0.31452	-0.714839	-1.00664	-0.34499	-0.128992	-0.217776	-0.596209	-0.476432	-0.248928	-0.34181	-0.811801	-0.94523	-0.915889	-0.76278	-0.413909	-1.0413	-0.738968	-0.461477	-0.768575	-0.533905	-0.970066	-0.99086	-0.741784	-1.00854	-0.800971	-1.0499	-0.250695	-0.877267	-0.854206	-0.759365	-0.99824	-0.720161	-0.932414	-1.14427	-1.04553	-0.932381	-1.16491	-0.70781	-0.915022	-0.789333	-0.734071	-1.17608	-1.09075	-0.508343	-1.02905	0.360396	-1.63316	-1.27412	-0.868236	-0.705813	-0.38624	1.69938	-0.279695	-1.03568	0.329202	-0.259023	-0.127218	0.189576	-0.447914	-0.0390282	-0.32982	-0.677802	-0.811768	-0.350088	-0.16475	-0.465048	-0.432491	-0.804845	1.28019	1.25595	-0.641525	-1.62811	0.385784	0.155851	-0.733491	-0.938323	0.500607	-0.974369	-0.765392	-0.331468	-0.606355	-1.01493	-0.91656	-0.756059	-0.845251	-0.446353	-1.06878	-0.668874	-0.322837	-0.626139	-0.609123	-0.763175	-1.06095	-0.910969	-0.88964	-0.760576	-0.61497	-0.676538	-1.08409	-0.351405	-0.946407	-0.950997	-0.818159	-0.980921	-0.700899	-0.896476	-1.17809	-0.890008	-0.816449	-0.889682	-0.972135	-0.836434	-0.822411	-1.11502	-0.775714	-0.484709	-0.962525	-0.548711	-0.667743	-0.976697	-0.360887	-0.607037	-0.84517	-0.393666	-0.90789	0.734689	-0.639271	0.0841192	0.197473	0.272305	-0.295324	-0.102925	-0.0163751	-1.50695	0.807901	1.35082	-0.320563	-1.91908	-0.739146	-0.285293	-2.29611	0.854549	0.16295	0.503511	0.469287	0.245579	-0.632252	1.11365	-0.189342	0.705328	-0.158003	0.271018	0.759362	0.00334733	0.527485	0.0844927	-0.597169	0.806744	0.378454	0.233591	0.382893	-0.442856	1.97614	-0.690978	0.0438349	-0.100858	-0.461289	1.77342	1.6738	0.483398	1.05797	-0.604952	1.03183	0.631467	0.543093	0.0080068	0.926443	1.67165	-0.458838	1.2744	-0.380828	-0.308587	0.32798	0.783606	0.345945	0.581918	-0.657081	0.884325	1.60248	-0.508823	0.312279	0.00230697	-0.507724	0.904686	0.109042	1.43551	0.739131	-0.453354	0.500629	-1.5246	-0.127682	-1.05601	0.68525	0.711575	-0.962905	-0.626949	-0.47997	0.0128429	0.118418	-0.605306	-0.467434	-0.234984	-0.37237	-0.397814	-0.501799	-0.777128	-0.145978	-0.320047	-0.452014	-0.264152	0.765726	-0.424072	1.95855	0.45602	-0.693346	-0.666287	-1.12924	-0.226691	1.14791	-1.01321	0.370929	-0.825454	-0.618353	0.83609	0.108776	-1.02031	-1.46548	-0.631414	0.922238	0.762979	-0.31465	0.343817	0.66266	-1.95473	-2.10313	-1.83677	-1.94146	-1.30598	-1.94637	-1.67753	-0.488789	-0.610778	0.67386	-0.567037	-0.261331	-1.05699	0.339067	-2.12326	1.86702	1.07921	0.401555	-1.13517	-0.409073	-0.733476	-0.0808183	-0.402509	-0.451673	1.34909	-1.37754	0.384123	-2.1906	-2.05557	-1.87184	-0.33231	-1.79535	-2.2178	-1.96679	-1.78543	-2.35068	-2.00488	-0.313132	0.897423	1.19571	0.643667	2.12473	1.24108	-0.415156	0.716948	-0.499936	0.0218544	0.22599	-0.0044456	-0.691842	-0.851437	-0.549367	-0.608739	0.398433	0.00750025	0.93146	0.173358	0.426414	-0.0502614	0.312344	-1.94398	-1.83986	-1.26931	0.657342	0.625564	-0.68437	-0.268169	-0.249508	-0.419457	0.118306	0.953208	0.581882	-0.989615	-0.463704	-0.182141	0.312922	-0.0368519	0.688436	-0.244294	-0.80541	-0.430507	0.506572	-0.472194	-1.97703	0.0443648	-0.622861	-0.192052	-0.323906	-0.822888	-0.207665	-0.512216	-0.0718801	-0.405438	-0.190241	0.126567	-0.0910844	0.880934	0.40088	-0.672744	-0.401992	0.613848	-0.538991	0.13397	-0.115347	1.73754	-0.18888	-0.140995	0.962798	-0.17087	1.20835	2.1417	2.27245	0.475995	2.37752	-0.766263	-0.548636	-1.00162	0.374394	-0.175816	-1.13749	-0.757631	-0.224308	-0.529166	0.066507	-0.766942	-0.813469	-0.633273	-1.54947	0.0397246	0.222155	0.770806	1.03723	-1.00476	-1.86044	-0.923729	-1.79312	-1.88951	0.327974	-0.570524	-1.65285	-0.575942	0.0516585	-0.641771	0.331695	-0.11526	-0.373138	-1.08497	-0.505691	1.09081	-1.45219	0.69486	-0.497539	-1.22112	-0.0392685	-0.911324	-0.316033	-0.200159	-1.00018	-0.302099	0.608293	0.817295	1.61006	0.637442	1.13991	0.697207	0.58328	0.589519	-0.206174	-0.0703522	-0.264255	-0.121764	-0.468722	-1.23988	-0.12495	-0.921273	-0.64259	0.727271	-1.01627	-1.03919	-0.742802	-1.20857	-1.02165	-0.49406	-0.497288	0.487147	0.446216	-0.323088	1.67675	1.04145	0.523851	0.212091	1.22245	0.853098	0.745135	-0.0700921	1.00044	1.46214	2.27406	2.65086	1.27864	1.06379	0.998887	0.722055	-1.10742	0.654719	1.49945	0.211678	0.500411	0.656287	1.0604	1.93785	1.23228	0.418356	0.892591	0.512882	0.168848	0.601523	0.326943	0.413697	2.37041	-1.63076	-1.46681	-0.325447	-1.35497	-1.38125	-0.931393	-0.054032	-1.01778	-1.46145	-0.486695	0.458276	0.60014	2.66708	0.865688	0.675967	0.0530943	0.842924	0.806982	-1.19218	-1.02999	2.28471	0.411206	1.13971	0.995547	0.69874	-0.368783	-0.368601	-0.252136	0.394182	1.57111	-1.01081	-1.1213	-1.41061	0.998514	0.62409	0.879646	0.514887	2.5586	-0.595355	-0.26944	0.633075	1.11603	1.86889	1.56777	3.4312	0.761204	0.540214	1.04807	0.67599	1.0201	0.905599	0.419492	1.02092	1.07165	1.11894	1.01451	1.17202	1.0454	1.0171	0.639438	0.556896	1.20636	0.641964	0.749144	0.917389	1.12955	0.802957	-0.474239	0.605189	0.902722	-1.05725	0.0830436	0.777607	0.422459	1.35602	0.941513	0.234418	-0.294389	0.90471	-0.137901	-0.0078989	-0.144812	-0.424247	-0.390532	-0.372778	-0.0799639	-0.591103	0.447121	0.810148	0.938017	0.604065	0.399357	1.89976	0.599066	0.486429	0.467606	0.21397	-0.148229	-0.154385	-0.0676841	-0.253393	0.199789	-0.0013636	0.0980164	0.489658	-1.51304	-0.0570298	0.336041	1.10499	0.359182	0.629221	0.0638524	0.0964025	-1.23816	0.851833	1.09234	0.977361	-0.195369	0.0980067	-0.0526677	0.100359	-1.21331	0.778477	-1.06173	0.861909	1.34107	0.882332	0.545214	0.805397	2.75378	0.237322	0.539119	-0.0496669	-1.10839	1.1419	-0.252749	1.75668	-0.411647	1.50651	1.10424	0.633646	0.718212	0.506394	0.30184	0.421611	-0.252217	1.94194	0.689328	-0.526279	1.3553	0.0554343	1.12319	-0.725606	-0.254187	0.633896	0.968746	0.834799	0.673023	1.1844	0.152785	3.0192	1.8183	0.839853	-0.065492	0.530371	-0.305249	1.18506	0.830952	0.553917	0.859202	-1.29841	0.412653	1.513	2.75425	0.912783	0.972644	-0.343411	-0.168388	0.401883	-0.0710483	-0.0244957	-0.0196862	0.510674	0.970247	1.43308	-1.60607	-1.09618	-1.61665	-1.51427	-1.71681	-1.22373	-0.889803	-0.952593	-0.661886	1.22913	0.383452	-0.101294	-0.0883052	-0.488777	0.790787	0.0358738	1.52985	0.924036	-0.867557	1.91483	-0.196108	0.196001	0.415699	0.162746	0.981796	0.756966	2.44651	0.631632	-0.0638712	0.459776	2.24979	-0.0912277	1.87923	0.472665	0.544764	0.371127	0.838111	0.987395	-0.195171	1.18485	-0.252412	0.289531	1.72421	2.71091	0.813747	1.06325	0.701662	-0.564813	2.20505	-0.0474514	-0.503071	-0.523801	1.00855	-0.444926	0.932007	-0.311499	0.428257	2.2842	1.31848	1.60305	0.690363	1.03324	0.697401	0.798629	0.988595	0.689141	1.42414	1.48241	0.530365	0.286718	2.50518	0.854118	1.27952	-0.379155	2.5443	-0.838116	-0.689879	0.2059	-0.410053	-1.08509	-0.88888	1.9103	0.930374	-1.01985	1.97731	0.124684	0.540427	-0.964008	-0.660958	-1.02443	-1.17674	-0.364193	-1.07486	-0.844104	-0.240201	0.270932	3.14312	-1.13462	0.885357	3.96347	3.05187	0.766893	0.694283	1.42729	0.856681	1.09004	0.977305	1.82381	0.948938	0.511268	0.0848349	1.44657	1.03656	0.450086
LBCL_083	HGBL	A	1	Male	51-60	3	Elevated	0	0	2	Low	DH	CMR	PMD	No	Progressor	na	na	1	4.56981	0	41.4242	70102642	3.2765	0	0.00734749	0.0118335	0.0237915	0.0754064	0.231413	0.426279	0.125415	0.0282449	0.00658757	0.0033773	0.00424677	0.00808909	0.0139237	0.0124165	0.00817891	0.00497435	0.00255896	0.933558	1.94716	0.280979	0.291906	0.283787	0.301606	0.311497	0.305218	0.30458	0.293213	0.311438	0.30133	0.306326	0.30172	0.306546	0.29376	0.294431	0.296171	0.293465	0.287228	0.312606	0.302088	0.309172	0.297567	0.297553	0.312176	0.322754	0.329158	0.320428	0.305348	0.29722	0.309364	0.296938	0.300492	0.317141	0.29104	0.302811	0.29942	0.309589	0.288764	0.282025	0.286167	0.308332	0.303699	0.292814	0.284549	0.287258	0.283805	0.290841	0.289136	0.285922	0.289016	0.306636	0.306452	0.291078	0.295138	0.298525	0.289993	0.296675	0.312363	0.311454	0.295873	0.280585	0.298195	0.305244	0.30884	0.286768	0.298502	0.288083	0.289114	0.27737	0.277666	0.295885	0.294581	0.29419	0.295258	0.297758	0.290804	0.294808	0.293029	0.290847	0.306494	0.296353	0.321509	0.303493	0.300641	0.289533	0.29263	0.298059	0.288467	0.290923	0.29529	0.298396	0.295503	0.278156	0.286845	0.265928	0.297098	0.302122	0.316681	0.301958	0.297894	0.308265	0.29484	0.302127	0.310335	0.31411	0.297248	0.299445	0.303745	0.293176	0.289322	0.289247	0.301997	0.288894	0.294106	0.291155	0.312282	0.283388	0.3238	0.289799	0.286654	0.289568	0.300147	0.284818	0.304933	0.307301	0.304732	0.296337	0.29162	0.300847	0.291055	0.303081	0.302762	0.295223	0.284839	0.29037	0.295665	0.286405	0.302618	0.28443	0.290434	0.292176	0.293148	0.293957	0.307072	0.296118	0.301472	0.295301	0.311476	0.305148	0.292748	0.301447	0.302766	0.288446	0.279578	0.297391	0.283623	0.283225	0.287819	0.301351	0.305472	0.314917	0.295483	0.303345	0.313511	0.30041	0.301668	0.28931	0.287844	0.30021	0.291262	0.29253	0.302597	0.278946	0.306355	0.298231	0.293545	0.292759	0.296528	0.290014	0.28968	0.313771	0.284591	0.283985	0.292285	0.299255	0.314619	0.293465	0.275958	0.29771	0.315618	0.283012	0.313381	0.319557	0.301321	0.283849	0.308789	0.318369	0.302398	0.305026	0.301014	0.291416	0.294814	0.304945	0.292276	0.294294	0.289238	0.28338	0.290574	0.278808	0.291674	0.288394	0.287927	0.288493	0.288623	0.336417	0.310089	0.313627	0.324362	0.269644	0.315622	0.304651	0.313665	0.313948	0.312139	0.265224	0.289424	0.292193	0.280159	0.28938	0.294141	0.296732	0.305904	0.292462	0.299208	0.297011	0.284761	0.319264	0.303659	0.290134	0.292486	0.29057	0.307197	0.274955	0.290458	0.295424	0.282456	0.2835	0.273297	0.290946	0.29248	0.292033	0.302116	0.286395	0.294606	0.283959	0.298964	0.299252	0.303693	0.297404	0.306307	0.290017	0.302295	0.303583	0.299422	0.290381	0.290085	0.292015	0.288319	0.287113	0.293249	0.302585	0.298496	0.292057	0.281273	0.285124	0.315658	0.273934	0.304801	0.295836	0.279635	0.28707	0.291308	0.294734	0.290475	0.29052	0.294305	0.290813	0.300319	0.293433	0.290378	0.305181	0.300631	0.284795	0.287923	0.29161	0.29188	0.301548	0.298609	0.293864	0.297567	0.301612	0.302323	0.327829	0.29523	0.290493	0.286456	0.300286	0.303248	0.284219	0.302737	0.299309	0.290957	0.284789	0.301697	0.312253	0.286008	0.28888	0.293366	0.301488	0.291496	0.308159	0.294197	0.303757	0.301718	0.304835	0.300864	0.286829	0.306146	0.31046	0.318003	0.304078	0.269913	0.281908	0.300628	0.292791	0.295987	0.30422	0.316318	0.298579	0.292934	0.30358	0.300608	0.302001	0.314667	0.297292	0.301542	0.288537	0.304173	0.296743	0.290962	0.2942	0.311223	0.283932	0.298282	0.300679	0.29601	0.298724	0.289897	0.289937	0.291256	0.280179	0.305336	0.295588	0.290296	0.295048	0.294813	0.270831	0.271861	0.293788	0.282729	0.300582	0.295191	0.292554	0.309872	0.294079	0.295209	0.308368	0.304793	0.311372	0.301243	0.293146	0.284984	0.293211	0.298132	0.296969	0.300018	0.294984	0.295205	0.285059	0.289057	0.306724	0.299635	0.304856	0.291043	0.285011	0.287528	0.292286	0.273454	0.290026	0.285734	0.280755	0.295538	0.299552	0.2956	0.299526	0.31303	0.318668	0.302766	0.305704	0.288098	0.295511	0.289298	0.292328	0.30336	0.289543	0.299359	0.292662	0.285424	0.297726	0.302575	0.30733	0.295895	0.288089	0.296555	0.287431	0.310022	0.308425	0.294555	0.290705	0.287517	0.290553	0.284347	0.28398	0.301456	0.284759	0.299941	0.291419	0.288213	0.283548	0.30604	0.293207	0.277305	0.285186	0.294949	0.293434	0.325975	0.29539	0.300336	0.300224	0.294966	0.306015	0.311717	0.295337	0.291788	0.295019	0.295707	0.297337	0.299738	0.290899	0.290694	0.288453	0.283994	0.273615	0.283391	0.287349	0.300008	0.278214	0.305945	0.289943	0.290189	0.280573	0.289547	0.285211	0.289401	0.292092	0.299872	0.289627	0.300111	0.299491	0.299108	0.296921	0.295011	0.292948	0.287048	0.308443	0.299793	0.285345	0.277752	0.284463	0.298103	0.299055	0.291539	0.28884	0.300034	0.285909	0.301248	0.285154	0.303484	0.285503	0.289682	0.286406	0.289714	0.314419	0.282632	0.296595	0.297572	0.285349	0.292666	0.297188	0.298228	0.281451	0.462742	1.12527	0.348767	-1.27782	2.06533	0.586433	1.48634	0.94671	1.42256	-0.695043	2.15147	0.352701	-0.662465	-1.42754	-1.02184	-1.02633	-1.61675	-1.50158	-0.996697	-0.977771	-1.03346	-0.800315	0.692442	-1.10298	-1.0488	0.33322	-0.718085	-0.0099136	0.282875	1.51811	-0.264954	-0.320805	-0.967788	-1.49136	-1.68624	0.904852	-0.199653	-0.845101	-0.562951	0.441256	0.266564	-0.301899	-0.390239	1.86089	-1.22196	-0.487728	-0.457632	-1.66409	-0.597374	-0.526246	0.339572	-0.678703	0.709171	-1.32054	0.0995558	-1.82369	-1.20178	0.558997	0.873083	-1.53328	-1.40059	-1.76817	-1.699	-1.37956	-1.61375	-1.78271	0.201586	1.87049	-1.50382	0.475105	-0.354266	-1.14086	-0.702994	-0.642759	-0.745777	1.54142	1.3091	-1.42519	-0.73691	0.0516223	0.622676	0.620812	-0.357232	-0.0196749	-0.306086	1.362	-0.849108	-0.945742	0.264315	0.198266	-0.750517	-1.71493	-1.74609	-1.70231	0.282715	-0.196971	-0.0027043	-1.23764	0.724881	-0.710376	-0.353409	1.06967	0.862769	-0.458178	-0.544372	-0.91474	0.0405401	-0.0386514	-0.394757	1.17434	1.3093	-0.138633	-1.55492	-0.704754	0.00858218	0.684332	1.86538	0.674695	0.707919	0.196696	0.241486	-1.62103	-0.830009	-0.765491	-0.316862	0.2153	-0.0546921	-0.442156	2.47847	-1.0367	-0.579854	-0.194795	-0.954786	-0.37696	-0.787327	-0.883997	-0.22678	-0.755151	-1.03823	-0.478674	-0.164802	-0.335309	-0.704728	-0.59838	-0.303752	-0.38239	-0.711915	-0.993643	-0.96371	-0.738772	-0.391495	-1.07128	-0.728304	-0.448675	-0.635593	-0.539622	-0.989751	-0.959203	-0.749207	-0.923203	-0.836101	-1.0238	-0.326942	-0.875461	-0.747855	-0.674068	-0.96155	-0.769254	-0.886581	-1.01036	-0.992362	-0.939237	-1.15747	-0.792003	-0.900488	-0.723538	-0.746637	-1.15924	-1.0742	-0.520839	-0.937496	-0.0388392	-1.01034	-0.675366	-1.02793	-0.858191	-0.177005	1.70308	-0.610366	-0.907317	-0.139158	-0.241543	-0.199007	0.36683	-0.514558	-0.339774	-0.504279	-0.580359	-0.783844	-0.47107	-0.356048	-0.53163	-0.611556	-1.10183	1.79947	1.58685	-0.823667	-1.3732	-0.646838	-0.280159	-0.862332	-0.946514	0.285724	-0.922844	-0.720353	-0.318958	-0.609829	-0.958275	-0.927874	-0.747864	-0.787174	-0.546572	-1.01199	-0.661339	-0.481423	-0.617748	-0.676039	-0.822264	-1.0209	-0.876113	-0.874201	-0.774497	-0.644367	-0.647969	-0.999293	-0.321113	-0.869592	-0.879192	-0.753358	-0.904096	-0.627444	-0.836071	-1.1696	-0.815021	-0.898605	-0.91742	-0.929586	-0.878769	-0.794732	-1.12231	-0.843009	-0.5427	-0.96423	-0.581908	-0.708938	-0.955936	-0.314014	-0.61535	-0.859769	-0.476665	-0.808406	0.609305	-0.0421549	0.635325	0.608261	0.14739	-0.285488	-0.0688776	-0.0667686	-1.12379	0.984447	1.62548	-0.293654	-1.61297	-0.776819	-0.3173	-1.91711	0.642769	-0.507435	0.630425	0.542189	0.149501	-0.673318	1.48647	-0.24635	0.900679	-0.216028	0.239255	0.519773	0.151637	0.432598	0.155418	-0.616961	0.860785	0.323657	0.316066	0.217026	-0.240358	2.30478	-0.609934	0.0361628	-0.200728	-0.364638	1.64	1.7532	0.476852	1.4174	-0.568545	0.637255	0.734907	0.156823	0.102965	1.04076	2.00825	-0.411349	1.77717	-0.43801	-0.307661	0.341887	0.748099	0.557481	0.438834	-0.648736	1.23298	1.835	-0.360773	0.258786	0.152603	-0.478901	0.862393	0.167137	1.64048	0.846362	0.029307	0.302977	-1.15965	0.0446726	-0.837964	0.98447	0.892613	-1.29134	-1.14917	-1.07735	-0.297335	0.433775	-0.50418	-0.660889	-0.315736	-0.698802	-1.22604	-2.66235	-1.2853	-0.572694	-0.401564	-2.05818	-1.15993	1.10827	-1.1235	2.23386	0.864901	-1.07379	-0.788002	-1.5578	-0.768334	1.06724	-1.06108	0.445819	-0.695429	-0.621647	1.03085	0.515785	-0.518139	-1.09706	-0.892685	1.32683	0.794171	0.440416	0.439741	0.345705	-1.25193	-1.66832	-1.43195	-1.57364	-1.07191	-1.8476	-1.51341	-0.861316	-0.630629	0.504797	-0.422815	0.203303	-0.375526	0.744382	-1.00592	1.12808	0.497418	0.1429	-0.428665	-1.07654	-1.53077	-1.23126	-0.702262	-1.00432	1.56757	-0.73777	1.04879	-1.77673	-1.60172	-1.59307	0.112984	-1.5805	-1.78082	-1.71943	-1.53479	-1.99237	-1.66929	-0.413263	1.18074	1.55378	0.626089	2.43967	1.3309	-0.213473	0.703604	-0.796398	-0.307668	-0.180823	-0.146529	-0.989008	-2.00982	-1.7149	-1.61953	0.411829	-0.632562	1.47226	-0.497782	0.376368	-0.254812	0.125495	-1.59209	-1.21515	-0.730993	0.917473	0.799219	-0.694473	-0.218332	-0.967878	-0.443258	0.724044	0.934227	0.740903	-1.07633	-0.479824	-0.167333	0.387133	0.0349581	0.518868	-0.698582	-1.27967	-0.717159	0.369172	-0.0644203	-1.76841	0.157247	-0.755385	-0.50657	-0.354467	-0.776822	-1.83223	-2.35957	-0.275602	-0.813389	0.273122	0.0209611	-0.161086	0.756934	-0.199481	-0.63631	-0.57216	0.657323	-0.676451	-0.126346	-0.382775	2.03954	-0.817949	-0.265896	0.777552	-0.0205061	1.23438	2.90229	2.45829	0.912674	2.58399	-0.488198	-1.09192	-0.577614	0.299159	0.137985	-0.890745	-0.723728	-0.88434	-0.970212	-0.0247731	-0.81266	-0.635047	-0.4025	-1.11203	0.537578	0.174338	0.768499	1.09894	-0.715976	-1.62066	-0.599621	-1.6627	-1.80017	0.062127	-0.442936	-1.28088	0.0507468	-0.479317	-0.952859	0.31878	-0.03204	-0.780393	-0.897965	-0.0863744	1.53349	-0.906173	0.747883	-0.909129	-0.635472	0.00201323	-0.965363	-0.426474	-0.502746	-1.13498	-0.139471	0.678742	0.794408	1.6223	0.343049	1.37117	1.16376	0.786746	0.579297	-0.677751	-0.263829	-0.568614	0.23476	-0.0228314	-0.828487	0.233868	-0.532428	-0.328892	1.17372	-0.492787	-0.719351	-0.36156	-0.873388	-0.610186	-0.094841	-0.0532194	-0.0706275	0.396599	-0.413069	1.73578	1.03855	0.486728	0.03053	1.31113	0.642292	0.560276	-0.0249705	0.574371	2.04945	2.56236	3.01227	0.979481	0.967292	0.352856	0.375039	-0.847998	0.464172	1.61747	-0.432044	0.504749	0.452414	1.15797	1.86634	0.680896	0.255728	0.478042	0.216126	-0.151456	0.101856	0.0795685	0.176729	2.79796	-0.738758	-1.19855	0.148991	-0.84405	-1.12876	-0.451329	0.416777	-0.540195	-1.13498	-0.078678	0.0791329	0.476624	3.09668	0.846538	0.186828	0.539903	0.708952	0.839276	-0.561714	-0.502042	2.48699	0.313544	0.989238	1.26749	0.498082	-0.509204	-0.346386	0.0468918	0.544229	1.60235	-0.541635	-0.669864	-1.02825	0.585951	0.268207	0.752156	-0.0304931	2.61241	-0.45615	-0.431769	0.750096	0.579482	1.77946	1.45221	4.02721	0.196311	0.741362	0.739644	0.425095	0.437617	0.497805	0.157523	0.931732	0.825542	1.2636	1.14414	0.900155	0.86567	0.891182	0.311639	0.504123	1.02897	0.27525	1.063	0.339017	0.731618	0.52742	-0.498145	0.254134	0.778772	-0.646403	-0.0188876	0.770746	0.286605	1.46688	1.0163	0.560206	-0.244341	0.809693	0.168514	0.307763	0.0653188	-0.347119	0.0381529	-0.0359171	0.349422	-0.437583	-0.0440917	0.545944	0.693226	0.53915	0.533137	1.29825	0.317052	0.0612797	0.313439	0.210215	-0.060693	-0.317443	-0.133339	-0.519755	0.303199	-0.220328	0.261453	0.0359317	-1.42215	-0.0183646	-0.281002	1.06199	-0.709904	0.498827	0.270257	-0.0060147	-0.762345	0.969848	1.10541	0.918625	-0.851663	0.0887571	-0.433154	-0.484763	-0.795733	0.411655	-0.742665	0.583066	1.41521	1.02915	0.33624	0.256085	2.62676	0.365475	0.385389	0.272987	-0.634138	1.18234	-0.313258	2.02456	-0.262657	1.49364	0.394587	0.295623	0.425697	0.143889	0.163304	0.463882	-0.293374	2.2406	0.90804	-0.691249	0.791455	-0.0137325	1.58948	-0.66498	-0.23399	0.711437	0.949628	0.536157	0.671127	0.763614	-0.231582	3.44696	2.27715	1.19698	-0.232284	0.707866	-0.498515	0.726587	0.28147	0.0183619	0.348942	-0.91696	0.0605979	0.992331	3.44299	1.05047	0.54873	-0.261106	-0.157673	0.108603	0.198098	0.12816	0.175314	0.279927	0.733787	1.66056	-1.08753	-0.616059	-1.34157	-1.15017	-1.5163	-0.844794	-0.856317	-0.70452	-0.36684	1.09504	-0.0227673	0.148401	0.00505143	-0.446411	0.385654	0.0441481	1.47828	1.00143	-0.502749	2.07099	-0.0694019	0.19701	0.458123	-0.408954	0.42689	0.521013	3.14925	0.56601	-0.11893	0.604346	2.76631	-0.0819742	1.65352	0.315883	0.899945	0.514628	0.620256	0.29058	-0.102457	0.581825	-0.125677	-0.181697	1.54674	2.94384	1.0898	1.19968	0.895361	-0.491308	1.75966	-0.0384701	-0.372432	-0.50856	1.17274	-0.610541	0.692265	-0.305011	0.262483	2.5523	1.61925	1.85854	0.340869	0.933852	0.225326	0.704558	1.29536	0.443747	1.39672	0.972338	0.119391	-0.505996	2.48358	0.968243	0.663788	0.159955	3.40399	-0.463725	-0.261427	0.58221	-0.0397688	-0.713235	-0.94838	1.68684	0.953987	-0.643669	2.33751	-0.211337	0.0906369	-0.486946	-0.205836	-0.655438	-0.846897	0.0722374	-0.68716	-0.37106	-0.22144	0.206689	3.39989	-0.766301	0.393118	3.87932	3.2914	0.309051	0.552005	1.31009	0.313744	0.749691	1.10285	2.23297	1.20781	0.367469	-0.0649367	1.17655	1.10985	0.403057
LBCL_084	HGBL	A	1	Female	51-60	4	Elevated	2	2	4	High	TH	PMR	PMD	No	Progressor	na	na	1	5.06296	1	8.58073	40932608	1.9201	0	0.00719668	0.0108771	0.0197063	0.0680248	0.219235	0.431579	0.140357	0.0339335	0.00882001	0.00436493	0.00409554	0.00674794	0.0112606	0.0104541	0.00801192	0.00587024	0.00333427	0.93554	1.81381	0.241587	0.254337	0.244193	0.241679	0.275878	0.271775	0.261936	0.273563	0.268275	0.252873	0.257338	0.255533	0.262018	0.262422	0.255245	0.258145	0.25694	0.268737	0.2579	0.259497	0.244495	0.278411	0.265591	0.25833	0.249691	0.28959	0.26943	0.276282	0.253591	0.253497	0.257084	0.262989	0.27039	0.260323	0.259429	0.261822	0.269633	0.251723	0.244405	0.258042	0.259255	0.265145	0.259474	0.249234	0.264055	0.258211	0.265651	0.252434	0.255395	0.263486	0.26608	0.26801	0.25324	0.259553	0.257441	0.252956	0.2501	0.270691	0.261221	0.248282	0.264007	0.270289	0.255541	0.261571	0.247062	0.258415	0.240431	0.256469	0.234052	0.243562	0.272605	0.258597	0.257624	0.249817	0.258885	0.248607	0.263869	0.259059	0.239831	0.25779	0.279749	0.286408	0.26982	0.261404	0.254731	0.257194	0.248172	0.260764	0.249646	0.258775	0.261617	0.257007	0.258625	0.251245	0.228711	0.270983	0.269056	0.265053	0.250747	0.25957	0.262856	0.257566	0.257538	0.264752	0.270831	0.261575	0.262002	0.272664	0.25649	0.253229	0.255529	0.266138	0.268319	0.255721	0.262332	0.268007	0.241033	0.282106	0.25556	0.248581	0.253584	0.266345	0.254955	0.25405	0.252044	0.254221	0.254688	0.257647	0.248656	0.246762	0.261368	0.257044	0.260274	0.258653	0.251575	0.257149	0.251195	0.257488	0.257177	0.252228	0.254917	0.250804	0.266428	0.26157	0.259136	0.259473	0.262794	0.29031	0.263206	0.255341	0.259524	0.269008	0.246183	0.239116	0.257551	0.240736	0.248857	0.247456	0.2595	0.265163	0.262329	0.255361	0.259677	0.273516	0.268941	0.262833	0.256104	0.257617	0.255643	0.253524	0.261666	0.273638	0.235463	0.259574	0.255887	0.256981	0.260293	0.247998	0.254422	0.260968	0.268731	0.247432	0.247534	0.252115	0.247092	0.280453	0.261208	0.247681	0.25702	0.280282	0.252927	0.265038	0.269956	0.253357	0.245919	0.280944	0.273417	0.258137	0.256731	0.271641	0.262598	0.253855	0.249247	0.246275	0.257164	0.249757	0.244807	0.255941	0.23857	0.25293	0.256142	0.250724	0.252706	0.254787	0.291604	0.274232	0.275519	0.289052	0.228765	0.268443	0.265831	0.270506	0.27079	0.277935	0.235277	0.267772	0.248421	0.236904	0.256781	0.258285	0.26447	0.267429	0.265779	0.265616	0.253007	0.252417	0.284471	0.269829	0.263911	0.249005	0.248361	0.271649	0.251658	0.250789	0.255847	0.255068	0.250515	0.243969	0.255949	0.251126	0.28132	0.261379	0.256904	0.273071	0.257984	0.273401	0.263087	0.268734	0.261994	0.272816	0.259591	0.265705	0.257901	0.256455	0.254966	0.25124	0.265514	0.260416	0.243249	0.247651	0.275227	0.259522	0.246019	0.246975	0.245832	0.269113	0.247974	0.264117	0.272275	0.25026	0.241283	0.250135	0.25796	0.253489	0.27195	0.254007	0.268116	0.247773	0.256224	0.250053	0.274351	0.24684	0.249065	0.255557	0.2492	0.261688	0.266623	0.25952	0.244169	0.263269	0.259448	0.26715	0.279705	0.25668	0.259406	0.253321	0.249458	0.266419	0.25038	0.266159	0.261239	0.259333	0.25245	0.255575	0.254836	0.22842	0.270327	0.261245	0.272288	0.24323	0.270989	0.253094	0.248131	0.258299	0.271759	0.259145	0.25871	0.278067	0.263226	0.28397	0.249555	0.240611	0.25755	0.258327	0.242991	0.267466	0.260326	0.267908	0.248004	0.249886	0.255309	0.248186	0.272078	0.264287	0.256473	0.277287	0.258227	0.252337	0.275883	0.263942	0.261801	0.25804	0.259796	0.24887	0.262751	0.271667	0.256074	0.253517	0.260969	0.260423	0.255738	0.259145	0.252561	0.258133	0.260774	0.24022	0.230206	0.229179	0.25347	0.24798	0.260494	0.26384	0.247697	0.266949	0.264262	0.258478	0.25966	0.242631	0.263757	0.276775	0.250386	0.270258	0.265599	0.258634	0.256411	0.265279	0.262413	0.261018	0.251999	0.254335	0.269186	0.26325	0.272158	0.264674	0.246634	0.252576	0.258477	0.238508	0.252634	0.270046	0.262414	0.255398	0.280568	0.260916	0.271144	0.270443	0.282692	0.264381	0.260083	0.262294	0.251043	0.25224	0.253032	0.26313	0.250605	0.265842	0.263476	0.24859	0.256884	0.279409	0.265475	0.26567	0.246549	0.26164	0.25711	0.261309	0.268666	0.262065	0.261883	0.255921	0.24652	0.243793	0.242145	0.267368	0.260507	0.257273	0.25202	0.263432	0.253294	0.275009	0.25565	0.25883	0.254319	0.264928	0.240075	0.270006	0.254245	0.255993	0.260223	0.250464	0.270995	0.262239	0.251466	0.260216	0.250252	0.26588	0.258648	0.255215	0.272211	0.256317	0.246506	0.248594	0.235697	0.241853	0.228479	0.243979	0.24207	0.264972	0.246093	0.247434	0.256965	0.257144	0.262249	0.258744	0.26819	0.261421	0.267107	0.264715	0.269766	0.275554	0.265735	0.264085	0.265021	0.267404	0.270203	0.270412	0.260665	0.232697	0.263636	0.264703	0.272282	0.252372	0.248185	0.257394	0.249946	0.257373	0.255271	0.255421	0.255898	0.245369	0.260227	0.261542	0.263797	0.25174	0.260239	0.256475	0.248717	0.266506	0.268011	0.262685	0.243176	0.648289	1.15676	0.623569	-0.620345	1.82256	0.629685	1.33209	0.893869	1.23235	-0.123481	2.05763	0.361502	-0.221244	-1.97351	-1.10378	-1.0858	-1.74066	-1.63839	-1.00609	-1.07052	-1.02067	-0.843211	0.697024	-0.67981	-0.538009	0.220479	-0.650022	0.116376	0.192758	1.45249	-0.799264	-0.577668	-1.47692	-1.99197	-2.23804	0.762995	-0.192771	-0.099003	-0.254927	0.410182	0.485364	0.212858	-0.094591	1.71743	-0.316564	-0.0956455	-0.0917442	-2.1564	-0.541177	-0.398995	0.338359	-0.873673	0.412879	-1.84763	-0.495829	-2.05453	-1.51928	0.317095	0.604406	-1.68731	-1.58711	-2.00381	-1.77154	-1.53608	-1.74721	-1.85159	0.396763	1.71953	-1.58224	0.577775	-0.4001	-0.614745	-0.995545	-1.01137	-0.169594	1.54037	1.22105	-0.630045	-0.879808	0.128552	0.681871	0.546982	-0.0942948	0.220163	-0.534539	1.36976	-1.53748	-1.03057	0.135419	0.0931355	-1.17287	-1.85286	-1.85936	-1.85608	-0.0998681	-0.413035	0.335885	-1.23612	0.643046	-0.412321	-0.171158	1.04207	1.00704	-0.0772786	-0.391102	-0.43159	0.304558	0.140138	-0.0266148	1.0739	1.08098	0.216579	-1.63918	-0.843354	0.297584	0.811828	1.58294	0.806361	0.840355	0.276483	0.981572	-1.77171	-0.396479	-0.623698	-0.257874	0.239333	0.0387536	-0.597934	2.32769	-1.1249	-0.523054	-0.397776	-1.06503	-0.583264	-1.03534	-1.09095	-0.393141	-0.929625	-1.12362	-0.542686	-0.26149	-0.468221	-0.679213	-0.721857	-0.493647	-0.423902	-0.882161	-1.10966	-1.05632	-0.864483	-0.452138	-1.22353	-0.89241	-0.643373	-0.890304	-0.821438	-1.14481	-1.18	-0.954647	-1.14794	-0.910505	-1.21017	-0.412015	-0.993123	-0.986994	-0.888718	-1.13203	-0.97152	-1.07245	-1.22267	-1.25509	-1.18205	-1.37567	-1.00484	-1.12073	-0.93867	-0.907596	-1.36919	-1.20566	-0.689647	-1.11625	-0.0658517	-1.71561	-1.54413	-0.716665	-0.968741	-0.187635	1.67275	-0.239748	-0.876924	0.215714	-0.068807	0.00740126	0.318084	-0.430865	-0.0780695	-0.304684	-0.672701	-0.752676	-0.36127	-0.133268	-0.383357	-0.676263	-0.817378	1.519	1.56216	-0.54901	-1.61236	0.260731	0.444025	-0.855811	-1.08138	0.481166	-1.01845	-0.924836	-0.515281	-0.725537	-1.14226	-1.05645	-0.924996	-0.951124	-0.651393	-1.15709	-0.870701	-0.61095	-0.825385	-0.764015	-0.82483	-1.1819	-1.01134	-0.9542	-0.863058	-0.886956	-0.798695	-1.09156	-0.487033	-1.0365	-1.1126	-0.975341	-1.03515	-0.905425	-0.956279	-1.22115	-0.991723	-0.990551	-0.986296	-1.01028	-1.12074	-0.950148	-1.18988	-0.898972	-0.827405	-1.06116	-0.693969	-0.768181	-1.10725	-0.482991	-0.745142	-0.989974	-0.588891	-1.06168	0.630371	-0.842911	0.367066	-0.0321957	0.194848	-0.199289	-0.218674	-0.0529008	-1.60326	0.863975	1.52422	-0.463591	-1.74156	-0.921082	-0.465375	-2.03035	0.871188	-0.0126928	0.476465	0.49675	0.359512	-0.824617	1.29986	-0.39473	0.563437	-0.306931	0.173433	0.615033	0.0285327	0.293199	-0.0797554	-0.746666	0.606865	0.319168	0.190181	0.223327	-0.426604	1.92783	-0.653037	-0.132533	-0.374479	-0.503437	1.65731	1.60996	0.310342	1.19484	-0.685688	0.65952	0.520365	0.364164	0.042489	0.775082	1.77397	-0.520581	1.6081	-0.556563	-0.503269	0.190801	0.589617	0.382218	0.413347	-0.670605	1.03809	1.55738	-0.578194	0.168563	-0.0067625	-0.627072	0.714957	0.0168465	1.44416	0.918543	-0.112135	0.730594	-1.49406	0.158123	-1.00195	0.766336	0.752895	-1.10148	-0.520166	-0.485917	-0.0643297	0.11056	-0.490026	-0.452756	-0.27025	-0.490477	-0.371885	-0.525514	-0.987799	-0.334435	-0.223508	-0.419148	-0.253796	0.992053	-0.410081	2.0269	0.570125	-1.02043	-0.772911	-1.30545	-0.293366	1.00269	-1.05055	0.456391	-0.665258	-0.521786	0.933575	-0.0142019	-1.23285	-1.17572	-0.517093	1.21611	0.881271	-0.176168	0.334591	0.440038	-1.40938	-2.09926	-1.95483	-1.76906	-1.18167	-1.87565	-1.53269	-0.782595	-0.491214	0.58437	-0.651306	-0.429087	-1.15147	0.250325	-1.88889	1.30793	0.662755	0.30941	-0.936173	-0.454637	-0.784333	-0.232326	-0.445862	-0.570145	1.45527	-1.5147	0.436173	-2.17819	-2.14303	-1.67581	-0.110632	-1.60796	-2.2825	-2.02735	-1.68474	-2.10957	-1.91553	-0.503831	1.03231	1.38515	0.560168	2.2366	1.21318	-0.254974	0.803112	-0.564836	-0.123553	0.126808	-0.0477308	-0.617247	-0.761165	-0.50134	-0.760826	0.4866	-0.0358788	1.02221	0.0912303	0.622899	-0.0328592	0.312704	-1.86271	-1.99199	-1.43624	0.740901	0.586051	-0.829489	-0.321952	-0.268735	-0.365108	0.292336	0.851051	0.635311	-1.13609	-0.634207	-0.286325	0.303648	0.0552009	0.706762	-0.352226	-0.851619	-0.382298	0.44678	-0.3776	-1.83475	0.0555481	-0.527016	-0.271272	-0.300028	-0.795269	-0.213808	-0.518393	-0.1845	-0.510655	0.010013	-0.0552754	-0.36761	0.951479	0.148196	-0.730028	-0.593451	0.490369	-0.635638	0.0687206	-0.177496	1.69764	-0.276549	-0.141072	0.972581	-0.0151406	1.20539	2.18276	2.04272	0.494455	2.40301	-0.65404	-0.425938	-0.497689	0.301516	-0.383045	-1.37592	-0.859065	-0.227451	-0.550724	0.046493	-0.645595	-0.701624	-0.588123	-1.54165	0.265994	0.330927	0.612087	0.94264	-0.924978	-1.72345	-0.821833	-1.68936	-1.86413	0.337489	-0.358692	-1.85422	-0.715776	-0.107743	-0.658314	0.351157	0.00755904	-0.53694	-1.00669	-0.278947	1.36456	-1.77184	0.849861	-0.459239	-1.37214	0.0841161	-1.12461	-0.435633	-0.263825	-0.997857	-0.270501	0.527563	0.839189	1.52822	0.290433	1.28833	0.85408	0.700404	0.769442	-0.0850293	-0.109372	-0.0696835	-0.144301	-0.343793	-1.05962	0.00235108	-0.783718	-0.59209	0.793454	-0.762586	-0.982164	-0.723881	-1.12993	-0.893748	-0.401485	-0.345614	0.284636	0.407387	-0.19425	1.78327	1.19337	0.687077	0.312407	1.39894	0.908006	0.70296	-0.0540791	0.956273	1.75939	2.22828	2.76031	1.25841	1.1518	0.777995	0.697477	-1.17204	0.641668	1.65693	0.336929	0.571796	0.660809	1.08202	1.74114	1.11177	0.435115	0.817886	0.623175	0.323852	0.522497	0.200071	0.515839	2.40084	-1.63026	-1.32927	-0.164747	-1.08567	-1.21465	-0.656915	0.120145	-0.749356	-1.22021	-0.354466	0.390076	0.604028	2.69661	0.867264	0.516634	0.308856	0.927464	0.884039	-0.919031	-0.614564	2.2559	0.299428	0.964119	1.19841	0.767325	-0.119761	-0.0273005	-0.108975	0.521467	1.28637	-0.786554	-0.911723	-1.1929	0.951509	0.655997	0.692861	0.461094	2.26589	-0.488162	-0.139116	0.734336	0.939119	1.92259	1.74087	3.47154	0.369092	0.559492	1.05266	0.757855	0.881445	0.906219	0.562578	1.11949	1.01314	1.28342	1.16088	1.07958	1.06101	1.04908	0.701417	0.748762	1.18578	0.664558	1.05411	0.798605	1.10922	0.780878	-0.35728	0.496338	0.954957	-0.99815	0.0575979	0.61335	0.547178	1.55251	1.10613	0.322946	-0.374343	0.693915	-0.033719	0.0561164	-0.239103	-0.451844	-0.213374	-0.130624	0.141983	-0.56063	0.373317	0.429195	0.624356	0.745417	0.537274	1.36179	0.217042	0.408317	0.65914	0.517045	-0.144681	-0.0424457	0.0350389	-0.245139	0.289311	0.0641929	0.253114	0.625385	-1.4286	0.216064	0.182824	1.15618	0.234628	0.773297	0.195841	0.203367	-1.46157	1.02028	1.21086	1.04307	-0.0192631	0.339863	-0.0988692	0.0669566	-0.891109	0.68955	-1.22926	0.585924	1.29755	0.882953	0.377703	0.646138	2.4812	0.290315	0.536536	0.00484724	-1.09494	1.27393	-0.117252	1.7605	-0.187617	1.66558	0.947476	0.518704	0.543858	0.638314	0.330172	0.494348	-0.125898	1.962	0.792945	-0.470528	1.32333	0.149652	1.17233	-0.541941	-0.0764131	0.763004	0.890056	0.845865	0.717609	1.1897	0.337744	2.96403	1.57672	0.788804	0.0216595	0.619717	-0.120474	1.20333	0.755271	0.512605	0.809406	-1.30278	0.390685	1.07415	2.97077	0.860426	0.969226	-0.329076	-0.114131	0.496461	0.224396	0.1849	0.155381	0.425082	1.03658	1.59206	-1.58797	-1.14584	-1.4949	-1.31178	-1.64238	-1.05473	-0.944484	-0.924036	-0.84841	1.28011	0.3341	-0.0460976	-0.120748	-0.50947	0.436882	-0.0026626	1.59333	0.919506	-0.873878	1.9139	-0.0291419	0.132704	0.624324	0.070281	0.986993	0.871675	2.59404	0.667055	-0.119222	0.551738	2.35006	-0.101106	1.7486	0.413105	0.986412	0.421529	0.997112	1.02802	0.0790393	1.2088	0.00815819	0.00309477	1.69167	2.63262	0.898524	0.996396	0.751562	-0.293368	2.03506	0.0871352	-0.227855	-0.346332	1.02997	-0.193903	0.999251	-0.279249	0.513776	2.26453	1.44935	1.7459	0.605744	0.99601	0.666704	0.788926	1.04316	0.622931	1.49872	1.36263	0.684816	0.434223	2.29767	1.02359	0.796635	0.00157075	2.71369	-0.701422	-0.511644	0.272508	-0.417039	-1.10761	-0.617781	1.77438	1.03808	-1.10916	1.97669	0.221905	0.554322	-0.676126	-0.429058	-0.853854	-0.983705	-0.258949	-0.861951	-0.589365	-0.190423	0.307469	2.9592	-0.895423	0.823471	3.41162	2.91655	0.546668	0.82647	1.33258	0.708045	0.86626	0.890046	1.77831	1.14005	0.567874	0.252086	1.33187	1.14675	0.221631
LBCL_085	HGBL	NA	0	Male	61-70	4	Elevated	0	1	3	High	DH	CMR	CMR	Yes	Non-progressor	na	na	0	41.3256	0	41.3256	37173411	1.76206	0	0.00389111	0.00631009	0.0137243	0.0503083	0.221196	0.498767	0.121133	0.025948	0.00628116	0.00250528	0.00243906	0.00571908	0.0116385	0.0105759	0.00785717	0.00583306	0.00320535	0.942327	2.91715	0.180579	0.201303	0.196036	0.20497	0.21394	0.217513	0.197736	0.205506	0.212171	0.200691	0.205182	0.203032	0.203655	0.20382	0.200213	0.200071	0.198247	0.212038	0.20782	0.199795	0.19572	0.210247	0.210735	0.203424	0.203802	0.209451	0.214944	0.220122	0.213148	0.200714	0.198212	0.201346	0.205826	0.212619	0.197006	0.211543	0.211822	0.193909	0.19227	0.190182	0.210647	0.205359	0.20518	0.202242	0.201214	0.193057	0.202428	0.207669	0.19862	0.207678	0.205792	0.207662	0.201925	0.206365	0.200223	0.2014	0.201882	0.206955	0.20857	0.200892	0.203892	0.21504	0.208106	0.206762	0.198488	0.202271	0.197515	0.200069	0.197574	0.183034	0.212178	0.2102	0.201972	0.197733	0.195716	0.207115	0.205028	0.202118	0.199864	0.203511	0.214758	0.220741	0.209156	0.20828	0.19254	0.205802	0.198538	0.205605	0.197317	0.204352	0.199912	0.197372	0.189103	0.201016	0.185347	0.203018	0.21429	0.213811	0.202497	0.203711	0.206574	0.201277	0.200307	0.210928	0.212305	0.205662	0.207127	0.203994	0.202714	0.194043	0.196379	0.208443	0.197149	0.200612	0.196715	0.20429	0.194268	0.212157	0.196358	0.193904	0.201452	0.213035	0.190656	0.220933	0.20757	0.216581	0.209294	0.202374	0.208613	0.201947	0.191821	0.202628	0.203058	0.198277	0.201996	0.200224	0.201016	0.202281	0.206505	0.199003	0.195341	0.201119	0.203893	0.206274	0.204642	0.196655	0.202086	0.209382	0.206773	0.203613	0.206099	0.203843	0.198866	0.189503	0.203283	0.17926	0.199332	0.204681	0.207238	0.210311	0.207631	0.201847	0.202081	0.209867	0.204595	0.204365	0.203448	0.193055	0.205244	0.188917	0.202783	0.212647	0.188128	0.206959	0.188959	0.194556	0.209204	0.195895	0.201206	0.204286	0.208836	0.198391	0.187232	0.1965	0.201904	0.223149	0.206988	0.198392	0.210165	0.204945	0.193529	0.209464	0.209531	0.216537	0.202517	0.220917	0.218644	0.204938	0.212137	0.209419	0.209429	0.192965	0.200014	0.204076	0.19679	0.20525	0.19631	0.198574	0.194297	0.20089	0.201658	0.206566	0.199793	0.198115	0.229618	0.211722	0.226178	0.217886	0.191654	0.209474	0.206615	0.217608	0.22234	0.22639	0.194798	0.19425	0.192183	0.201342	0.20211	0.199445	0.201401	0.208363	0.211061	0.205226	0.206072	0.193998	0.220785	0.207771	0.211695	0.19837	0.204248	0.198823	0.196806	0.194545	0.204001	0.19189	0.194157	0.187528	0.19184	0.197239	0.201685	0.198852	0.197771	0.207222	0.200517	0.212419	0.20361	0.206808	0.203838	0.202077	0.201375	0.203983	0.202795	0.209423	0.200235	0.204961	0.189971	0.200097	0.195302	0.190166	0.208636	0.204262	0.19349	0.192381	0.190843	0.208379	0.186816	0.20322	0.204343	0.18175	0.196006	0.199855	0.203029	0.198475	0.206066	0.199301	0.190889	0.210684	0.20081	0.199697	0.2133	0.198982	0.188909	0.208044	0.192162	0.203955	0.209392	0.202016	0.199493	0.207573	0.209901	0.202174	0.211809	0.20347	0.198942	0.198191	0.199159	0.206631	0.199048	0.204442	0.205616	0.204298	0.204756	0.203018	0.2144	0.195283	0.209705	0.192403	0.206635	0.197524	0.220211	0.198371	0.202011	0.203595	0.212821	0.209593	0.197654	0.201772	0.198003	0.217188	0.195485	0.189785	0.210197	0.198835	0.205545	0.202396	0.208034	0.21575	0.198436	0.203246	0.203741	0.203536	0.210297	0.204313	0.204572	0.2163	0.19922	0.195987	0.199772	0.207157	0.194894	0.202598	0.193342	0.194315	0.201557	0.213631	0.202972	0.192592	0.199223	0.202531	0.200156	0.202838	0.197853	0.197227	0.204799	0.201564	0.186033	0.189615	0.20042	0.20289	0.206341	0.202348	0.191711	0.196417	0.193727	0.206614	0.207979	0.21615	0.204282	0.206279	0.200609	0.198828	0.207872	0.198254	0.204473	0.208604	0.198972	0.198579	0.196647	0.198299	0.208404	0.212463	0.205776	0.212221	0.200397	0.19433	0.203603	0.199217	0.196245	0.212688	0.204758	0.204988	0.209006	0.208857	0.208339	0.213259	0.217708	0.209666	0.207366	0.196277	0.199101	0.198189	0.203002	0.208584	0.197656	0.197652	0.20018	0.202049	0.201963	0.211269	0.209917	0.199294	0.197269	0.197169	0.200483	0.208647	0.211638	0.201192	0.194652	0.207385	0.192897	0.187142	0.196225	0.211914	0.201554	0.204176	0.19821	0.206408	0.201421	0.212219	0.201553	0.191389	0.190847	0.209532	0.194256	0.2134	0.203751	0.202956	0.200678	0.191492	0.209188	0.212603	0.203615	0.197885	0.188424	0.199564	0.211311	0.207274	0.208213	0.19647	0.197974	0.193845	0.190922	0.189421	0.194925	0.193102	0.190072	0.208216	0.193208	0.196922	0.195814	0.201364	0.193557	0.19888	0.199161	0.205438	0.200972	0.195625	0.198482	0.204588	0.200568	0.205623	0.204156	0.194566	0.206907	0.201201	0.195105	0.197268	0.203285	0.204589	0.203896	0.196081	0.192253	0.207453	0.196384	0.207356	0.212414	0.200576	0.19908	0.194393	0.197648	0.199294	0.200013	0.192234	0.198655	0.211923	0.191781	0.201599	0.203088	0.202535	0.193794	0.663316	1.32979	0.551617	-0.874397	2.24544	0.669016	1.66327	1.01437	1.48918	-0.490974	2.42937	0.544457	-0.374437	-1.72553	-1.07608	-1.10712	-1.76064	-1.59927	-1.03643	-1.10449	-1.05763	-0.811476	0.77997	-0.836058	-0.697718	0.398401	-0.882598	0.272654	0.361903	1.70507	-0.430669	-0.232995	-1.20192	-1.84118	-2.04625	1.0181	-0.294714	-0.454748	-0.745967	0.561386	0.397666	0.0328608	-0.182333	1.83351	-0.777435	-0.0442305	-0.404307	-1.97475	-0.782521	-0.586184	0.49678	-0.95008	0.628371	-1.66299	-0.184616	-2.03896	-1.48158	0.446732	0.794764	-1.75613	-1.64803	-1.97355	-1.79821	-1.39268	-1.73702	-1.79148	0.384588	1.87626	-1.58299	0.364045	-0.326856	-0.741003	-0.582209	-0.682999	-0.355159	1.84225	1.61538	-0.912027	-0.944991	0.0227002	0.714572	0.828881	-0.2277	0.156222	-0.440456	1.3743	-1.43419	-1.10947	0.271644	-0.0513262	-1.08226	-1.7991	-1.83785	-1.81022	0.14887	-0.2172	0.323986	-1.6935	0.854358	-0.461477	-0.431708	1.06982	0.931984	-0.216289	-0.702877	-0.621149	0.0244517	-0.101611	-0.179526	1.359	1.43761	0.155927	-1.63786	-0.502319	0.158468	0.868082	2.02989	0.859452	0.835034	0.331693	0.823773	-1.76105	-0.793492	-0.792731	-0.284046	0.391488	0.104266	-0.490038	2.63026	-1.28508	-0.581058	-0.136278	-0.796566	-0.329233	-0.810255	-0.952116	-0.140606	-0.768644	-0.932628	-0.322256	-0.0697318	-0.254765	-0.51851	-0.389346	-0.175549	-0.241309	-0.692142	-0.983962	-0.900231	-0.772078	-0.3669	-1.04367	-0.660577	-0.444071	-0.646228	-0.544052	-0.902965	-0.91716	-0.773778	-0.920406	-0.753811	-0.975646	-0.19526	-0.857933	-0.731649	-0.775832	-0.84879	-0.697179	-0.961585	-1.06896	-1.0443	-0.87903	-1.20892	-0.810701	-0.881379	-0.738954	-0.738081	-1.07073	-1.08383	-0.497067	-0.975057	-0.292095	-1.51356	-1.25782	-0.942147	-0.997978	-0.105245	1.83278	-0.361496	-1.08212	0.00779452	-0.101542	-0.0891383	0.62037	-0.60646	-0.551717	-0.67151	-1.06876	-0.943108	-0.714571	-0.554529	-0.745535	-1.01686	-1.13182	1.73905	1.77842	-0.686763	-1.77051	-0.308189	0.497329	-0.677313	-0.978677	0.449386	-0.861962	-0.745892	-0.307748	-0.56711	-0.949486	-0.883307	-0.767798	-0.728314	-0.509998	-0.954129	-0.683331	-0.357288	-0.49974	-0.589514	-0.690415	-1.01566	-0.843557	-0.821766	-0.735568	-0.502655	-0.602683	-1.02084	-0.290737	-0.842582	-0.920989	-0.690301	-0.936346	-0.714545	-0.816475	-1.14329	-0.85203	-0.893624	-0.8931	-0.842622	-0.87421	-0.730562	-1.06164	-0.765254	-0.572055	-0.906816	-0.52298	-0.544247	-0.962693	-0.221886	-0.520175	-0.738989	-0.347822	-0.850703	0.649132	-0.624659	0.490252	0.323579	0.255914	-0.15681	-0.267239	0.0613002	-1.32034	0.820622	1.646	-0.50117	-1.81632	-0.894725	-0.435941	-2.10452	0.940935	-0.125539	0.685293	0.688211	0.317482	-0.831747	1.56268	-0.547635	0.990804	-0.317138	0.0794967	0.33676	0.226664	0.26147	0.0304139	-0.812493	0.763444	0.250396	0.370243	0.0560572	-0.283082	2.27476	-0.71433	-0.0981035	-0.321617	-0.463986	1.75079	1.97015	0.444516	1.43077	-0.655344	0.577142	0.664209	0.136303	0.0329552	0.97178	1.95753	-0.450412	1.76884	-0.609211	-0.544385	0.362823	0.657785	0.515806	0.336148	-0.695903	1.1812	1.78186	-0.550094	0.124035	0.308071	-0.498188	0.745898	0.0220558	1.76585	1.02601	-0.282767	0.324577	-1.26937	0.0578847	-1.31932	0.983477	0.818017	-1.38648	-0.5589	-0.628657	-0.0463735	0.394946	-0.633864	-0.746299	-0.388284	-0.680981	-0.700824	-0.742372	-1.13069	-0.540988	-0.322458	-0.567158	-0.664879	1.29687	-0.693823	2.3035	0.853383	-1.07493	-1.24743	-1.44276	-0.37029	1.0325	-1.01945	0.603729	-0.984973	-0.593021	1.13415	0.243241	-0.809182	-1.17233	-0.740807	1.36737	0.969764	-0.153577	0.490983	0.402984	-1.92829	-1.9692	-1.69451	-1.73269	-1.10649	-1.97009	-1.55084	-0.841443	-0.388051	0.671167	-0.510429	-0.238273	-0.824693	0.641418	-2.00181	0.97559	0.489636	0.295022	-1.09937	-0.794133	-1.04806	-0.383243	-0.812105	-0.779364	1.67096	-1.16309	0.774541	-2.00704	-1.91698	-1.67072	0.0347992	-1.55283	-2.16216	-1.92706	-1.59403	-2.12299	-1.92435	-0.535197	1.26276	1.56002	0.634031	2.70514	1.30509	-0.635798	0.672792	-0.561291	-0.560001	-0.384482	-0.456386	-0.95979	-1.02927	-0.87238	-0.94298	0.35473	-0.129621	1.33662	-0.115605	0.467657	-0.168007	0.00581868	-1.81134	-1.84623	-1.26656	0.792712	0.931251	-0.998787	-0.560268	-0.346929	-0.572801	0.547971	0.898468	0.778837	-1.02509	-0.642226	-0.360218	0.557836	0.292721	0.669921	-0.526691	-0.961315	-0.504149	0.261589	-0.0605209	-1.76988	0.12508	-0.789803	-0.527235	-0.324855	-0.996221	-0.60563	-0.815335	-0.378785	-0.723187	0.227831	-0.198515	-0.56458	1.02422	-0.068322	-0.936802	-0.679893	0.728435	-0.844504	-0.023105	-0.160573	2.00684	-0.596314	-0.241529	0.956598	0.202751	1.33262	1.95542	1.35836	-0.0783429	1.4895	-0.449374	-0.631665	-1.06507	-0.141725	-0.297128	-1.16473	-0.933273	-0.590467	-0.746598	0.163462	-0.591455	-0.54238	-0.822923	-1.51375	0.48191	0.175924	0.917824	1.23097	-0.825092	-1.74547	-0.64207	-1.71371	-1.87327	0.328774	-0.412408	-1.64417	-0.358548	-0.329632	-0.852532	0.270215	0.175683	-0.791139	-0.821188	-0.201221	1.72235	-1.58406	0.815422	-0.477733	-1.21062	-0.391334	-1.12447	-0.941723	-0.569314	-1.1345	-0.534831	0.719377	0.946646	1.68624	0.0961732	1.46017	1.09374	0.727933	0.601388	-0.271204	-0.370908	-0.262692	0.0526153	-0.25304	-0.988728	-0.0348142	-0.831675	-0.463868	0.798578	-0.781938	-0.860475	-0.668731	-1.05269	-0.851514	-0.308661	-0.225695	0.260509	0.407607	-0.257035	1.7764	1.16606	0.483043	0.226658	1.48162	0.81358	0.597302	-0.0837199	0.845722	1.63907	2.07365	2.69463	1.23375	1.17483	0.634635	0.648611	-1.08528	0.545154	1.83202	0.0688249	0.562197	0.593308	1.24792	1.86274	0.966243	0.545104	0.665868	0.481668	0.180796	0.377115	0.152645	0.402462	2.30749	-1.45319	-1.24426	-0.153615	-1.07345	-1.25821	-0.572718	0.142017	-0.773535	-1.20116	-0.318342	0.0787035	0.470136	2.75029	1.08394	0.479517	0.206688	0.859408	0.750133	-1.05789	-0.846595	2.2432	0.253478	0.993504	1.21367	0.538315	-0.321681	-0.21372	-0.175279	0.475373	1.47384	-0.78335	-0.909251	-1.19702	0.767295	0.4944	0.679179	0.279162	2.11878	-0.444918	-0.289978	0.781275	0.798845	1.99202	1.64667	3.63601	0.441861	0.461774	0.900463	0.656599	0.704799	0.765891	0.44112	0.996575	0.89746	1.3214	1.19747	1.05857	1.00674	0.925619	0.597681	0.764269	1.14307	0.511765	1.22378	0.627559	0.974037	0.66729	-0.391676	0.268921	0.815585	-0.930074	0.0131854	0.750431	0.429701	1.54604	1.10496	0.630306	-0.22568	0.646553	0.101697	0.124696	-0.183336	-0.292476	-0.148536	-0.069081	0.280806	-0.482652	0.264631	0.30232	0.609272	0.627434	0.562062	1.12065	0.115537	0.250104	0.493615	0.426526	-0.114551	-0.195224	-0.109913	-0.407807	0.162065	-0.112446	0.0634189	0.411969	-1.88047	0.10405	0.0453008	1.31048	0.0721476	0.607352	0.369322	0.133997	-1.4984	1.10933	1.22264	1.0237	-0.359291	0.139548	-0.0407328	0.0121547	-0.876911	0.547876	-1.10423	0.45687	1.38647	0.90244	0.256016	0.542271	2.32729	0.304496	0.00108893	0.143104	-0.959706	1.31979	-0.163305	1.77714	-0.182378	1.60072	0.752612	0.451654	0.528144	0.500451	0.195447	0.466934	-0.25119	2.01446	0.720413	-0.51484	1.38062	0.154867	1.26609	-0.618796	-0.151476	0.789957	0.985069	0.702036	0.531383	1.01651	0.159354	2.75515	2.0485	1.0345	-0.0148883	0.693441	-0.266036	0.985279	0.568148	0.30745	0.629293	-1.14109	0.211395	0.911826	3.14019	1.01466	0.783676	-0.189749	-0.212589	0.421852	0.246718	0.239105	0.173232	0.373252	0.72093	1.70751	-1.34799	-0.980499	-1.39681	-1.31421	-1.59779	-1.06805	-0.923404	-1.07068	-0.91548	1.31539	0.282087	0.0671539	0.0452012	-0.399947	0.390712	0.0414904	1.53402	0.860204	-0.74097	1.94601	-0.0444671	0.191547	0.541334	0.0927676	0.850354	0.769808	2.49997	0.568668	-0.231329	0.546296	2.3919	0.153694	1.82782	0.254996	0.973048	0.442499	0.710367	0.830505	-0.0565772	0.971632	-0.0723395	0.138956	1.61555	2.66134	0.727034	1.07982	0.727532	-0.435147	1.95128	0.127477	-0.274317	-0.455478	1.00986	-0.452215	0.746387	-0.340638	0.444913	2.3208	1.50263	1.75551	0.310982	1.05314	0.439722	0.658704	1.17405	0.475107	1.6585	1.15078	0.445441	0.0740462	2.31088	1.04489	0.671495	-0.0428419	2.48142	-0.608018	-0.471457	0.39473	-0.262314	-1.00714	-0.741494	1.58569	1.07022	-1.03058	2.00682	0.0511629	0.448493	-0.682053	-0.453915	-0.911652	-0.985645	-0.172673	-0.836013	-0.58532	-0.120772	0.239413	2.95793	-0.932592	0.670363	3.33367	2.69519	0.45682	0.469971	1.29762	0.532246	0.797687	0.826004	1.92591	1.076	0.50223	-0.0102875	1.10111	1.20765	0.326666
LBCL_145	DLBCL	B	1	Male	61-70	4	Elevated	1	1	3	High	No	not performed	CMR	Yes	Non-progressor	0.0375648	0	0	31.6271	0	39.8133	79391883	3.69532	0	0.0120269	0.0120825	0.0175535	0.0531411	0.193182	0.451268	0.148744	0.0373051	0.00876696	0.00298665	0.00229425	0.00435105	0.00914709	0.0105439	0.00983315	0.00760553	0.00401007	0.940327	0.42682	0.189295	0.208502	0.196093	0.206114	0.20449	0.220551	0.206233	0.214078	0.2121	0.196802	0.201141	0.201766	0.20045	0.206852	0.202847	0.20069	0.198687	0.206526	0.208244	0.20124	0.210175	0.213017	0.199703	0.203972	0.209206	0.221716	0.22621	0.216959	0.199072	0.207523	0.206864	0.204351	0.213939	0.207689	0.204472	0.208811	0.209718	0.204802	0.194573	0.205194	0.213023	0.197998	0.209898	0.204983	0.209293	0.197673	0.202955	0.208586	0.201605	0.201703	0.204633	0.208943	0.197439	0.199923	0.204941	0.200759	0.212503	0.2144	0.210676	0.198684	0.195542	0.213129	0.197815	0.211115	0.199714	0.21037	0.19286	0.193679	0.195931	0.191058	0.20919	0.202894	0.199851	0.201537	0.199551	0.206082	0.208125	0.200339	0.199149	0.204829	0.221742	0.222346	0.209312	0.200984	0.19697	0.204468	0.199873	0.202575	0.198138	0.199003	0.194938	0.19539	0.205774	0.196466	0.183357	0.202433	0.225018	0.208181	0.197584	0.202583	0.210799	0.205487	0.207412	0.204664	0.223377	0.206877	0.195764	0.208491	0.205372	0.212507	0.197247	0.208804	0.208672	0.203241	0.202651	0.203801	0.198347	0.211064	0.200363	0.200143	0.202994	0.205843	0.197648	0.20733	0.209472	0.210371	0.199571	0.20551	0.204391	0.207263	0.209956	0.201465	0.202561	0.202629	0.202298	0.199894	0.208595	0.200194	0.207954	0.206089	0.198437	0.204098	0.197454	0.20335	0.200702	0.21311	0.205897	0.218342	0.201711	0.201836	0.200376	0.218324	0.194607	0.18903	0.204547	0.192912	0.201623	0.19712	0.206527	0.208004	0.209692	0.205123	0.209205	0.215035	0.209154	0.207392	0.200525	0.199868	0.208006	0.204277	0.206719	0.210619	0.190069	0.202899	0.208206	0.20786	0.205634	0.199277	0.2073	0.20024	0.220094	0.204719	0.19966	0.206862	0.206731	0.218751	0.206499	0.186168	0.211984	0.220608	0.214539	0.217111	0.214727	0.207128	0.201946	0.21977	0.215951	0.197133	0.214501	0.205301	0.208736	0.207321	0.202591	0.195055	0.196606	0.196854	0.196564	0.19972	0.197877	0.200871	0.207706	0.203894	0.198084	0.192849	0.231278	0.225173	0.233671	0.232099	0.193605	0.214685	0.204244	0.219793	0.225681	0.226038	0.191447	0.210768	0.205062	0.19253	0.204596	0.205947	0.206114	0.215234	0.205237	0.202931	0.207996	0.203061	0.222886	0.210209	0.209657	0.196036	0.193158	0.203252	0.202546	0.201778	0.20906	0.194391	0.196705	0.189841	0.208365	0.201952	0.212412	0.203044	0.198987	0.207453	0.199093	0.217612	0.208354	0.20957	0.202568	0.208994	0.206633	0.213324	0.197827	0.207488	0.204109	0.200883	0.20218	0.214694	0.186929	0.1992	0.208974	0.209443	0.189209	0.2002	0.189762	0.202305	0.190096	0.203308	0.208788	0.191763	0.193118	0.1994	0.211882	0.193404	0.208694	0.199304	0.202306	0.200068	0.202332	0.19367	0.220342	0.206395	0.184523	0.21005	0.190989	0.203527	0.213716	0.19988	0.196143	0.213372	0.203091	0.209687	0.218151	0.205735	0.189463	0.201647	0.193519	0.209741	0.197338	0.204812	0.209363	0.201795	0.201443	0.204642	0.215294	0.193102	0.20684	0.201057	0.208805	0.2044	0.221192	0.210581	0.202315	0.213026	0.210899	0.209179	0.197896	0.222096	0.204756	0.222213	0.207162	0.185847	0.198843	0.200099	0.201408	0.203495	0.20041	0.209457	0.195857	0.200708	0.207361	0.198499	0.205693	0.203326	0.208154	0.212226	0.204754	0.204028	0.211516	0.208351	0.201961	0.202558	0.205643	0.201568	0.192848	0.204755	0.200752	0.196672	0.207005	0.199044	0.207749	0.19927	0.196568	0.200627	0.202376	0.201041	0.184736	0.188986	0.2048	0.194937	0.202052	0.205984	0.198608	0.209068	0.203495	0.206612	0.197176	0.216832	0.207217	0.211586	0.206626	0.209332	0.209773	0.204335	0.205442	0.205923	0.204524	0.202973	0.197261	0.201814	0.200883	0.211152	0.201918	0.206969	0.198173	0.190388	0.202903	0.19561	0.202826	0.215855	0.209307	0.209522	0.217432	0.210581	0.211876	0.220327	0.219592	0.214053	0.208935	0.202097	0.198985	0.207931	0.197617	0.210716	0.20499	0.209337	0.201081	0.19434	0.203816	0.221813	0.201467	0.210612	0.195997	0.199082	0.20542	0.21678	0.212264	0.209519	0.208617	0.211166	0.199639	0.199804	0.189981	0.218184	0.201347	0.209459	0.200539	0.201476	0.20002	0.211464	0.204958	0.194622	0.197756	0.212881	0.201291	0.209522	0.200637	0.194926	0.209799	0.188731	0.214528	0.213676	0.202882	0.198008	0.198514	0.206745	0.21289	0.20829	0.211859	0.207493	0.202468	0.197875	0.193367	0.195555	0.198327	0.203405	0.197876	0.212036	0.204428	0.201944	0.19365	0.203913	0.200624	0.19682	0.209873	0.197299	0.202267	0.201003	0.192228	0.207687	0.203602	0.214282	0.198096	0.211638	0.206382	0.209028	0.214716	0.194556	0.206455	0.195451	0.21228	0.196955	0.190742	0.211559	0.19559	0.208615	0.205465	0.201685	0.209461	0.20109	0.201046	0.201777	0.2012	0.203065	0.197532	0.201757	0.189191	0.200674	0.212868	0.210151	0.193264	0.787801	1.17547	0.615767	-0.640176	1.5821	0.829645	1.26304	0.912302	1.07157	-0.165374	1.96099	0.442675	-0.191951	-1.99759	-1.24367	-1.18314	-1.96609	-1.7859	-1.15208	-1.21279	-1.10704	-0.961484	0.783062	-0.544562	-0.387735	0.378419	-0.430521	0.371665	0.305766	1.34322	-0.682487	-0.545479	-1.48272	-2.05765	-2.29182	0.88006	-0.0763182	-0.0476824	-0.157475	0.395412	0.470652	0.310017	-0.102352	1.42745	-0.398026	-0.0018593	0.130397	-2.03158	-0.256382	-0.151709	0.426093	-0.979511	0.272627	-1.92961	-0.506035	-2.28488	-1.69351	0.00301783	0.329014	-1.85435	-1.81603	-2.2385	-1.93924	-1.6748	-2.02966	-2.15605	0.517917	1.35312	-1.7312	0.65079	-0.491648	-0.780842	-0.714226	-0.947279	-0.300867	1.20851	0.980554	-0.693207	-0.932537	0.274207	0.909682	0.642939	0.0808613	0.489641	-0.598999	1.39007	-1.54415	-1.3112	0.345699	-0.0104351	-1.15224	-1.91824	-2.15767	-1.97325	-0.0183831	-0.311874	0.435774	-1.42078	0.703115	-0.488938	-0.0118726	0.99406	1.02042	0.0435272	-0.260955	-0.350862	0.356652	0.329404	0.0280876	1.14329	1.05649	0.253229	-1.71692	-0.591996	0.493258	0.987575	1.47551	0.778369	0.831515	0.308962	0.760721	-1.89077	-0.323002	-0.356942	-0.166307	0.302993	0.121232	-0.517134	1.95533	-0.985414	-0.447912	-0.50912	-1.04392	-0.606071	-0.995493	-1.06601	-0.434042	-0.910391	-1.19908	-0.504388	-0.267248	-0.533681	-0.724004	-0.665352	-0.457551	-0.544288	-0.922916	-1.09437	-1.04181	-0.872454	-0.520283	-1.25493	-0.847621	-0.62477	-0.889347	-0.784249	-1.11089	-1.13418	-0.90549	-1.14544	-0.991558	-1.22308	-0.335072	-1.0358	-0.932049	-0.902967	-1.11535	-0.941551	-1.04371	-1.23585	-1.22539	-1.09265	-1.36593	-0.958731	-1.08674	-0.966087	-0.902878	-1.27647	-1.264	-0.730746	-1.10379	0.228676	-1.69775	-1.43858	-0.873165	-0.567295	-0.0139202	1.50962	-0.17524	-1.0194	0.388672	-0.216294	-0.13735	0.297179	-0.1722	0.171888	-0.0881802	-0.535364	-0.501217	-0.0347294	0.0668025	-0.196432	-0.441989	-0.869104	1.22452	1.46132	-0.548721	-1.62501	0.226569	-0.610809	-0.585766	-0.732451	0.570419	-0.950189	-0.805165	-0.465553	-0.724656	-1.07282	-0.986131	-0.902274	-0.891767	-0.591601	-1.13695	-0.813351	-0.508664	-0.779073	-0.735009	-0.901371	-1.25515	-1.04246	-0.993688	-0.886254	-0.769221	-0.75584	-1.0432	-0.529079	-0.99449	-1.13659	-0.94669	-1.08104	-0.86606	-0.963371	-1.30938	-1.06165	-1.01739	-1.08365	-1.06086	-1.0916	-0.970981	-1.19716	-0.948591	-0.703192	-1.064	-0.626658	-0.813073	-1.11794	-0.513414	-0.742636	-0.947043	-0.586056	-1.06226	0.78053	-1.18281	0.240434	-0.160433	0.330113	-0.164104	0.122842	0.126536	-1.66406	0.950865	1.19732	-0.228063	-1.99757	-0.495215	-0.0926879	-2.17293	0.916824	0.15244	0.535293	0.629895	0.392372	-0.567992	1.16196	-0.160258	0.731551	-0.194958	0.20344	0.76813	0.057511	0.480237	0.124104	-0.492683	0.743986	0.327789	0.349511	0.417745	-0.259973	1.73936	-0.593435	0.161177	-0.157763	-0.326494	1.64517	1.41664	0.436225	0.97508	-0.522624	0.963905	0.698773	0.594446	0.127933	0.89722	1.58583	-0.306384	1.28989	-0.296285	-0.257804	0.300267	0.762765	0.416811	0.645264	-0.555488	0.942744	1.37838	-0.468622	0.240481	0.19984	-0.382928	0.742268	0.185813	1.27973	0.78742	-0.205165	0.688725	-1.52418	0.11878	-1.18653	0.759567	0.70867	-0.979912	-0.535241	-0.525158	0.0579916	0.107287	-0.225901	-0.229991	-0.0134593	-0.213665	-0.492758	-0.559364	-0.822827	-0.0583172	-0.106894	-0.647734	-0.35777	0.890251	-0.44305	1.80411	0.364235	-1.0018	-0.709677	-1.26887	-0.331834	1.14032	-0.903797	0.477698	-0.760335	-0.595526	0.792037	-0.0096625	-1.23446	-1.30535	-0.570441	1.07669	0.774502	-0.35186	0.553149	0.683912	-1.54004	-2.05453	-2.04244	-1.92924	-1.25659	-1.96129	-1.6409	-0.555459	-0.523149	0.786748	-0.56114	-0.54444	-1.09609	0.34185	-1.94068	1.68483	1.02433	0.516464	-1.16018	-0.543695	-0.880828	-0.177745	-0.298915	-0.485952	1.35513	-1.48555	0.324531	-2.04218	-2.19202	-1.80411	-0.341637	-1.69867	-2.37	-2.14369	-1.64897	-2.3003	-2.05911	-0.455176	0.872286	1.09857	0.575174	2.0499	1.14154	-0.0489249	0.807215	-0.340768	0.0939241	0.280005	0.195361	-0.659819	-0.913535	-0.536019	-0.694876	0.429803	0.0806398	0.889774	0.0985193	0.493982	0.0956845	0.313043	-1.78064	-2.05494	-1.23385	0.76018	0.76323	-0.573697	-0.135738	-0.342329	-0.0445701	-0.0002286	1.05521	0.72204	-0.858253	-0.281145	0.0358222	0.334865	0.0628844	0.75829	-0.20134	-0.749899	-0.234886	0.533053	-0.509885	-1.95896	0.167615	-0.347847	-0.0135766	-0.139626	-0.549151	-0.207497	-0.598849	0.0703135	-0.329722	-0.15559	0.287192	-0.0695119	0.885063	0.351866	-0.549416	-0.330248	0.514557	-0.34041	0.115071	-0.0356075	1.61007	-0.344093	-0.117888	1.10321	0.0159255	1.14769	2.15014	2.3028	0.558903	2.62967	-0.537726	-0.626295	-0.685776	0.218844	-0.275035	-1.33203	-0.851238	-0.0962625	-0.306916	0.126992	-0.625846	-0.552961	-0.673982	-1.66334	0.171099	0.415686	0.681267	0.967733	-0.864028	-1.81033	-0.963646	-1.75724	-1.92828	0.391831	-0.324253	-1.82101	-0.673234	0.0185018	-0.413134	0.438439	-0.068142	-0.348805	-1.1989	-0.535017	1.17675	-2.13738	0.731887	-0.492075	-1.33064	-0.0225791	-0.895718	-0.431259	-0.163765	-0.794242	-0.0594898	0.765075	0.903592	1.57574	0.462756	1.17397	0.715045	0.655259	0.777607	-0.170208	-0.0892211	-0.23357	-0.0959435	-0.464888	-1.10339	-0.230871	-0.835834	-0.6136	0.602134	-0.874975	-1.03937	-0.732641	-1.12767	-0.964909	-0.511907	-0.448147	0.386882	0.41227	-0.0566162	1.64386	1.06751	0.741176	0.402924	1.34454	0.994728	0.816484	0.139365	0.876404	1.61843	2.12719	2.45268	1.36473	1.10902	1.01431	0.752431	-1.17036	0.70496	1.66841	0.298973	0.67958	0.655544	1.07292	1.72033	1.12691	0.615557	0.592357	0.438658	0.234401	0.626605	0.324986	0.511947	2.16633	-1.74971	-1.54308	-0.399544	-1.26652	-1.33759	-0.945863	1.87e-05	-0.92862	-1.48524	-0.582885	0.483026	0.703686	2.42997	0.901666	0.683652	0.117183	0.743955	0.723792	-1.07214	-0.788865	2.09395	0.306616	1.03035	1.03146	0.772628	-0.110493	-0.0301706	-0.41721	0.541474	1.42106	-0.991182	-1.12491	-1.37406	1.02192	0.679112	0.875471	0.411134	2.28186	-0.470803	-0.135936	0.659406	1.04947	1.78389	1.49158	3.30031	0.734478	0.670848	1.12465	0.745944	1.02812	0.919249	0.553985	1.16429	1.05557	1.30783	1.21911	1.14103	1.13445	1.05985	0.673038	0.722205	1.2367	0.666997	0.866764	1.0269	1.14769	0.669131	-0.312283	0.629975	0.858612	-1.03572	0.0326761	0.890087	0.654114	1.54905	1.10292	0.199824	-0.432127	0.727774	-0.0619732	0.040401	-0.233978	-0.474455	-0.343341	-0.351119	-0.0314459	-0.623475	0.461389	0.703889	0.827801	0.607254	0.544568	1.68004	0.533994	0.327513	0.548921	0.198288	0.0599137	0.0582746	0.0890587	-0.106738	0.381421	0.196134	0.228775	0.461887	-1.54516	0.188244	0.220392	0.993682	0.065749	0.722618	0.306551	0.0392642	-1.68384	0.898386	1.05285	0.934794	-0.208842	0.214217	-0.220327	-0.160929	-1.24521	0.834526	-1.35285	0.695566	1.11954	0.677368	0.432517	0.720214	2.52478	0.0221515	0.362285	-0.1051	-1.19648	1.16943	-0.0840205	1.69084	-0.126212	1.49421	1.02723	0.539725	0.609329	0.377563	0.376273	0.55371	-0.170304	1.80982	0.913401	-0.403802	1.17348	0.183714	1.26917	-0.534215	-0.0502459	0.750503	1.01924	0.822945	0.568561	1.18069	0.133621	2.7356	1.90876	0.800913	0.135966	0.556107	-0.0847483	1.18277	0.716305	0.54867	0.742401	-1.32728	0.396575	1.25556	2.64914	0.878557	0.977082	-0.318437	-0.0584539	0.431185	0.167991	0.193906	0.171252	0.658066	1.01837	1.55788	-1.65766	-1.12641	-1.68494	-1.44822	-1.87756	-1.22291	-1.02234	-1.04365	-0.964211	1.19535	0.219654	-0.103035	0.0315723	-0.427685	0.591732	-0.02049	1.47639	0.768312	-0.963054	1.76336	-0.042928	0.303685	0.33015	0.231146	0.970208	0.749111	2.38137	0.595732	-0.111002	0.609376	2.22382	-0.118655	1.66204	0.598816	0.796354	0.480068	0.784834	0.982544	-0.034671	1.12464	-0.0311504	0.358352	1.62568	2.41596	0.962449	1.11802	0.879546	-0.387583	1.88705	0.137093	-0.244113	-0.317848	0.930385	-0.340855	0.944478	-0.310509	0.472718	2.17208	1.3519	1.51901	0.660605	0.94628	0.544959	0.658713	0.882863	0.604832	1.5054	1.49177	0.408634	0.145933	2.15896	0.999187	1.27172	-0.262716	2.45034	-0.796597	-0.678537	0.139128	-0.4763	-1.04762	-0.774241	1.7388	1.04663	-1.15523	1.82387	0.125909	0.52061	-0.850155	-0.71024	-1.03834	-1.17566	-0.476598	-1.02269	-0.77947	-0.148507	0.439611	2.90067	-1.11091	0.808924	3.53106	2.85962	0.859013	0.740132	1.34107	0.722256	0.953064	0.959671	1.8224	0.983681	0.563125	0.269262	1.29356	1.03496	0.523741
LBCL_155	DLBCL	B	1	Female	61-70	3	Elevated	1	0	3	High	No	not performed	CMR	Yes	Non-progressor	0.0162908	0	0	26.1367	0	39.5174	20304183	0.948899	0	0.0106724	0.0107817	0.0171635	0.0489572	0.190707	0.450681	0.158178	0.0374616	0.00826676	0.00259316	0.00194207	0.00409258	0.00985996	0.01221	0.0106224	0.00790214	0.00416894	0.939245	0.64426	0.177796	0.195827	0.179508	0.199064	0.201006	0.207156	0.207104	0.200233	0.197616	0.18281	0.200993	0.195383	0.185812	0.193078	0.194817	0.200545	0.204232	0.192875	0.20106	0.195724	0.186421	0.204079	0.192233	0.198214	0.223466	0.209228	0.20656	0.206618	0.191058	0.197984	0.195092	0.202882	0.207653	0.199505	0.20433	0.200025	0.203271	0.199273	0.185785	0.195971	0.197564	0.197749	0.190474	0.192471	0.208034	0.18601	0.187091	0.190036	0.19466	0.191139	0.188469	0.203483	0.195997	0.194225	0.185832	0.19961	0.192757	0.200584	0.204893	0.178754	0.19533	0.197612	0.192752	0.210889	0.18385	0.193763	0.18203	0.182938	0.181771	0.169684	0.19648	0.201537	0.18887	0.181846	0.189232	0.19955	0.207443	0.194328	0.193792	0.204733	0.211882	0.208499	0.206895	0.200958	0.195749	0.206562	0.201375	0.191868	0.189918	0.190688	0.188618	0.191486	0.188445	0.190671	0.181847	0.201474	0.209407	0.204443	0.186839	0.200649	0.195989	0.191077	0.201671	0.199877	0.210761	0.198284	0.197202	0.201066	0.197657	0.196384	0.187334	0.198924	0.197152	0.184825	0.190631	0.201031	0.191513	0.207675	0.189174	0.19535	0.190282	0.196545	0.187399	0.185905	0.206769	0.209267	0.195663	0.194299	0.192679	0.192668	0.192974	0.204465	0.19714	0.191485	0.187996	0.198658	0.181996	0.198789	0.199309	0.19511	0.192417	0.199421	0.19212	0.189933	0.194634	0.205014	0.18661	0.208558	0.198194	0.189332	0.185017	0.203338	0.192216	0.196087	0.195094	0.196745	0.190874	0.184196	0.20218	0.199131	0.200978	0.198033	0.191783	0.201865	0.199438	0.198308	0.195493	0.196412	0.203189	0.191153	0.192029	0.193096	0.177613	0.18659	0.19204	0.187232	0.195177	0.189609	0.200865	0.185884	0.1981	0.195205	0.182351	0.193887	0.196147	0.211849	0.198305	0.193567	0.195411	0.206468	0.194734	0.227604	0.205577	0.191781	0.191919	0.205672	0.205927	0.203909	0.204641	0.19981	0.197016	0.197696	0.182099	0.193873	0.195309	0.196617	0.186109	0.193451	0.187878	0.181243	0.190298	0.191818	0.193465	0.185924	0.221922	0.2032	0.214961	0.220689	0.185601	0.197541	0.202126	0.213239	0.21624	0.211809	0.183503	0.194636	0.183409	0.185853	0.195714	0.200249	0.190753	0.203132	0.20189	0.203167	0.197723	0.200005	0.203699	0.200339	0.191173	0.193053	0.193128	0.196837	0.195383	0.179954	0.200836	0.192153	0.185393	0.174033	0.197477	0.195095	0.19609	0.195567	0.199646	0.197824	0.19404	0.200973	0.206522	0.191209	0.180953	0.200821	0.192796	0.202741	0.185525	0.203785	0.186105	0.192758	0.186471	0.203618	0.187076	0.186182	0.200808	0.198553	0.183673	0.189529	0.192417	0.200778	0.179931	0.193203	0.203262	0.182651	0.191191	0.185269	0.202779	0.192236	0.208238	0.188192	0.193981	0.190893	0.193857	0.189827	0.205734	0.193142	0.177912	0.206169	0.186508	0.187833	0.196435	0.195771	0.18732	0.209963	0.205184	0.198155	0.209491	0.197591	0.197881	0.191264	0.189595	0.198134	0.199403	0.199243	0.201845	0.196458	0.194998	0.195886	0.207073	0.185238	0.199651	0.19458	0.18865	0.191914	0.200475	0.194114	0.200267	0.202755	0.206383	0.197366	0.185911	0.214577	0.189136	0.208163	0.203599	0.18023	0.187641	0.195331	0.184782	0.185807	0.191965	0.215587	0.185617	0.192729	0.188937	0.208412	0.190559	0.205877	0.191164	0.203096	0.192862	0.192006	0.20442	0.204385	0.191032	0.198918	0.199834	0.196723	0.195153	0.195609	0.196974	0.193506	0.195746	0.193047	0.179518	0.193279	0.194246	0.18638	0.193085	0.184874	0.180174	0.190544	0.195754	0.190151	0.197019	0.193021	0.20261	0.203473	0.196373	0.21045	0.203458	0.193668	0.199142	0.206673	0.192339	0.194822	0.20312	0.200754	0.194839	0.186511	0.190739	0.200271	0.188421	0.191739	0.205972	0.196998	0.199352	0.199349	0.191406	0.186007	0.193752	0.189975	0.187223	0.200898	0.204394	0.19902	0.207449	0.202935	0.205881	0.207348	0.210051	0.199797	0.196084	0.193267	0.188405	0.193855	0.193871	0.190078	0.194248	0.199316	0.189053	0.191012	0.191093	0.206143	0.196651	0.195732	0.183685	0.187714	0.187746	0.196767	0.194135	0.194828	0.195068	0.202737	0.188779	0.180995	0.18864	0.202966	0.190785	0.199976	0.189493	0.191711	0.188383	0.207549	0.194955	0.18813	0.193611	0.201085	0.19577	0.201843	0.186853	0.194141	0.199576	0.192239	0.198805	0.19347	0.193721	0.198306	0.188956	0.197632	0.198046	0.202962	0.192273	0.191382	0.194725	0.186301	0.177036	0.189913	0.190401	0.199179	0.18787	0.201179	0.187395	0.19521	0.189201	0.189793	0.192212	0.19253	0.197312	0.194232	0.18743	0.201526	0.191865	0.194075	0.199269	0.196762	0.197788	0.195493	0.195898	0.199223	0.191131	0.177278	0.195085	0.19468	0.194262	0.192224	0.188735	0.20223	0.183305	0.190902	0.191606	0.18738	0.199479	0.192896	0.193734	0.195097	0.192537	0.197441	0.191602	0.199604	0.184466	0.194947	0.208223	0.203461	0.187552	0.938689	1.29414	0.748977	-0.835073	1.62764	0.919796	1.28879	0.955027	1.01152	-0.183464	1.85131	0.434687	-0.310806	-1.8893	-1.07705	-1.02854	-1.86158	-1.73162	-0.992642	-1.03824	-0.940676	-0.780408	0.716781	-0.670369	-0.460361	0.247324	-0.469409	0.363538	0.174407	1.33299	-0.647613	-0.542668	-1.46535	-1.96266	-2.25638	0.819185	-0.104663	-0.0734232	-0.226051	0.376963	0.545074	0.34688	-0.165968	1.38655	-0.432476	-0.085469	0.0480929	-2.0408	-0.389603	-0.298818	0.484718	-1.26706	0.210859	-1.91769	-0.592329	-2.26242	-1.66487	0.0529	0.32999	-1.92052	-1.93913	-2.22096	-1.86858	-1.71491	-1.97036	-2.08053	0.599188	1.38701	-1.65619	0.645974	-0.538398	-0.81258	-0.979633	-0.966688	-0.337661	1.17148	0.98528	-0.686458	-0.979683	0.0872326	0.736971	0.569869	0.135697	0.458724	-0.588586	1.37696	-1.62576	-1.31507	0.210462	-0.129062	-1.23937	-1.87325	-2.14049	-1.96163	-0.348549	-0.438967	0.474179	-1.52441	0.544727	-0.551956	0.0403607	0.867483	0.928804	0.0866765	-0.325908	-0.282277	0.380394	0.213145	-0.0043138	0.987982	1.11793	0.304083	-1.68994	-0.660227	0.69898	1.1407	1.45264	0.728938	0.831882	0.173668	0.820704	-1.91987	-0.289555	-0.583418	-0.277486	0.169661	0.0100749	-0.628631	1.96814	-1.18125	-0.572876	-0.27545	-0.909571	-0.421693	-0.864611	-0.967284	-0.161596	-0.762445	-1.04392	-0.281074	-0.0297894	-0.265335	-0.460205	-0.456674	-0.200514	-0.234989	-0.684077	-0.968131	-0.878858	-0.644528	-0.31864	-1.04074	-0.728499	-0.434017	-0.771611	-0.531709	-0.982501	-0.970014	-0.709501	-1.01926	-0.826062	-1.08909	-0.104294	-0.897544	-0.806922	-0.764037	-0.975877	-0.747862	-0.887844	-1.03496	-1.05866	-1.05709	-1.20899	-0.818523	-0.96428	-0.797315	-0.734505	-1.19608	-1.05844	-0.499825	-0.976279	0.205963	-1.81548	-1.47852	-0.941446	-0.784739	-0.0950342	1.50369	-0.159662	-1.14259	0.37243	-0.219565	-0.136555	0.213421	-0.232287	0.209135	-0.178049	-0.581164	-0.553724	-0.0961537	0.101776	-0.241687	-0.502453	-0.926763	1.18671	1.30276	-0.789807	-1.68247	0.316686	-0.304963	-0.705148	-0.952156	0.608477	-0.854823	-0.687276	-0.27674	-0.549397	-0.965314	-0.925664	-0.755406	-0.780351	-0.332394	-0.96875	-0.633993	-0.401249	-0.604972	-0.491225	-0.638176	-1.0919	-0.810663	-0.800605	-0.730095	-0.664211	-0.635961	-0.987932	-0.284187	-0.915795	-0.977971	-0.773229	-0.96292	-0.757321	-0.825241	-1.19428	-0.93572	-0.847817	-0.882207	-0.858206	-0.926955	-0.770902	-1.04967	-0.717526	-0.543804	-0.918716	-0.540821	-0.558867	-1.01015	-0.326077	-0.492731	-0.836944	-0.278294	-0.869106	0.801752	-1.15222	0.0770291	-0.316435	0.318802	-0.29336	-0.0026644	-0.104901	-1.70344	0.881042	1.24882	-0.444876	-2.07937	-0.740921	-0.302034	-2.29229	0.798612	0.0887161	0.530402	0.491954	0.423108	-0.783917	1.08807	-0.337701	0.611045	-0.375243	0.0889632	0.644603	-0.145839	0.392166	-0.0272716	-0.658509	0.546246	0.205619	0.130957	0.250448	-0.37674	1.72096	-0.795936	-0.106372	-0.421669	-0.507037	1.76103	1.56648	0.265137	0.871185	-0.685244	1.01043	0.577442	0.518026	-0.0785615	0.752205	1.53136	-0.473363	1.25574	-0.61978	-0.452827	0.15015	0.626805	0.247974	0.473076	-0.863822	0.803507	1.37169	-0.569758	0.106053	-0.0491471	-0.717422	0.688555	0.0132382	1.29009	0.817569	-0.23104	0.538664	-1.52719	0.237825	-1.31206	0.655271	0.770067	-1.04915	-0.63952	-0.551265	0.00460858	0.309677	-0.396392	-0.316205	-0.0845684	-0.246946	-0.408856	-0.696447	-0.884877	-0.0773597	-0.181665	-0.667445	-0.401456	0.918717	-0.567369	1.84316	0.336968	-1.14361	-0.787058	-1.39445	-0.372703	1.10533	-0.916201	0.40366	-1.02039	-0.628062	0.770432	-0.0418383	-1.2871	-1.38251	-0.661559	1.09551	0.776174	-0.425626	0.407976	0.623018	-1.7136	-2.07526	-1.91042	-2.03203	-1.18292	-1.90298	-1.67684	-0.642043	-0.595976	0.727644	-0.608018	-0.54192	-1.19316	0.387243	-2.22283	1.68894	0.932165	0.462344	-1.17191	-0.464753	-0.82946	-0.123035	-0.435896	-0.410185	1.36346	-1.48558	0.336848	-2.07715	-2.24229	-1.75308	-0.304702	-1.62611	-2.42558	-2.14914	-1.7344	-2.30739	-2.16173	-0.288777	0.832419	1.08723	0.555761	2.01434	1.34584	-0.097852	0.598639	-0.373288	0.042207	0.25712	0.00280215	-0.721984	-0.851785	-0.586724	-0.679652	0.403991	0.078068	0.842767	0.372629	0.46783	0.0566329	0.17719	-1.87148	-2.02859	-1.35138	0.744097	0.74879	-0.660763	-0.197998	-0.362288	-0.23026	-0.192011	0.9781	0.630835	-0.951412	-0.493858	-0.164454	0.158958	0.047543	0.652131	-0.290194	-0.876666	-0.293866	0.650829	-0.563298	-1.9929	-0.0049964	-0.372555	-0.0851567	-0.274108	-0.631531	-0.304648	-0.692031	-0.0044925	-0.395306	-0.257494	0.139428	-0.161782	0.903582	0.435848	-0.657257	-0.417473	0.473057	-0.572	0.097344	-0.0870514	1.49278	-0.1383	-0.103565	1.06672	-0.085816	1.1627	1.89158	2.5801	0.691747	2.67862	-0.763129	-0.720576	-0.780681	0.391377	-0.112087	-1.19041	-0.72186	-0.248593	-0.457695	0.0364731	-0.799124	-0.701661	-0.585211	-1.67821	0.105564	0.265099	0.55417	0.857486	-1.01994	-1.73792	-0.939967	-1.69305	-1.83429	0.355023	-0.473035	-2.02934	-0.699789	0.00180291	-0.523991	0.261725	-0.153584	-0.483168	-1.18577	-0.46756	1.01356	-2.34802	0.67402	-0.479916	-1.42379	-0.119694	-0.969997	-0.523711	-0.160076	-0.903299	-0.334582	0.660123	0.836324	1.43681	0.527258	1.24799	0.687947	0.648861	0.729059	-0.0968526	-0.0848569	-0.195785	-0.128837	-0.386456	-1.11147	-0.113231	-0.844859	-0.545194	0.765676	-0.872119	-0.991455	-0.671341	-1.12568	-0.998662	-0.489154	-0.484382	0.363485	0.341667	-0.16656	1.65398	1.08994	0.712021	0.375575	1.32582	0.933038	0.827887	-0.0446966	0.955863	1.60069	2.22859	2.61262	1.3676	1.05573	0.92496	0.721043	-0.961895	0.718348	1.65012	0.263305	0.595466	0.6063	0.975117	1.81072	1.2815	0.53438	0.816675	0.502421	0.205389	0.601	0.312838	0.440664	2.32536	-1.85082	-1.48723	-0.357206	-1.30251	-1.34109	-0.893491	-0.0131219	-0.939058	-1.39493	-0.532064	0.54594	0.699384	2.47255	0.947998	0.545904	-0.0104124	0.901159	0.836586	-1.10374	-0.903114	2.24747	0.36978	1.14832	0.987948	0.710363	-0.0410427	0.0322012	-0.46967	0.503134	1.4449	-0.964291	-1.15079	-1.40156	1.10112	0.663367	0.826308	0.394669	2.50696	-0.475218	-0.0269694	0.778048	1.13679	1.96513	1.72507	3.20086	0.660195	0.600648	1.09945	0.688181	1.0295	0.983052	0.553629	1.10548	1.05944	1.31308	1.16246	1.1869	1.08919	1.09514	0.784071	0.607718	1.2899	0.667291	0.916925	1.03302	1.27438	0.798078	-0.324144	0.619392	0.899995	-0.928702	0.00278922	0.841813	0.635003	1.50705	1.09808	0.332005	-0.259323	1.00425	-0.0835625	0.0259842	0.0285625	-0.331932	-0.276726	-0.235461	0.0948941	-0.454877	0.491472	0.708773	0.79554	0.689562	0.557527	1.81043	0.54173	0.395576	0.473255	0.278956	-0.0892145	0.0449032	0.00028622	-0.105771	0.261895	0.108697	0.151427	0.511685	-1.57317	0.225604	0.234241	1.13913	0.200048	0.71055	0.283185	0.115203	-1.97953	0.986583	1.24721	0.928771	-0.201441	0.26039	-0.127093	-0.020174	-1.28416	0.942622	-1.43435	0.701112	1.24305	0.732634	0.453367	0.653202	2.6288	0.110729	0.462079	0.081142	-1.34461	1.26114	-0.0566691	1.7236	-0.178068	1.57743	1.07401	0.406654	0.499325	0.461071	0.36632	0.509608	-0.261058	1.99202	0.881447	-0.422536	1.34222	0.0890717	1.18902	-0.592025	-0.170433	0.645	1.00592	0.91421	0.630426	1.18934	0.11223	2.78009	1.88839	0.76657	0.0603111	0.579579	-0.0092084	1.29916	0.862542	0.61535	0.808549	-1.16934	0.375562	1.30273	2.81974	0.979797	1.01933	-0.238014	-0.0855015	0.364704	0.11223	0.0823453	0.0620698	0.547573	1.05246	1.53116	-1.5419	-1.02981	-1.56688	-1.40806	-1.77081	-1.20577	-0.897026	-0.931575	-1.04034	1.31295	0.261423	-0.126968	0.110623	-0.452752	0.603849	-0.032786	1.49706	0.788745	-0.927824	1.76785	-0.112045	0.29204	0.342083	0.231693	1.10066	0.718014	2.0702	0.427117	-0.0847853	0.581314	2.13333	-0.060409	1.74994	0.616021	0.881899	0.362858	0.907199	1.04061	0.0368588	1.19157	-0.0346834	0.232437	1.57995	2.6029	0.87263	1.09988	0.785638	-0.404321	1.94372	0.0957603	-0.34084	-0.34724	0.938932	-0.438782	1.03932	-0.318461	0.606514	2.35121	1.4275	1.65332	0.621577	1.04958	0.696634	0.737316	0.840117	0.729034	1.48738	1.53597	0.476246	0.218875	2.27142	0.869564	1.08348	-0.129478	2.42402	-0.742246	-0.623212	0.180227	-0.3941	-1.04673	-0.745469	1.75128	1.10496	-1.2621	2.05574	0.23953	0.579829	-0.888072	-0.6674	-1.05056	-1.11286	-0.429467	-0.974058	-0.813478	-0.200099	0.259191	2.89811	-1.03008	0.848596	3.67207	2.76785	0.841684	0.724205	1.43733	0.649807	0.968327	0.981586	1.75189	0.971707	0.566313	0.181158	1.32214	1.07254	0.421339
LBCL_156	DLBCL	B	1	Male	81-90	2	Elevated	1	0	2	Low	No	not performed	CMR	Yes	Non-progressor	0.477814	0	0	28.7011	0	40.0105	8687935	0.404864	0	0.0099912	0.011765	0.0200904	0.0654485	0.24368	0.49378	0.113336	0.0200572	0.00348372	0.00091683	0.00064496	0.00103913	0.00147575	0.00095478	0.00052912	0.00027778	0.0001133	0.929279	2.3152	0.23884	0.267259	0.25584	0.241157	0.258633	0.25929	0.267315	0.256357	0.265858	0.242824	0.256629	0.242945	0.253546	0.249936	0.247982	0.240248	0.261799	0.252053	0.270707	0.264626	0.273653	0.285426	0.255845	0.255709	0.274398	0.321062	0.277744	0.275826	0.247556	0.253112	0.26679	0.276888	0.267523	0.267919	0.271524	0.268139	0.259285	0.241756	0.243756	0.253767	0.256029	0.246476	0.259843	0.262031	0.265421	0.248406	0.250113	0.268517	0.257188	0.255092	0.260175	0.261384	0.257363	0.264436	0.262822	0.245297	0.246964	0.259513	0.266421	0.24647	0.22564	0.252845	0.25641	0.266998	0.248835	0.251533	0.243919	0.2407	0.243861	0.228408	0.258401	0.24581	0.242267	0.242702	0.255738	0.260396	0.254524	0.228107	0.249008	0.263017	0.257649	0.271978	0.242116	0.251946	0.23305	0.246856	0.268506	0.262394	0.252902	0.24485	0.236845	0.243618	0.236758	0.245583	0.222255	0.252566	0.262975	0.268446	0.250574	0.249149	0.247726	0.274082	0.258152	0.266	0.275212	0.252762	0.264556	0.260133	0.276929	0.251615	0.236461	0.24035	0.259748	0.261655	0.25749	0.263978	0.245101	0.269924	0.237266	0.237287	0.242309	0.252742	0.241963	0.254733	0.261449	0.261468	0.258416	0.255142	0.242803	0.249242	0.271691	0.255314	0.261609	0.27211	0.25394	0.242749	0.248705	0.256292	0.247379	0.264952	0.248393	0.241352	0.24814	0.262986	0.25337	0.252974	0.24318	0.271772	0.267199	0.245417	0.253836	0.25993	0.2479	0.239845	0.253875	0.231111	0.238109	0.253645	0.27318	0.246071	0.276898	0.26959	0.249557	0.264167	0.278701	0.25168	0.248829	0.24331	0.256496	0.254609	0.239078	0.274503	0.228319	0.258531	0.237825	0.236134	0.255723	0.24262	0.245403	0.220917	0.251912	0.249923	0.230428	0.261466	0.25235	0.270781	0.25997	0.238425	0.254927	0.28971	0.230932	0.27103	0.279324	0.253795	0.256263	0.280149	0.276799	0.240722	0.267776	0.261854	0.258828	0.239779	0.245695	0.264848	0.255098	0.250419	0.236089	0.236819	0.242667	0.242872	0.25779	0.26769	0.243255	0.242631	0.28904	0.264483	0.284681	0.275641	0.217951	0.282285	0.277519	0.270822	0.259106	0.270686	0.241075	0.261893	0.233818	0.235712	0.251195	0.26271	0.25768	0.271021	0.2643	0.253248	0.263513	0.264807	0.29196	0.272672	0.246537	0.234102	0.247714	0.273633	0.243695	0.220524	0.253073	0.238367	0.244906	0.23863	0.246857	0.244332	0.276019	0.256732	0.246301	0.275032	0.27411	0.25836	0.250479	0.261358	0.260219	0.256783	0.258093	0.266088	0.252113	0.258118	0.25348	0.247289	0.238862	0.253864	0.230248	0.239782	0.272437	0.258378	0.250715	0.233775	0.240742	0.276975	0.238514	0.25728	0.257912	0.238608	0.236544	0.2477	0.2715	0.258041	0.265199	0.243812	0.261105	0.254224	0.246623	0.233947	0.268329	0.260356	0.240693	0.258298	0.250908	0.238128	0.25789	0.278019	0.252136	0.263475	0.246275	0.25084	0.288146	0.244805	0.265477	0.250237	0.26098	0.247352	0.253047	0.255459	0.27831	0.254103	0.242918	0.248021	0.276621	0.234416	0.264585	0.25521	0.26731	0.236199	0.26106	0.234029	0.243349	0.234347	0.267768	0.260414	0.24574	0.270833	0.24356	0.291684	0.232143	0.238456	0.251889	0.266154	0.246301	0.260603	0.26411	0.261259	0.236376	0.260171	0.240632	0.262379	0.281597	0.287858	0.253778	0.26421	0.26874	0.277415	0.265686	0.271569	0.25496	0.247343	0.262005	0.255767	0.254111	0.262749	0.252782	0.253429	0.254243	0.259294	0.251806	0.249601	0.246682	0.250034	0.240588	0.24231	0.230082	0.235465	0.245914	0.242745	0.249502	0.255576	0.248053	0.25774	0.25606	0.272064	0.250783	0.228124	0.260996	0.269359	0.263758	0.265085	0.288329	0.252732	0.254329	0.265194	0.246959	0.254144	0.238248	0.265378	0.258257	0.25249	0.255064	0.242759	0.2426	0.244823	0.247584	0.246249	0.255949	0.261198	0.263348	0.264967	0.249872	0.266188	0.275505	0.271981	0.292954	0.269489	0.265905	0.244361	0.24854	0.241861	0.249484	0.242291	0.25059	0.264653	0.246442	0.253954	0.26701	0.266885	0.274876	0.277662	0.256196	0.250721	0.264933	0.27106	0.274933	0.258156	0.268775	0.255734	0.248204	0.233872	0.24373	0.248865	0.272766	0.247189	0.252452	0.255514	0.248766	0.258246	0.268911	0.229211	0.240928	0.250811	0.257642	0.290349	0.247443	0.24695	0.281264	0.244239	0.270764	0.261268	0.23994	0.253645	0.253629	0.248454	0.243384	0.257495	0.26247	0.241568	0.251478	0.238525	0.234506	0.248905	0.24697	0.263338	0.233756	0.253841	0.24723	0.23322	0.257452	0.257948	0.244012	0.256284	0.25782	0.251051	0.263907	0.259629	0.268102	0.266628	0.256245	0.246718	0.245905	0.259047	0.247899	0.260397	0.258876	0.229254	0.245402	0.267427	0.246319	0.25403	0.244193	0.250016	0.26208	0.251541	0.273913	0.260328	0.271056	0.255245	0.268885	0.265139	0.252929	0.239594	0.262328	0.256507	0.24227	0.250902	0.266404	0.266899	0.234403	1.49825	0.838058	1.04284	0.0565408	0.552127	1.20246	0.587573	0.738865	0.00331815	1.14552	1.1045	-0.036648	0.159608	-1.86044	-0.519684	-0.758723	-1.4402	-0.940302	-0.159068	-0.422836	-0.0093571	-0.165195	0.585564	0.527643	0.846455	0.0971969	0.225964	0.386086	-0.229376	0.702419	-1.19407	-0.949187	-1.92884	-2.04541	-2.16551	0.83242	0.0260326	0.419087	1.06339	0.164722	0.690373	0.801205	0.554851	0.352537	0.575196	1.13214	0.948038	-1.8329	0.662059	0.0732507	0.0900262	-1.28567	-0.381473	-2.06541	-1.24661	-1.98727	-1.47385	-0.789511	-0.654738	-1.15147	-1.38793	-1.93732	-1.18585	-1.7395	-1.68458	-1.75203	0.695557	1.03965	-1.34641	0.606987	-0.333417	-0.456537	-0.770928	-0.780526	0.414745	0.029184	-0.0614694	0.111589	-2.01471	0.209674	0.66836	0.243584	0.426084	1.55601	-1.12638	1.56632	-1.15022	-0.683085	0.482945	-0.133516	-1.0463	-1.48396	-1.77048	-1.53653	0.281863	-0.79409	1.17742	-1.72837	0.476577	0.205937	1.16909	0.537654	0.814836	0.867742	0.536924	0.353068	1.43575	1.06023	0.936315	0.45547	0.039103	0.507892	-1.4183	-1.2583	1.77448	1.02667	0.398668	0.664497	0.724963	0.365432	0.598869	-1.63037	0.679082	0.294946	-0.0637185	0.0380027	-0.374931	-0.919455	0.798276	-0.484314	-1.00108	-0.695981	-0.413123	-0.425203	-0.368443	-0.539454	-0.209532	-0.237249	-0.815494	-0.333141	0.038425	-0.140586	-0.391568	-0.0051678	0.341604	-0.0331673	-0.560807	-0.400288	-0.418755	-0.252827	-0.157108	-0.765533	-0.468074	-0.207291	-0.612881	-0.166047	-0.825547	-0.498284	-0.351764	-0.720751	-0.508436	-0.746176	0.334337	-0.635377	-0.514174	-0.565621	-0.607235	-0.447994	-0.488716	-0.689548	-0.804779	-0.735638	-0.883147	-0.48986	-0.74922	-0.391475	-0.385885	-0.775891	-0.796559	-0.0870778	-0.694831	1.27804	-1.72338	-1.36578	-0.147915	-0.164477	-0.418329	0.78071	0.676115	-1.18361	1.19741	-0.326867	-0.364396	-0.723692	-0.0627167	1.4142	0.615855	0.742914	-0.289883	0.745621	1.32834	0.749374	0.926712	-0.76726	0.130625	0.619992	-0.442736	-0.56619	1.95321	-4.98044	-0.687291	-0.341411	0.628069	-0.738609	-0.384855	0.171727	-0.308093	-0.324234	-0.4595	-0.0996095	-0.580712	0.113727	-0.955822	-0.295121	-0.0678185	-0.332994	-0.0789135	-0.227631	-0.792731	-0.721906	-0.52165	-0.30608	-0.430088	-0.460518	-0.624917	-0.24145	-0.641683	-0.680256	-0.555355	-0.721887	-0.494452	-0.610952	-0.880409	-0.558063	-0.533248	-0.3344	-0.720356	-0.66601	-0.305518	-0.513035	-0.331148	0.126454	-0.668864	0.0561278	-0.595067	-0.627695	-0.178586	-0.372627	-0.582494	-0.17506	-0.596881	1.03117	-1.29588	-0.648233	-0.411478	0.771221	0.196817	0.872062	0.323723	-1.47419	1.14884	0.271278	0.82869	-1.99632	-0.13129	0.0869089	-1.60398	0.759335	0.750183	0.0920382	0.432856	0.813048	-0.376073	0.166506	0.0295956	0.164644	-0.0746636	0.159586	1.17339	-0.506047	0.93888	0.332577	0.103546	0.359872	0.0783194	0.218743	1.00584	-0.459595	0.70156	-0.596062	0.30946	0.0548852	-0.162234	1.52317	0.568291	0.0213859	-0.0227301	-0.503131	1.82236	0.793601	1.41848	-0.315345	0.789012	0.634032	-0.347774	0.140644	0.0247123	-0.161128	-0.088495	1.10461	0.110382	0.987202	-0.521313	0.391849	0.605208	-0.420927	0.377263	-0.10961	-0.569752	0.833721	0.307861	0.137921	0.1022	0.0527724	1.27284	-1.68821	-0.233129	-0.0846228	-0.40781	0.302842	0.0593154	0.0953421	0.511464	0.174835	-0.0921898	-0.185786	0.355635	0.22371	0.76476	0.27097	0.406696	0.252564	0.777504	-0.0084307	0.107807	0.85062	0.0550116	0.00086407	0.497164	-0.673481	0.162366	0.696877	-0.270919	0.753658	1.09819	-0.723121	0.133746	-1.56025	0.0793164	-0.0064325	-0.536016	-1.24971	-1.38933	-0.491419	0.144938	0.234215	-0.670592	0.30353	0.886307	-1.42366	-1.71976	-1.82744	-1.70707	-0.856947	-1.36852	-1.41817	0.132905	-0.528447	0.49856	-0.811431	-0.62141	-1.36269	-0.237699	-0.921619	3.59905	2.36361	0.808115	-1.2479	0.692862	-0.0791565	0.654662	0.655435	0.424648	0.49807	-1.45362	-0.541013	-1.8565	-1.95823	-1.69091	-0.996915	-1.45552	-1.55023	-1.48262	-1.51797	-1.55666	-1.66784	0.640012	-0.0887057	-0.030831	0.439556	0.964871	0.631569	1.39838	0.347049	-0.0533305	1.49626	1.59458	1.41863	0.0862263	-0.217608	0.246057	0.335935	0.61778	0.595273	-0.26669	0.811743	0.366514	0.327725	0.563462	-1.41575	-1.17211	-0.822303	0.134661	0.458876	0.1596	0.501241	0.0379553	1.2939	-0.730092	1.16878	0.39916	-0.988467	0.617511	1.22647	-0.465357	-0.500644	0.462774	0.717361	-0.0029869	0.526141	0.797955	-0.655646	-1.67009	0.0472912	0.597924	0.833343	-0.59814	-0.155943	1.35991	0.719931	0.52482	0.381691	-0.485965	1.14019	0.480251	0.533309	1.14515	0.173526	0.663549	-0.381517	0.447797	0.269201	0.0674853	0.423489	0.737772	0.0517813	1.5831	-0.680871	1.05487	2.47453	4.9382	2.33162	5.01451	-0.762517	0.108109	-0.013262	1.67406	0.427392	-0.502319	0.411005	0.505322	0.181117	0.20694	-1.05372	-1.13111	0.788787	-0.879876	-0.751826	0.434468	0.239563	0.27077	-0.592511	-1.24838	-1.36475	-1.15732	-1.42393	0.759161	-0.609548	-1.95988	-0.58589	0.739578	-0.186302	0.139697	-0.531866	0.769443	-1.54192	-1.10209	0.323867	-1.58509	0.622484	0.17642	-1.13445	1.18259	0.028172	1.26099	0.750855	-0.298767	0.4761	0.831389	0.298661	1.45218	1.55859	0.281504	-0.43971	-0.0871685	0.604323	-0.375981	-0.30514	-0.561115	-0.851012	-0.687562	-1.74597	-0.714448	-1.41127	-0.913575	0.437108	-1.61144	-1.45161	-0.868099	-1.51474	-1.59186	-1.20795	-1.38666	0.171981	-0.323615	-0.360444	0.807497	0.345569	0.507018	0.0146806	0.656451	0.846932	0.507888	-0.368055	1.07412	1.36092	2.14047	1.89627	1.27358	0.35533	0.932092	0.48783	-0.917314	0.272337	0.922796	0.0511737	0.0334146	0.454744	0.285078	1.36124	1.42279	-0.0692412	0.532369	0.452284	-0.323793	0.715852	-0.167999	0.286583	1.67253	-2.05897	-1.82789	-0.941989	-1.92469	-1.49304	-1.48319	-0.543477	-1.67634	-1.82046	-1.1401	0.168481	0.0667764	2.05853	0.282758	0.424501	-0.760399	0.258337	0.618822	-1.5376	-1.9081	1.91183	-0.270412	0.414014	0.0783588	0.449362	-0.100355	-0.267145	-0.982259	-0.275077	1.16064	-1.75196	-1.83893	-1.85281	0.920489	0.554198	0.987324	0.396929	2.71309	-1.10894	-0.147937	-0.166035	1.10383	1.20553	0.990649	3.29832	0.838909	0.411208	0.945667	0.471969	1.2224	0.82401	0.346501	0.900925	0.805046	0.620161	0.669037	1.01216	0.891263	0.733278	0.569315	0.00573319	0.999694	0.529569	-0.157964	1.13932	1.45248	0.331642	-0.794806	0.37936	0.624831	-1.48945	-0.414929	0.120208	0.348943	1.00366	0.425056	-0.562779	-0.606611	0.790851	-0.91298	-0.887587	-0.524165	-0.703028	-1.14041	-1.0357	-0.928831	-0.82329	0.498111	0.60498	0.839247	0.392029	-0.0539486	2.08945	0.731609	-0.202783	0.382133	-0.425397	-0.634606	-0.331266	-0.535125	-0.385176	-0.0791243	-0.308432	-0.124119	0.372853	-1.63407	-0.293669	0.0594847	0.0829156	0.129097	0.630049	-0.436791	-0.299162	-2.00902	0.32867	0.675624	1.14796	-0.214446	-0.390804	-0.705581	-0.582939	-1.4767	1.04217	-1.2135	0.403223	0.241601	-0.256602	-0.118003	0.689074	2.84479	-0.461445	0.687017	-0.443827	-1.49488	0.568295	-0.627543	1.33871	-0.532842	0.917287	1.21264	0.120664	0.364544	-0.11175	-0.150786	-0.110759	-0.402544	1.33706	0.523171	-0.846009	0.883572	-0.419052	0.981965	-1.09346	-0.819829	0.0339495	0.340887	0.737277	0.0114651	0.733573	-0.358277	3.54101	2.11746	0.24698	-0.30924	-0.0276647	-0.07944	1.21058	1.05597	0.510056	0.935294	-1.70571	0.593388	1.42838	2.30273	0.31244	0.769911	-0.788127	-0.0536273	-0.0803463	-0.643819	-0.563407	-0.633544	0.251393	0.965291	0.628127	-1.96889	-1.30746	-1.81553	-2.06397	-1.81367	-1.84268	-1.25046	-0.999258	-1.1555	0.879286	-0.147116	-0.510432	-0.568962	-1.18244	0.113054	-0.631237	0.692038	-0.107108	-1.23222	1.30519	-0.926758	0.0253247	-0.310353	0.023591	1.04555	0.642412	2.99073	0.0374317	-0.33275	-0.17967	1.86624	-0.887632	1.38517	0.938129	0.0149363	-0.181338	0.527474	0.797914	-0.733905	1.37627	-0.731691	0.463184	1.05184	2.36247	0.807636	0.776949	0.473329	-1.0174	2.2417	-0.468035	-0.912574	-0.969545	0.401853	-0.521475	0.880437	-0.709648	0.0115648	1.59293	0.834776	1.18423	0.615404	1.06586	0.147123	0.458547	-0.217675	0.237433	0.943754	1.71942	-0.128753	0.0591812	1.86699	-0.0805371	1.23881	-1.12835	3.00085	-1.54354	-1.49008	0.00314544	-1.08648	-1.21758	-1.37736	1.9197	0.396127	-1.22574	1.54527	-0.0885092	0.450607	-1.64428	-1.50205	-1.73182	-1.59522	-1.34535	-1.49192	-1.60121	-0.875715	-0.172213	3.13224	-1.60722	0.5838	4.14354	3.34976	0.838271	1.04828	1.15909	1.31026	0.638659	0.795148	1.37961	0.432254	0.0608539	-0.0748317	0.877929	0.43395	-0.095431
LBCL_089	HGBL	A	1	Male	71-80	4	Elevated	0	1	3	High	TH	PMR	PMR	No	Progressor	na	na	1	18.2135	1	18.608	29304600	1.38629	0	0.00517457	0.00844862	0.0160727	0.0542234	0.23648	0.463522	0.129772	0.0328647	0.0071832	0.00248757	0.00214333	0.00480383	0.00901613	0.0086511	0.00738663	0.00569575	0.00312524	0.942523	3.87883	0.212839	0.21711	0.208472	0.214927	0.224088	0.226342	0.224061	0.226221	0.227203	0.215227	0.21616	0.218605	0.227202	0.216327	0.218945	0.225878	0.220618	0.227647	0.220811	0.219612	0.22306	0.222009	0.223866	0.232411	0.233304	0.240457	0.249071	0.238327	0.223615	0.22642	0.214927	0.215435	0.225216	0.232034	0.215306	0.232471	0.230155	0.216786	0.210323	0.219075	0.215702	0.215157	0.218455	0.211554	0.222013	0.212274	0.219961	0.225954	0.21694	0.225377	0.21755	0.225875	0.218306	0.212817	0.214096	0.217107	0.211408	0.217669	0.223398	0.218871	0.214418	0.235286	0.218766	0.236654	0.215203	0.214951	0.209127	0.211334	0.214766	0.206146	0.220312	0.229266	0.210084	0.210226	0.21367	0.217809	0.222348	0.219724	0.213184	0.231678	0.230925	0.240167	0.231336	0.23062	0.208498	0.223824	0.209404	0.215264	0.214911	0.218286	0.207521	0.215109	0.213043	0.209672	0.200834	0.229283	0.232945	0.227281	0.218483	0.226248	0.230182	0.216705	0.232144	0.225978	0.237083	0.218723	0.223483	0.227036	0.22173	0.219479	0.21959	0.222603	0.223408	0.214042	0.219695	0.227909	0.216297	0.232065	0.216982	0.216806	0.210878	0.216159	0.21249	0.221044	0.232254	0.227454	0.214106	0.21948	0.220896	0.22069	0.221073	0.223977	0.217936	0.220774	0.213717	0.224175	0.210377	0.212165	0.22832	0.218577	0.22209	0.211334	0.221035	0.220822	0.218685	0.224308	0.216104	0.229224	0.22869	0.212046	0.219354	0.22317	0.213384	0.203282	0.222208	0.212087	0.211123	0.214278	0.228647	0.223606	0.219022	0.220712	0.217447	0.234473	0.215655	0.224644	0.215565	0.211331	0.231749	0.21137	0.227684	0.224684	0.208211	0.225534	0.224329	0.219692	0.211701	0.209646	0.221107	0.221148	0.227344	0.218851	0.210855	0.2194	0.22024	0.237158	0.227134	0.208035	0.230969	0.23817	0.208165	0.226921	0.239273	0.225219	0.220509	0.223953	0.232046	0.221268	0.234121	0.219991	0.224062	0.213758	0.219075	0.211499	0.211681	0.214916	0.214089	0.213534	0.214828	0.202138	0.216438	0.21196	0.220259	0.201505	0.258534	0.225913	0.255035	0.236509	0.203112	0.225081	0.222852	0.246208	0.234064	0.231066	0.201752	0.219814	0.221679	0.207543	0.214965	0.219687	0.228689	0.23076	0.228778	0.217516	0.224321	0.222902	0.236074	0.233472	0.218301	0.21431	0.219033	0.21972	0.212048	0.229914	0.23017	0.206778	0.209886	0.197353	0.215091	0.216681	0.227449	0.215666	0.222362	0.228323	0.218751	0.226681	0.228303	0.217157	0.216631	0.222608	0.2152	0.224401	0.214771	0.220694	0.221373	0.219612	0.215285	0.218733	0.204438	0.21594	0.233761	0.21422	0.210793	0.217748	0.208474	0.224507	0.209304	0.226203	0.223614	0.198212	0.206129	0.220074	0.221296	0.219919	0.227448	0.217571	0.218246	0.216531	0.221969	0.218174	0.232132	0.219995	0.209519	0.218098	0.227438	0.220972	0.223687	0.22038	0.216354	0.232755	0.225243	0.224252	0.243594	0.221772	0.212013	0.213451	0.20866	0.221347	0.220915	0.225262	0.225866	0.214139	0.217684	0.210895	0.225832	0.212901	0.226395	0.2175	0.223615	0.211853	0.235255	0.215208	0.21676	0.222179	0.224293	0.22596	0.212829	0.236001	0.219779	0.244584	0.21385	0.200927	0.219216	0.214582	0.213454	0.212122	0.214514	0.225426	0.208619	0.221584	0.219096	0.223069	0.216933	0.218284	0.227763	0.222299	0.216724	0.219464	0.227057	0.22567	0.208861	0.221987	0.220491	0.221962	0.222231	0.219403	0.220995	0.212162	0.21596	0.217546	0.216985	0.222834	0.225179	0.216069	0.222699	0.212367	0.202447	0.207619	0.217272	0.210578	0.227343	0.221915	0.218854	0.226373	0.221101	0.223819	0.218653	0.230268	0.220203	0.221466	0.227938	0.212554	0.220361	0.221613	0.212915	0.218776	0.212865	0.219662	0.211575	0.220765	0.227899	0.220029	0.223096	0.218853	0.206637	0.204934	0.213127	0.205721	0.21211	0.225999	0.218478	0.215582	0.228913	0.228522	0.229009	0.223185	0.246491	0.227389	0.21844	0.21507	0.212881	0.225319	0.215184	0.219692	0.212755	0.226037	0.218238	0.213778	0.218495	0.229657	0.222452	0.213364	0.219691	0.225032	0.214884	0.228212	0.221697	0.208793	0.216838	0.225606	0.208195	0.20034	0.206272	0.224963	0.209652	0.223138	0.20988	0.217954	0.211149	0.222176	0.216753	0.212921	0.213089	0.211436	0.20145	0.231197	0.216298	0.219437	0.229048	0.212573	0.225673	0.230284	0.219835	0.216204	0.217796	0.219546	0.226538	0.223401	0.224972	0.217364	0.221181	0.210998	0.203494	0.209029	0.207258	0.220791	0.206257	0.220394	0.218028	0.21336	0.215547	0.208498	0.217363	0.218527	0.212935	0.217895	0.211443	0.215657	0.205387	0.21837	0.221906	0.214827	0.234227	0.20966	0.225325	0.237509	0.219012	0.203853	0.216448	0.220236	0.216783	0.219072	0.217735	0.219478	0.220612	0.214799	0.221363	0.220336	0.216111	0.208005	0.221887	0.217151	0.215047	0.210341	0.216927	0.225983	0.211427	0.223929	0.22392	0.230163	0.20586	0.762277	1.2581	0.653421	-0.913707	1.8639	0.707721	1.41744	1.08516	1.21091	-0.362805	2.2258	0.395569	-0.425157	-1.81357	-1.04153	-1.03908	-1.806	-1.56759	-0.974625	-1.02938	-1.07585	-0.800499	0.758264	-0.827442	-0.646863	0.265962	-0.814326	0.167252	0.158806	1.55609	-0.673705	-0.354459	-1.36094	-1.89125	-2.10116	0.862147	-0.211937	-0.255488	-0.565066	0.412403	0.535338	0.167948	-0.390076	1.65226	-0.610074	-0.198959	-0.149821	-2.01708	-0.744041	-0.483394	0.258263	-0.998123	0.386152	-1.74482	-0.527145	-2.17952	-1.57324	0.2092	0.531365	-1.89805	-1.85474	-2.12305	-1.81159	-1.67461	-1.84812	-1.95646	0.391491	1.57226	-1.68652	0.625172	-0.69631	-1.02223	-0.994812	-0.691155	-0.468709	1.45109	1.20587	-0.834797	-1.19628	-0.0439364	0.79619	0.598458	-0.121488	0.28899	-0.493167	1.38561	-1.42678	-1.10592	0.210353	-0.218731	-1.13955	-1.88906	-1.97524	-1.9517	-0.225958	-0.554878	0.0695834	-1.7504	0.706995	-0.725375	-0.231939	0.99227	0.974754	-0.156266	-0.519429	-0.50961	0.137417	0.0392347	0.0150598	1.19906	1.33578	0.247375	-1.71464	-0.798616	0.454637	1.01927	1.76089	0.859444	0.902577	0.117692	1.27346	-1.85814	-0.655514	-0.796145	-0.523248	0.16439	0.121249	-0.550603	2.40144	-1.24849	-0.654653	-0.188189	-0.669297	-0.225924	-0.680525	-0.777359	0.00018369	-0.498149	-0.896197	-0.137359	0.146983	-0.0701928	-0.292962	-0.267111	0.0691046	-0.051446	-0.576096	-0.774762	-0.734184	-0.566807	-0.191057	-0.934979	-0.517254	-0.395189	-0.597117	-0.385034	-0.850055	-0.748527	-0.620155	-0.871001	-0.574285	-0.885968	0.0724546	-0.670243	-0.632728	-0.570991	-0.794609	-0.574999	-0.825922	-0.987637	-0.848843	-0.803699	-1.03494	-0.635565	-0.780304	-0.580525	-0.592908	-1.04403	-0.876582	-0.299542	-0.836755	0.0412044	-1.71238	-1.34216	-0.918988	-0.966224	-0.199844	1.62658	-0.37687	-1.18618	0.147005	-0.0618494	0.0281183	0.253345	-0.545713	-0.321882	-0.540755	-0.902195	-0.884313	-0.542853	-0.370397	-0.626116	-0.699541	-1.05819	1.5911	1.62941	-0.8518	-1.85334	-0.0346362	0.396676	-0.767962	-1.08153	0.522466	-0.846957	-0.587895	-0.112143	-0.387596	-0.851029	-0.780438	-0.490845	-0.626194	-0.313268	-0.900971	-0.507119	-0.244517	-0.406243	-0.442739	-0.485128	-0.906153	-0.626342	-0.600834	-0.527458	-0.546341	-0.507896	-0.919797	-0.13193	-0.741162	-0.849715	-0.612249	-0.81147	-0.489137	-0.771814	-1.00091	-0.73731	-0.599406	-0.647259	-0.719487	-0.712117	-0.550267	-0.855263	-0.530715	-0.287464	-0.868489	-0.335759	-0.439169	-0.829675	-0.0859399	-0.369058	-0.724943	-0.130397	-0.697901	0.672655	-0.569729	0.237432	0.161208	0.314834	-0.393781	-0.335788	-0.148102	-1.55884	0.902441	1.45084	-0.465807	-1.8609	-0.943601	-0.404472	-2.25527	1.01116	0.00045517	0.544514	0.571042	0.222616	-0.857723	1.35073	-0.453506	0.720981	-0.334491	0.250258	0.724518	0.0497768	0.449166	0.085062	-0.814655	0.832771	0.294959	0.280201	0.29725	-0.475197	2.11396	-0.922428	0.0186577	-0.36931	-0.546576	1.85852	1.78171	0.325163	1.17335	-0.815633	0.867521	0.714824	0.430918	0.0389278	0.928128	1.82737	-0.641187	1.61104	-0.517715	-0.476074	0.243101	0.682073	0.373514	0.533025	-0.853816	1.01604	1.58843	-0.607394	0.166253	0.085026	-0.644567	0.819969	0.080694	1.55479	0.988382	-0.456038	0.485231	-1.38278	0.0570306	-1.24692	0.674658	0.778796	-1.29236	-0.753962	-0.713666	-0.139542	0.324817	-0.599243	-0.622451	-0.329153	-0.627485	-0.530771	-0.844671	-1.06127	-0.470281	-0.418705	-0.805225	-0.467291	1.06413	-0.52169	2.28392	0.520377	-0.98762	-1.00283	-1.41406	-0.451293	1.13406	-1.11966	0.55246	-1.17102	-0.799181	0.813599	0.0408323	-1.10925	-1.32982	-0.702124	1.20279	0.785848	-0.177443	0.395386	0.432341	-1.90546	-2.01405	-1.81236	-2.01087	-1.24306	-1.94514	-1.61111	-0.825473	-0.801694	0.64359	-0.54469	-0.301944	-1.14408	0.504529	-1.97359	1.39025	0.586861	0.438479	-1.117	-0.622493	-0.941178	-0.170549	-0.613801	-0.709924	1.55091	-1.34284	0.627802	-2.04278	-2.01804	-1.79177	-0.1383	-1.76286	-2.20932	-2.06298	-1.72727	-2.27908	-2.01771	-0.274749	1.07273	1.43214	0.599591	2.44154	1.42106	-0.536389	0.729939	-0.611745	-0.483979	-0.275991	-0.325685	-0.823842	-0.945074	-0.73361	-0.854006	0.516471	-0.058561	1.09337	0.239553	0.488797	-0.112156	0.234649	-1.83743	-1.91314	-1.34985	0.758278	0.716752	-0.978142	-0.516493	-0.386484	-0.568038	0.0491933	1.00865	0.710162	-1.08236	-0.603701	-0.250347	0.34343	0.0860161	0.729234	-0.464983	-1.00815	-0.438733	0.596848	-0.239683	-1.91866	0.114699	-0.8474	-0.487908	-0.417025	-0.923807	-0.538583	-0.846381	-0.372327	-0.727881	0.0862861	-0.0925951	-0.326452	1.06469	0.291068	-0.993586	-0.70869	0.562741	-0.712332	-0.0262738	-0.22442	1.80346	-0.273417	-0.301542	0.923976	-0.161535	1.36414	2.09492	2.20956	0.447099	2.31865	-0.759544	-0.75665	-1.21126	0.286294	-0.164332	-1.05234	-0.852639	-0.393551	-0.74	0.0284853	-0.836083	-0.825499	-0.702787	-1.49075	0.204467	0.273715	0.771255	1.16873	-1.02271	-1.80173	-0.818866	-1.75847	-1.94027	0.231758	-0.510464	-1.87334	-0.556681	-0.218935	-0.879937	0.22106	-0.0574679	-0.671398	-1.11906	-0.31952	1.34518	-1.80556	0.762326	-0.729738	-1.28816	-0.176619	-1.16345	-0.652933	-0.46973	-1.2073	-0.399758	0.70435	0.88949	1.72038	0.465351	1.39852	0.919523	0.584732	0.660233	-0.197122	-0.115413	-0.0667761	-0.170755	-0.478992	-1.15865	-0.144661	-0.946942	-0.580757	0.542644	-0.873694	-1.11157	-0.765076	-1.2379	-1.03567	-0.525362	-0.420169	0.402138	0.422141	-0.352503	1.85306	1.29198	0.683269	0.257717	1.42876	0.921708	0.71736	-0.0077444	1.03182	1.26562	1.89013	2.52504	1.24697	1.18222	0.924523	0.620218	-1.23999	0.679445	1.74942	0.108461	0.579148	0.671657	1.15142	1.81786	1.28112	0.576733	0.694394	0.585858	0.291631	0.522264	0.268577	0.3943	2.08898	-1.57993	-1.41861	-0.269848	-1.23603	-1.26696	-0.739433	-0.0724482	-0.904796	-1.37236	-0.51147	0.468471	0.727959	2.48071	0.783553	0.604539	0.078521	1.00181	0.590438	-1.06763	-0.987287	2.15045	0.526536	1.09685	1.20944	0.719576	-0.219141	-0.148691	-0.255768	0.386506	1.3823	-0.942121	-1.09999	-1.41041	0.962467	0.601304	0.726466	0.512835	2.17312	-0.550173	-0.257732	0.778757	1.2295	2.05413	1.84075	3.44641	0.377654	0.409757	1.05336	0.797681	0.907163	0.954942	0.464283	1.1352	1.01849	1.41227	1.31802	1.14584	1.03619	1.07019	0.574045	0.712233	1.31337	0.534761	1.0036	0.890506	1.12753	0.818037	-0.528426	0.611553	0.736594	-0.910891	0.144081	0.707741	0.533606	1.54234	1.09454	0.447193	-0.230072	1.02908	0.0229743	0.0339967	-0.131226	-0.428831	-0.259356	-0.136623	0.179785	-0.497284	0.466456	0.572067	0.733228	0.691673	0.595309	1.63473	0.394246	0.359318	0.575684	0.427013	-0.12401	-0.130601	-0.0593589	-0.261811	0.0193735	-0.0094744	-0.0227888	0.542621	-1.6357	0.0453243	0.0862517	1.05901	0.23476	0.760953	0.199432	0.111849	-1.43715	1.03932	1.25173	1.01159	-0.150795	0.205934	-0.238825	-0.0957362	-1.03686	0.698182	-1.07985	0.745891	1.3702	0.878611	0.566751	0.766655	2.46436	0.287971	0.468388	0.282404	-1.05671	1.31849	-0.218722	1.46673	-0.207563	1.71873	1.13313	0.562429	0.680584	0.59614	0.243688	0.356782	-0.266789	1.73047	0.663568	-0.522742	1.02472	0.00923818	0.887246	-0.687369	-0.212167	0.552003	0.858775	0.911534	0.418463	1.2413	0.197894	2.72692	1.45188	0.628713	-0.130321	0.614617	-0.10336	1.20911	0.731137	0.621718	0.887681	-1.28451	0.27319	1.31846	2.70765	0.706663	1.02585	-0.308612	-0.349693	0.360533	0.167113	0.0780119	0.0859278	0.426707	1.02733	1.70222	-1.53914	-1.08655	-1.61507	-1.50898	-1.83373	-1.25264	-0.834709	-1.04135	-0.679055	1.39445	0.432083	0.0291403	-0.0140186	-0.538875	0.634603	0.00028877	1.71309	0.933387	-0.697925	1.95114	-0.103309	-0.147324	0.542725	-0.0054055	1.13604	0.89841	2.50049	0.53366	-0.0948574	0.441454	2.01721	-0.104437	1.97325	0.225972	0.912889	0.414109	0.853706	1.23346	-0.0373034	1.29296	-0.0879241	0.0244976	1.76691	2.54203	0.557479	0.879491	0.728306	-0.442527	1.75081	-0.0421022	-0.3394	-0.475203	0.722404	-0.241172	1.00641	-0.229556	0.617831	2.12242	1.16981	1.49602	0.612695	0.896656	0.88077	0.877033	1.0925	0.672282	1.65213	1.47476	0.630577	0.340931	2.25008	1.027	0.804308	-0.135687	2.16329	-0.771004	-0.589894	0.167285	-0.359365	-1.11337	-0.820055	1.70133	1.06408	-0.933347	1.62605	0.0876715	0.650057	-0.868705	-0.556651	-0.998336	-1.15332	-0.332385	-1.00536	-0.718237	-0.267176	0.156238	3.07741	-1.08186	0.723845	3.39347	2.86939	0.563349	0.527645	1.43405	0.798412	0.859161	0.755567	1.52335	0.998514	0.613983	-0.0811368	1.33243	1.27414	0.399546
LBCL_090	HGBL	A	1	Female	61-70	4	Elevated	2	4	5	High	DH	PMR	PMD	No	Progressor	na	na	1	4.89858	1	9.53414	23229060	1.05689	0	0.0188066	0.0208885	0.0302948	0.0694004	0.181559	0.368033	0.159648	0.041034	0.0103602	0.0042558	0.00380261	0.00581753	0.0128818	0.0178606	0.0160887	0.011515	0.00630505	0.933012	0.986235	0.261356	0.271093	0.250541	0.257174	0.298928	0.289092	0.281062	0.276007	0.280919	0.259567	0.278168	0.267017	0.269935	0.270175	0.27148	0.264823	0.281683	0.280676	0.277676	0.278978	0.27057	0.284063	0.285105	0.273298	0.262739	0.276934	0.286186	0.295069	0.279644	0.279114	0.279417	0.27034	0.275733	0.279742	0.276149	0.278267	0.273827	0.267775	0.263762	0.275379	0.286451	0.273485	0.270654	0.256639	0.284998	0.278543	0.277225	0.285882	0.27979	0.287962	0.280605	0.294802	0.271615	0.268976	0.269871	0.277932	0.272452	0.285235	0.276807	0.26871	0.266972	0.277381	0.286581	0.270918	0.2611	0.292542	0.259274	0.258176	0.264536	0.246972	0.275718	0.26892	0.278346	0.260735	0.265279	0.273877	0.26277	0.274784	0.264827	0.288576	0.303882	0.292674	0.276658	0.286568	0.261976	0.272222	0.269503	0.276781	0.272529	0.270926	0.263141	0.2771	0.261954	0.27029	0.250866	0.280877	0.282445	0.281879	0.279005	0.274954	0.273764	0.266127	0.279985	0.278909	0.290231	0.272055	0.264251	0.274112	0.283293	0.269178	0.270152	0.267474	0.275666	0.272317	0.272474	0.293681	0.260307	0.291263	0.269711	0.250746	0.266306	0.280066	0.271556	0.287456	0.269208	0.283766	0.268373	0.281962	0.290043	0.277904	0.275457	0.27741	0.276696	0.27546	0.275581	0.271688	0.267686	0.273636	0.279054	0.278367	0.273666	0.283145	0.274986	0.264191	0.27878	0.27349	0.27828	0.284259	0.278409	0.261362	0.269015	0.278045	0.261358	0.242111	0.270041	0.282398	0.270309	0.265293	0.287626	0.280299	0.276705	0.275456	0.273577	0.288696	0.256101	0.275432	0.266731	0.269363	0.268286	0.256923	0.280439	0.29375	0.27106	0.271125	0.2809	0.285857	0.283018	0.271023	0.277287	0.263121	0.289038	0.276985	0.259128	0.272686	0.268972	0.295793	0.272943	0.268114	0.276483	0.291254	0.268225	0.300035	0.294449	0.280803	0.287991	0.290757	0.281989	0.27602	0.280642	0.272666	0.285575	0.275605	0.284006	0.26898	0.269003	0.265479	0.263509	0.2709	0.272666	0.275565	0.276622	0.27774	0.266064	0.255185	0.305011	0.28404	0.318713	0.30121	0.258372	0.298528	0.296659	0.309395	0.316133	0.314849	0.26139	0.264741	0.267989	0.264525	0.275331	0.279929	0.291466	0.290167	0.270707	0.272017	0.278397	0.27145	0.29914	0.285203	0.269266	0.273354	0.273904	0.268376	0.263486	0.285937	0.284245	0.247332	0.263224	0.257202	0.274045	0.25925	0.273392	0.278697	0.267992	0.274063	0.272316	0.287428	0.271198	0.274577	0.275193	0.291061	0.262789	0.27379	0.27152	0.277853	0.271788	0.270288	0.271245	0.279578	0.260996	0.266077	0.28639	0.266385	0.267823	0.270253	0.258991	0.28344	0.261166	0.273445	0.275976	0.253426	0.260497	0.26774	0.274785	0.275458	0.286808	0.267353	0.280564	0.278051	0.267409	0.267456	0.291117	0.285693	0.258219	0.269628	0.274721	0.262999	0.285015	0.274625	0.273355	0.278039	0.273075	0.272275	0.306186	0.269582	0.277512	0.253935	0.259696	0.273487	0.28053	0.280538	0.285776	0.278997	0.267676	0.273127	0.278142	0.283352	0.288539	0.267961	0.277881	0.276065	0.283698	0.286052	0.274421	0.274446	0.273137	0.26479	0.279203	0.310318	0.26888	0.297802	0.279522	0.251209	0.276899	0.278926	0.272753	0.279348	0.278318	0.283081	0.274263	0.276005	0.27894	0.28198	0.275355	0.280542	0.268449	0.28903	0.268552	0.275233	0.286238	0.274989	0.267172	0.277449	0.275169	0.27586	0.280079	0.282108	0.275929	0.282567	0.276887	0.265545	0.279991	0.278934	0.264197	0.261429	0.26564	0.274582	0.257673	0.267124	0.272375	0.266674	0.286178	0.278328	0.263941	0.281716	0.287757	0.279608	0.280353	0.291639	0.279319	0.28322	0.272544	0.281218	0.279353	0.282114	0.277798	0.279366	0.2762	0.273616	0.283063	0.276312	0.27421	0.27959	0.279419	0.284092	0.261194	0.272021	0.276814	0.261661	0.265376	0.269478	0.289638	0.270878	0.2714	0.265309	0.286976	0.296859	0.287204	0.272953	0.287067	0.273302	0.271718	0.274748	0.263857	0.277461	0.271473	0.279008	0.281975	0.274294	0.267199	0.283776	0.277206	0.277268	0.271311	0.272109	0.273519	0.27919	0.278773	0.27673	0.263273	0.281329	0.275291	0.262822	0.278761	0.295979	0.28602	0.275026	0.27309	0.270604	0.268013	0.276439	0.279151	0.277832	0.278917	0.279885	0.278838	0.288899	0.288439	0.270046	0.291518	0.290603	0.294446	0.30491	0.27538	0.274124	0.286624	0.292552	0.290436	0.288898	0.306087	0.286138	0.272033	0.273001	0.255578	0.255129	0.264039	0.268035	0.263991	0.281945	0.268196	0.272716	0.268644	0.266863	0.274022	0.271741	0.265755	0.273636	0.273837	0.285195	0.268953	0.268145	0.288393	0.28397	0.27339	0.278019	0.278874	0.277613	0.273924	0.254803	0.272792	0.275159	0.275028	0.270484	0.262252	0.282342	0.271305	0.28071	0.276454	0.275665	0.277579	0.269454	0.271739	0.279519	0.275787	0.272834	0.260525	0.27751	0.269979	0.265123	0.280812	0.284032	0.270313	0.50285	1.02266	0.47179	-1.07953	1.77583	0.578194	1.18455	0.902769	1.22347	-0.577272	2.06215	0.509603	-0.453884	-1.80268	-1.26313	-1.16721	-1.86746	-1.8277	-1.32014	-1.22113	-1.2148	-0.917256	0.654538	-0.743452	-0.618344	0.293029	-0.707926	0.24065	0.208944	1.35713	-0.56043	-0.47818	-1.25396	-1.84162	-2.02495	0.766007	-0.192459	-0.196561	-0.424267	0.202335	0.34408	0.0210731	-0.201872	1.63839	-0.617206	-0.168581	-0.135449	-1.94319	-0.720056	-0.516835	0.373525	-1.02667	0.310413	-1.75929	-0.212448	-2.1289	-1.54668	0.193331	0.565544	-1.92909	-1.7137	-2.09308	-1.9401	-1.64956	-1.79347	-2.03509	0.344532	1.38001	-1.68703	0.521845	-0.427665	-0.811436	-0.876037	-0.863839	-0.301402	1.32312	1.1949	-0.785435	-0.976114	0.0360843	0.788786	0.586804	-0.0783373	-0.0672888	-0.390562	1.13556	-1.10981	-1.28081	0.223165	-0.16144	-1.1834	-1.99549	-2.00038	-1.93131	-0.504131	-0.414206	0.245088	-1.74287	0.498295	-0.502493	-0.164099	0.891402	0.874442	-0.0167949	-0.361401	-0.446728	0.083808	-0.0306844	-0.113522	0.961635	1.20788	-0.006359	-1.76156	-0.845596	0.135505	1.0345	1.66958	0.690914	0.698093	0.0180875	0.993655	-1.81852	-0.657559	-0.622183	-0.444218	0.136174	0.168525	-0.451966	2.16039	-1.22829	-0.708359	-0.353217	-0.870771	-0.421824	-0.858679	-0.941099	-0.180798	-0.860968	-1.03948	-0.334466	-0.0415297	-0.301038	-0.551447	-0.517409	-0.262081	-0.38043	-0.790068	-0.997702	-0.889691	-0.822223	-0.411699	-1.08935	-0.713815	-0.565351	-0.728893	-0.573132	-0.989816	-1.0908	-0.792205	-1.02628	-0.78308	-1.11088	-0.270295	-0.920866	-0.767803	-0.705643	-0.928293	-0.796561	-0.882861	-1.06197	-1.00343	-0.896505	-1.1968	-0.772448	-0.968576	-0.805416	-0.748129	-1.1474	-1.01725	-0.534473	-0.913476	-0.0143233	-1.27492	-0.995142	-1.14528	-0.938685	-0.23499	1.58946	-0.332129	-1.42069	0.214917	-0.179304	-0.141254	0.342118	-0.448185	-0.22402	-0.435181	-0.722226	-0.694745	-0.429626	-0.283998	-0.43858	-0.555494	-1.07208	1.48132	1.36063	-0.703781	-1.88037	-0.247589	0.738039	-0.794292	-1.15625	0.407205	-0.90152	-0.715737	-0.385504	-0.57973	-0.993652	-0.881792	-0.823218	-0.79494	-0.548061	-0.951568	-0.673679	-0.466585	-0.602901	-0.593894	-0.682265	-1.05029	-0.818661	-0.800749	-0.751132	-0.605427	-0.596147	-1.02483	-0.327811	-0.880785	-1.01007	-0.726765	-0.836514	-0.756671	-0.809803	-1.17463	-0.847246	-0.942991	-0.921853	-0.937848	-0.908448	-0.799324	-1.14357	-0.704022	-0.597401	-0.99569	-0.54045	-0.627026	-0.968572	-0.315666	-0.586917	-0.845172	-0.284041	-0.870111	0.693742	-0.353216	0.273922	0.339316	0.0964936	-0.230209	-0.419189	-0.237739	-1.46929	0.745136	1.30995	-0.7761	-1.91794	-0.861986	-0.487367	-2.18057	0.641522	-0.0500567	0.528932	0.564702	0.225891	-0.841477	1.26075	-0.486914	0.699242	-0.403904	0.081763	0.444527	0.073821	0.151433	-0.0542317	-0.796476	0.615723	0.0995788	0.208217	-0.0893647	-0.464	2.02624	-0.711028	-0.100869	-0.420714	-0.580437	1.54776	1.61246	0.290699	1.23222	-0.752875	0.686011	0.490887	0.104557	-0.0718737	0.753181	1.63804	-0.545503	1.3994	-0.654957	-0.465565	0.29974	0.492463	0.390346	0.334626	-0.694774	0.941222	1.63437	-0.692069	0.100379	-0.0262031	-0.665241	0.630819	-0.0378664	1.52135	0.795047	-0.517288	0.361437	-1.36972	0.0964324	-1.45192	0.692721	0.768225	-1.11988	-0.671489	-0.716576	-0.0136209	0.20767	-0.559278	-0.408425	-0.1565	-0.589047	-0.568469	-0.868216	-0.772021	-0.320649	-0.39323	-0.756389	-0.41249	0.875822	-0.68214	2.12643	0.722907	-0.717587	-0.717611	-1.17281	-0.4317	0.934468	-0.779931	0.344872	-1.14084	-0.576755	0.68842	0.182969	-0.813334	-1.24407	-0.691712	1.15085	0.826528	-0.170784	0.360753	0.509587	-2.09776	-1.98906	-1.79117	-1.77664	-1.33656	-2.06018	-1.67886	-0.531411	-0.643451	0.523036	-0.563188	-0.121103	-0.764603	0.525831	-2.03333	1.33169	0.852458	0.138657	-0.993499	-0.501136	-0.888582	-0.299018	-0.609048	-0.700394	1.49871	-1.01628	0.786603	-2.03275	-1.9582	-1.72237	-0.12904	-1.71207	-2.15867	-2.06527	-1.70766	-2.27144	-1.93725	-0.580539	0.972093	1.19978	0.62245	2.30083	1.37819	-0.763691	0.651447	-0.465889	-0.282935	0.0349507	-0.20875	-0.937274	-1.1842	-0.907688	-0.816114	0.307762	-0.380752	1.18495	-0.105342	0.404253	-0.238137	0.179187	-1.84926	-1.64408	-1.10048	0.846577	0.658681	-0.668089	-0.291958	-0.406951	-0.763029	0.368178	1.00603	0.587272	-1.08848	-0.776626	-0.571994	0.229291	0.0599919	0.669442	-0.535478	-1.0974	-0.558244	0.590055	-0.481322	-1.96867	0.172149	-0.701382	-0.372912	-0.396816	-0.835457	-0.51718	-0.839265	-0.123769	-0.553016	-0.172261	-0.300439	-0.439626	0.954517	0.148841	-0.683908	-0.344979	0.681279	-0.58784	0.0123704	-0.137483	1.87638	-0.610055	-0.142223	0.757308	-0.0696321	1.17892	1.8063	1.81966	0.139486	1.97167	-0.832915	-0.683471	-1.34897	-0.0092181	-0.282462	-1.25111	-1.03318	-0.354533	-0.54905	-0.128273	-0.681456	-0.736065	-0.818355	-1.5616	0.291713	0.141619	0.70792	1.00541	-0.902262	-1.89948	-0.828814	-1.85716	-1.9757	0.334131	-0.523888	-1.53671	-0.478881	-0.142297	-0.734432	0.330823	-0.18476	-0.465106	-0.995576	-0.327519	1.12654	-1.32036	0.637987	-0.502436	-1.06442	-0.0518147	-0.767201	-0.371978	-0.408285	-1.02951	-0.394888	0.640478	0.820976	1.49578	0.283916	1.26337	0.921643	0.697993	0.548073	-0.209886	-0.128914	-0.288283	0.105946	-0.411909	-1.0442	0.0757992	-0.707272	-0.64957	0.866023	-0.776839	-0.968527	-0.630704	-1.07652	-0.856964	-0.284744	-0.28244	0.448821	0.271332	-0.190193	1.69896	1.10775	0.675307	0.234081	1.37364	1.07347	0.788009	0.0598253	0.959863	1.75933	2.30856	2.78535	1.30824	1.25624	0.965286	0.710823	-0.963843	0.722903	1.67958	0.223339	0.703236	0.62733	1.14911	1.97715	1.16462	0.59148	0.900263	0.321777	0.182109	0.50388	0.226289	0.474536	2.40512	-1.02374	-1.41339	-0.303506	-1.10358	-1.22586	-0.763599	0.196707	-0.772022	-1.33343	-0.37663	0.402348	0.510293	2.64344	0.924402	0.677894	0.0957614	0.885321	0.928439	-0.995085	-0.750299	2.44492	0.38455	1.07246	1.21314	0.577337	-0.304196	-0.201806	-0.307619	0.46513	1.57222	-0.826383	-1.03941	-1.27197	0.971584	0.631378	0.757603	0.346647	2.43115	-0.544987	-0.161154	0.714133	1.05367	1.9622	1.57762	3.27015	0.740524	0.768081	1.14247	0.912298	0.957527	0.933714	0.457928	1.22444	1.07152	1.39323	1.33208	1.19631	1.18015	1.1906	0.708755	0.74876	1.38965	0.718406	1.08133	1.00792	1.11271	0.886981	-0.409294	0.586154	0.970449	-0.810332	0.0806879	0.806323	0.532617	1.54639	1.05957	0.501763	-0.112485	0.991683	0.0911926	0.130313	-0.0502324	-0.342191	-0.109657	-0.151243	0.162132	-0.333141	0.463841	0.664093	0.7327	0.633693	0.401354	1.55094	0.365628	0.450701	0.524507	0.2262	-0.0643828	-0.127227	-0.0116607	-0.260861	0.443033	0.0393575	0.219585	0.404747	-1.64191	0.108322	0.276613	1.18166	0.126932	0.594384	0.396444	0.0813113	-1.02819	0.956198	1.15063	0.835272	-0.29001	0.15616	-0.135071	-0.0441341	-1.13513	0.780114	-0.834392	0.700485	1.35028	0.810829	0.43501	0.6854	2.64814	0.237557	0.0981737	0.210911	-1.04462	1.26048	-0.0703131	1.83106	-0.263393	1.57539	0.87218	0.603692	0.689793	0.613715	0.307047	0.569522	-0.0676018	2.04681	0.844642	-0.41291	1.37899	0.23653	1.42634	-0.545009	-0.0808315	0.90761	1.11875	0.830746	0.62242	1.28689	0.117875	2.85382	2.04767	1.14689	0.234049	0.839999	-0.190665	1.08684	0.702399	0.606782	0.697347	-1.17487	0.24741	1.06973	2.92954	1.06098	0.94688	-0.170219	-0.0708245	0.594051	0.237339	0.273823	0.255309	0.790194	1.00606	1.53771	-1.36307	-0.915381	-1.52967	-1.39733	-1.73793	-1.09152	-0.779102	-0.887987	-0.479708	1.23557	0.38705	-0.0258455	0.0492178	-0.495227	0.536556	-0.0084301	1.51553	0.749124	-0.658575	1.99084	-0.121029	0.271057	0.422875	0.213317	0.929662	0.792269	2.28439	0.636567	0.038537	0.564909	2.36354	-0.0183568	1.97098	0.624695	0.825573	0.492642	0.709383	0.917113	-0.010468	1.13776	-0.0129777	0.0738434	1.67526	2.80009	0.90239	1.33344	1.00077	-0.416552	2.14352	0.26697	-0.274126	-0.354024	1.20056	-0.545237	0.904576	-0.163611	0.458546	2.53739	1.57631	1.80887	0.600487	0.946107	0.749775	0.632011	1.11054	0.672804	1.60252	1.44749	0.604167	0.147584	2.42728	0.985686	1.38229	-0.0728629	2.48449	-0.674361	-0.471061	0.414404	-0.265639	-1.01953	-0.787328	1.79453	1.13094	-0.708713	2.12859	0.130503	0.60015	-0.706149	-0.537691	-0.926808	-1.01081	-0.204544	-0.942265	-0.658771	-0.0872026	0.335426	2.96504	-1.03076	0.942943	3.63913	2.85735	0.909143	0.770809	1.42214	0.703189	1.10828	1.27041	2.00432	1.14811	0.608542	0.151557	1.16752	1.0683	0.476457
LBCL_157	DLBCL	B	1	Female	71-80	2	Normal	0	0	1	Low	No	not performed	CMR	No	Progressor	0.734081	1	1	6.60815	1	26.4983	50981741	2.4075	0	0.0062101	0.00659835	0.0118224	0.0446038	0.198434	0.461427	0.163003	0.0389313	0.00841226	0.00249589	0.00186504	0.00388395	0.00947048	0.0122048	0.0111271	0.00769616	0.00367546	0.933774	1.48692	0.170004	0.181751	0.168783	0.181254	0.183152	0.184195	0.179171	0.184474	0.185916	0.169877	0.185661	0.165177	0.174788	0.185782	0.178892	0.174526	0.176115	0.180578	0.178462	0.177106	0.176179	0.183087	0.176788	0.181413	0.185838	0.185768	0.188205	0.191982	0.181046	0.18763	0.177643	0.179172	0.183242	0.181334	0.171905	0.178072	0.179697	0.182766	0.17243	0.177321	0.180253	0.172665	0.178888	0.174873	0.186535	0.174303	0.17745	0.181859	0.173258	0.182252	0.17846	0.18417	0.176456	0.173445	0.186096	0.180205	0.180424	0.176957	0.185605	0.177001	0.177887	0.175666	0.177261	0.184901	0.179332	0.179427	0.171994	0.168126	0.176666	0.161776	0.179413	0.177732	0.168933	0.171583	0.177831	0.183701	0.174436	0.179478	0.178227	0.17778	0.188985	0.188326	0.187876	0.179225	0.170303	0.178266	0.178222	0.180534	0.174464	0.178151	0.173037	0.174141	0.167537	0.170975	0.165737	0.179418	0.181997	0.181191	0.179639	0.176946	0.18023	0.176876	0.178922	0.18361	0.191392	0.177488	0.175645	0.191326	0.177876	0.171771	0.172088	0.175114	0.175284	0.166946	0.168026	0.17779	0.170987	0.189111	0.166138	0.17357	0.18117	0.177464	0.173676	0.182045	0.184579	0.178332	0.182921	0.181865	0.186419	0.183632	0.174285	0.177539	0.17703	0.185202	0.173275	0.177611	0.180573	0.185322	0.177301	0.179209	0.17531	0.171806	0.185567	0.180974	0.186323	0.186673	0.176988	0.180235	0.180451	0.173903	0.172759	0.185376	0.174428	0.171484	0.178279	0.169747	0.17287	0.179623	0.186012	0.176076	0.183262	0.173898	0.178494	0.183198	0.178785	0.175602	0.176382	0.178726	0.179467	0.176404	0.181868	0.182318	0.173676	0.175756	0.170108	0.179292	0.177987	0.171967	0.173001	0.18167	0.191296	0.174385	0.168228	0.171425	0.173984	0.188054	0.178758	0.167786	0.185422	0.189407	0.174606	0.200605	0.185274	0.1823	0.176141	0.177638	0.184327	0.181091	0.186668	0.184074	0.176793	0.167635	0.171367	0.181318	0.172846	0.180704	0.175327	0.175442	0.17069	0.178896	0.176148	0.188295	0.182818	0.175634	0.195231	0.184765	0.196221	0.196626	0.16808	0.185994	0.176292	0.19693	0.202967	0.195186	0.16614	0.179703	0.172555	0.173416	0.170743	0.17905	0.179976	0.184703	0.182688	0.179835	0.180906	0.174103	0.195038	0.182209	0.170316	0.172741	0.177746	0.178073	0.174596	0.181625	0.180235	0.171859	0.173441	0.168104	0.180316	0.180062	0.190407	0.177921	0.179342	0.189795	0.172726	0.178669	0.177367	0.181479	0.181657	0.183779	0.172935	0.187291	0.18331	0.184933	0.167612	0.179048	0.178949	0.182826	0.170446	0.172236	0.179025	0.176321	0.167464	0.175307	0.16576	0.179315	0.165618	0.178637	0.182868	0.170062	0.168738	0.177937	0.18316	0.178355	0.180971	0.16878	0.172358	0.177227	0.173549	0.171306	0.189132	0.179852	0.166806	0.180218	0.173136	0.170954	0.173815	0.178893	0.179433	0.184488	0.182354	0.181825	0.19336	0.172528	0.175089	0.175193	0.166156	0.182165	0.179428	0.179754	0.187523	0.178389	0.17228	0.174101	0.191435	0.169234	0.180373	0.175672	0.181076	0.176352	0.185861	0.182103	0.175747	0.174023	0.186407	0.185205	0.170286	0.185587	0.177391	0.195438	0.177314	0.166367	0.172162	0.17417	0.178441	0.179232	0.184032	0.179306	0.179064	0.183359	0.181167	0.182324	0.175791	0.179517	0.180997	0.180252	0.183241	0.182839	0.179715	0.182671	0.166846	0.177322	0.185428	0.185808	0.178198	0.176371	0.179592	0.176778	0.181545	0.17409	0.187067	0.181775	0.17679	0.177075	0.17618	0.177087	0.169996	0.176107	0.177739	0.179418	0.183207	0.183025	0.172542	0.17745	0.180572	0.178032	0.182244	0.185727	0.178019	0.183636	0.175619	0.18316	0.19564	0.177919	0.177876	0.17795	0.178443	0.177433	0.179923	0.178226	0.17789	0.182357	0.17259	0.173879	0.168671	0.169764	0.182525	0.171626	0.179003	0.192083	0.177548	0.181888	0.185896	0.183708	0.180481	0.191504	0.19719	0.18594	0.178023	0.183834	0.174803	0.179587	0.187007	0.178274	0.172723	0.183479	0.172857	0.172629	0.169324	0.185267	0.17735	0.180539	0.172144	0.170638	0.180456	0.182104	0.1884	0.177654	0.178467	0.175517	0.178534	0.164675	0.169372	0.184289	0.175604	0.18527	0.17545	0.181143	0.175655	0.18513	0.180092	0.168905	0.176386	0.184762	0.169646	0.186761	0.170875	0.175028	0.182941	0.170621	0.185179	0.178506	0.182925	0.17289	0.177813	0.183327	0.183519	0.182076	0.185726	0.177656	0.175101	0.169368	0.169483	0.169726	0.17693	0.178855	0.172959	0.179815	0.169702	0.177998	0.169383	0.178375	0.177054	0.176829	0.172929	0.177933	0.179026	0.179275	0.173187	0.185106	0.176506	0.183313	0.175152	0.176664	0.183796	0.178205	0.176841	0.169637	0.174243	0.17439	0.177653	0.176503	0.171222	0.183792	0.171962	0.182663	0.168654	0.182575	0.17871	0.179236	0.175097	0.177719	0.18262	0.175099	0.175162	0.190913	0.166297	0.185689	0.190709	0.185043	0.17168	0.891196	1.18193	0.638258	-0.559448	1.5689	0.847306	1.23608	0.78438	0.994955	0.0963914	1.88632	0.309703	-0.113635	-1.833	-0.911047	-0.90927	-1.72536	-1.47138	-0.733495	-0.910751	-0.628155	-0.520864	0.68887	-0.324394	-0.13204	0.226258	-0.37779	0.22594	0.144706	1.38318	-0.794811	-0.684435	-1.60023	-1.95797	-2.24314	0.736298	-0.255399	0.0779014	0.188369	0.345861	0.544349	0.321914	0.166349	1.4063	-0.152758	0.390595	0.247048	-2.0359	-0.123322	-0.14416	0.4464	-1.16695	0.136574	-1.93955	-0.72788	-2.09498	-1.56347	-0.0597231	0.226773	-1.65326	-1.67154	-2.04201	-1.66148	-1.66791	-1.87189	-1.99834	0.555006	1.64125	-1.55132	0.593273	-0.349742	-0.579991	-0.813709	-0.94832	0.00228654	1.20538	0.948222	-0.504343	-1.31352	0.17829	0.721091	0.378404	-0.0429061	0.557588	-0.774694	1.39226	-1.62778	-1.21126	0.233996	0.0709438	-1.31085	-1.76938	-1.93085	-1.77137	0.110818	-0.410663	0.450043	-1.73425	0.606259	-0.0953523	0.287882	0.917982	1.12626	0.175747	-0.0717523	-0.172893	0.518961	0.352668	0.0337044	0.988765	0.891575	0.331656	-1.58105	-0.853947	0.627692	0.885547	1.35013	0.766909	0.809957	0.288173	1.33461	-1.77316	-0.0084069	-0.345554	-0.148911	0.0698644	-0.111131	-0.653758	1.87176	-1.07491	-0.617187	-0.501591	-0.811817	-0.497301	-0.859764	-0.929502	-0.276431	-0.67307	-1.00489	-0.47585	-0.0570853	-0.328993	-0.608307	-0.486852	-0.167	-0.398245	-0.7787	-0.908033	-0.909155	-0.658396	-0.356196	-1.05589	-0.744199	-0.422335	-0.857931	-0.578994	-1.10478	-1.0265	-0.765854	-1.05042	-0.773383	-1.05866	-0.152182	-0.920523	-0.83923	-0.816306	-0.874436	-0.728385	-0.95124	-1.04449	-1.13052	-1.03447	-1.27466	-0.755179	-0.950504	-0.743723	-0.747397	-1.1997	-1.06933	-0.399002	-0.934377	0.394178	-1.91411	-1.4944	-0.737287	-0.636934	-0.205626	1.4223	-0.112172	-1.23069	0.405241	-0.295514	-0.272457	0.0775417	-0.169253	0.505649	0.115454	-0.210205	-0.552549	0.0653369	0.431634	0.0498252	-0.054465	-0.97114	1.25545	1.37465	-0.668993	-1.47306	0.906937	-0.924986	-0.735479	-0.7948	0.57922	-0.952144	-0.695485	-0.239274	-0.583086	-0.918863	-0.867852	-0.649925	-0.778046	-0.336845	-1.08541	-0.640951	-0.376813	-0.664313	-0.583224	-0.707089	-1.13988	-0.936191	-0.854547	-0.770658	-0.647115	-0.674138	-0.989827	-0.427402	-0.942901	-0.975398	-0.797026	-1.00565	-0.846549	-0.869746	-1.20773	-0.929635	-0.847505	-0.835893	-0.91286	-0.976736	-0.767997	-1.07233	-0.775069	-0.44386	-0.940909	-0.469321	-0.72132	-0.967712	-0.358827	-0.617375	-0.89641	-0.375071	-0.91523	0.754577	-1.36089	0.0310902	-0.340052	0.368872	-0.0270333	0.28705	0.0807646	-1.83401	0.987146	1.11485	-0.0105552	-2.06653	-0.553602	-0.135588	-2.08486	0.839898	0.159343	0.443679	0.49287	0.475638	-0.602745	1.06716	-0.203917	0.611392	-0.171972	0.173853	0.767857	-0.0589863	0.61235	0.0687365	-0.434581	0.589255	0.3183	0.237026	0.357807	-0.357114	1.71772	-0.690115	0.0368598	-0.219005	-0.372836	1.5885	1.30838	0.367016	0.954629	-0.615131	0.912146	0.683762	0.720462	0.0550974	0.882506	1.49113	-0.371112	1.14599	-0.371967	-0.326271	0.270888	0.780205	0.380706	0.623175	-0.761079	0.925205	1.29235	-0.581784	0.270634	-0.0025163	-0.555373	0.769672	0.150743	1.16647	0.787617	-0.141655	0.965321	-1.48911	0.0241104	-0.876216	0.481651	0.595592	-0.854194	-0.304748	-0.201927	-0.136702	0.14401	-0.354132	-0.172395	-0.0050842	-0.0803684	-0.297991	-0.203473	-0.722904	0.15117	-0.212724	-0.225009	0.089892	0.711277	-0.405937	1.64	0.31914	-0.83461	-0.34381	-1.08042	0.148183	1.13011	-1.07333	0.388772	-1.20558	-0.36012	0.568204	-0.254407	-1.22354	-1.32653	-0.62658	1.00407	0.794193	-0.562532	0.3838	0.655235	-1.81778	-1.99495	-1.89928	-1.91127	-1.07503	-1.73852	-1.5867	-0.511056	-0.612495	0.689152	-0.783923	-0.642986	-1.2198	0.260752	-1.85539	1.87335	1.00636	0.393584	-1.43727	-0.224554	-0.705925	-0.0570875	-0.161553	-0.445145	1.25858	-1.47769	0.255413	-2.01569	-2.13056	-1.74916	-0.452458	-1.65686	-2.1694	-1.89855	-1.61476	-2.13658	-1.96801	-0.331628	0.78087	1.06289	0.545347	1.93719	1.01125	0.325216	0.598381	-0.415955	0.546603	0.690423	0.47049	-0.50156	-0.709236	-0.356001	-0.551649	0.400618	0.109902	0.754601	0.229117	0.578961	0.066837	0.429821	-1.71938	-1.89615	-1.28454	0.412328	0.614605	-0.627072	0.0395067	-0.131395	0.207944	-0.243263	1.0448	0.588622	-0.986466	-0.101629	0.241769	0.0986196	-0.109284	0.712123	0.070304	-0.54834	-0.0028593	0.488205	-0.52224	-1.86197	0.0604559	-0.148239	0.200291	-0.452866	-0.502343	0.338243	-0.127626	0.178592	-0.1236	-0.342191	0.506684	0.0118605	0.839479	0.359068	-0.52073	-0.236052	0.381457	-0.242654	0.0113744	-0.254435	1.40253	-0.219401	-0.13654	1.14709	-0.222586	1.06477	2.56874	3.13169	1.23128	3.37472	-0.621978	-0.271244	-0.593533	0.825637	0.0899182	-1.08312	-0.379238	0.0187847	-0.218704	0.105022	-0.825932	-0.80945	-0.0317847	-1.39047	0.0241313	0.413967	0.578972	0.863624	-0.74968	-1.5895	-1.01723	-1.54348	-1.75018	0.634528	-0.458858	-2.04297	-0.8148	0.202899	-0.479248	0.423333	-0.268575	-0.148327	-1.26041	-0.564407	1.12065	-2.2583	0.66886	-0.318686	-1.43089	0.396256	-0.791001	0.0441013	0.0480831	-0.750225	-0.0281792	0.648687	0.648386	1.67415	0.695321	1.11861	0.531435	0.613749	0.648146	-0.302681	-0.530775	-0.312445	-0.259794	-0.382678	-1.31518	-0.215773	-1.07919	-0.599096	0.837865	-1.08554	-1.14642	-0.688587	-1.27145	-1.21692	-0.681629	-0.651709	0.0777974	0.231672	-0.207763	1.60449	0.971743	0.591694	0.257661	1.24297	0.800912	0.701873	-0.181951	0.775752	1.92585	2.37122	2.70699	1.23335	0.993522	0.892631	0.654397	-0.92949	0.452504	1.52169	0.201183	0.307491	0.60393	1.00275	1.82213	1.12464	0.38312	0.75178	0.531817	0.0398735	0.411998	0.132837	0.350067	2.36694	-1.89597	-1.49647	-0.328066	-1.46785	-1.31376	-0.934018	0.0910276	-1.12446	-1.50935	-0.646072	0.360311	0.501689	2.81903	0.881355	0.431661	-0.207079	0.664581	0.886677	-1.38185	-1.09805	2.34546	0.154135	0.866547	0.938571	0.556489	-0.245631	-0.191804	-0.5191	0.281505	1.49245	-1.16396	-1.27456	-1.48585	0.891452	0.481493	0.860006	0.318024	2.62582	-0.74246	-0.275672	0.561451	0.958828	1.82249	1.50139	3.46548	0.587007	0.600198	0.879295	0.559932	0.815198	0.763487	0.356692	0.929699	0.876833	1.10227	0.992084	0.927302	0.920451	0.817076	0.524704	0.537895	1.04501	0.441283	0.69615	0.76672	1.16052	0.62405	-0.417269	0.505424	0.922614	-1.17104	-0.152419	0.621914	0.396428	1.47324	0.959148	0.185457	-0.292296	1.14532	-0.246112	-0.110139	-0.125171	-0.441867	-0.505807	-0.467814	-0.194894	-0.569619	0.286939	0.656625	0.829496	0.574237	0.381559	1.90194	0.500687	0.064887	0.341839	0.113797	-0.273677	-0.154055	-0.0726948	-0.255488	0.388589	-0.0220383	0.138605	0.3819	-1.90913	0.122627	0.0716092	1.00001	0.146282	0.59779	0.0164699	0.038595	-2.01298	0.801034	0.914376	0.917109	-0.316422	0.0362944	-0.295775	-0.282114	-1.16654	0.780979	-1.38406	0.593361	0.981565	0.512013	0.30486	0.502885	2.79372	0.00665224	0.444502	-0.115458	-1.4785	1.05777	-0.371939	1.96744	-0.3303	1.45907	1.00331	0.304987	0.470608	0.327855	0.221559	0.544823	-0.123084	1.99179	0.968288	-0.724809	1.33365	-0.140867	1.39598	-0.889154	-0.446472	0.62673	0.994222	0.72297	0.466272	1.21809	-0.0148981	3.34384	2.31052	0.876683	-0.124763	0.476842	-0.11151	1.1145	0.703219	0.423357	0.653519	-1.40782	0.35319	1.16222	2.97631	0.785129	0.784503	-0.479668	0.0808273	0.368444	-0.125609	-0.089427	-0.114408	0.377613	0.990386	1.44785	-1.71119	-1.18887	-1.69883	-1.65029	-1.80253	-1.4033	-1.15692	-0.865433	-1.19251	1.11123	0.0812563	-0.207485	-0.178165	-0.767426	0.381903	-0.269365	1.38539	0.649589	-1.02775	1.83259	-0.41355	0.260769	0.281722	0.205479	0.931576	0.845346	2.81637	0.437156	-0.285564	0.387498	2.49402	-0.306847	1.66903	0.789558	0.71976	0.156163	0.818336	0.84281	-0.305811	1.20066	-0.373413	0.191219	1.4615	2.69822	1.20952	1.15235	0.845937	-0.711899	2.3656	-0.100674	-0.631837	-0.667857	1.02002	-0.60418	0.819436	-0.538502	0.32248	2.36137	1.46044	1.82913	0.455519	0.977779	0.456585	0.524406	0.548106	0.495183	1.43364	1.2964	0.305518	0.138338	2.30302	0.737661	0.676814	-0.469511	2.95271	-1.0116	-0.872533	0.221423	-0.556368	-1.10502	-1.01447	1.85761	0.884035	-1.21349	2.08612	-0.0542041	0.534304	-1.10506	-0.864198	-1.24114	-1.24228	-0.59577	-1.10895	-1.03669	-0.381233	0.296209	3.24925	-1.31426	0.739818	3.93109	3.21451	0.693255	0.811278	1.2329	0.744008	0.715187	0.979797	1.89695	0.94284	0.367599	0.178162	1.09731	0.980592	0.279538
LBCL_092	HGBL	A	1	Male	71-80	4	Normal	1	2	3	High	DH	CMR	CMR	Yes	Non-progressor	na	na	0	29.9504	0	29.9504	44816077	2.10955	0	0.00916381	0.0103231	0.01554	0.0502654	0.216089	0.473543	0.131032	0.0321056	0.00845942	0.00362198	0.00300029	0.00527899	0.0095897	0.00913675	0.00753709	0.00585197	0.00343871	0.941473	2.78779	0.191531	0.203183	0.202383	0.188294	0.210415	0.209771	0.202659	0.208118	0.214643	0.201162	0.203173	0.205567	0.203214	0.198588	0.202942	0.193552	0.197427	0.203687	0.2019	0.202684	0.196189	0.209363	0.206048	0.201723	0.211229	0.232713	0.220618	0.211563	0.200171	0.213279	0.208546	0.208857	0.206586	0.208969	0.197759	0.19937	0.210496	0.195331	0.186422	0.199599	0.203869	0.20192	0.211251	0.196639	0.215904	0.193768	0.200358	0.208956	0.20829	0.205174	0.206848	0.20154	0.204384	0.191112	0.206587	0.200982	0.200502	0.206922	0.206266	0.195343	0.19924	0.210124	0.199834	0.208174	0.195086	0.19362	0.187635	0.192827	0.194028	0.185756	0.215486	0.198691	0.201456	0.206793	0.196414	0.202488	0.199875	0.201524	0.201814	0.205332	0.209764	0.220008	0.203899	0.202735	0.195577	0.197472	0.198221	0.20564	0.206729	0.200123	0.199869	0.195282	0.201363	0.190732	0.188618	0.204748	0.210111	0.203295	0.200463	0.200844	0.197776	0.198968	0.206813	0.203852	0.211884	0.19836	0.197356	0.211902	0.202716	0.193724	0.196637	0.202862	0.204635	0.200251	0.202028	0.212359	0.197473	0.211326	0.202362	0.198558	0.198565	0.202537	0.194601	0.205008	0.204669	0.20201	0.210935	0.201415	0.199019	0.196831	0.201292	0.207006	0.20318	0.208773	0.192696	0.199805	0.192718	0.19597	0.203555	0.201064	0.203002	0.203554	0.19974	0.200895	0.196455	0.204944	0.204251	0.21077	0.204192	0.202025	0.20248	0.20337	0.19554	0.191687	0.199307	0.20409	0.197279	0.194804	0.210136	0.203806	0.207078	0.1993	0.200517	0.214678	0.195544	0.200184	0.19841	0.194438	0.203881	0.199476	0.194429	0.218719	0.191847	0.207176	0.198747	0.198175	0.194221	0.194928	0.202814	0.202655	0.212783	0.204754	0.187108	0.196871	0.205629	0.222951	0.212724	0.191672	0.205342	0.211863	0.206227	0.20388	0.214764	0.204595	0.198573	0.222578	0.211301	0.203208	0.21063	0.210424	0.202143	0.206138	0.192826	0.191882	0.202015	0.199347	0.190439	0.200526	0.19083	0.18637	0.192138	0.191765	0.195655	0.190197	0.23024	0.208381	0.232798	0.224832	0.191945	0.206308	0.216229	0.220677	0.214313	0.221321	0.191072	0.211865	0.198332	0.193604	0.19735	0.207662	0.205361	0.207166	0.20255	0.208828	0.195743	0.194269	0.213455	0.207545	0.209061	0.206529	0.200242	0.198292	0.200292	0.203623	0.198201	0.193002	0.196487	0.193901	0.199366	0.198448	0.207957	0.195319	0.200664	0.209677	0.194003	0.209131	0.204874	0.198108	0.202339	0.206917	0.199003	0.209344	0.198542	0.19896	0.198816	0.199993	0.199651	0.210078	0.197696	0.198297	0.211864	0.20775	0.199874	0.191497	0.188663	0.214676	0.186853	0.212497	0.206152	0.189375	0.191166	0.20754	0.196475	0.199634	0.218412	0.19466	0.210378	0.205357	0.198289	0.197417	0.211605	0.210708	0.182238	0.206908	0.198339	0.19712	0.206054	0.204146	0.202398	0.205931	0.204054	0.202134	0.220159	0.206861	0.199146	0.192694	0.198689	0.197596	0.203819	0.196946	0.198295	0.204713	0.191259	0.1952	0.203633	0.195899	0.209504	0.199601	0.210941	0.19808	0.218564	0.199546	0.199162	0.210662	0.207227	0.200827	0.20374	0.20701	0.202369	0.219276	0.200189	0.186444	0.206196	0.198422	0.197138	0.202746	0.193704	0.211552	0.195713	0.203253	0.209866	0.197675	0.196039	0.196964	0.211912	0.208405	0.203078	0.198666	0.2138	0.20321	0.191671	0.201743	0.210001	0.212778	0.212266	0.210856	0.202368	0.198873	0.192197	0.20251	0.201997	0.201184	0.197805	0.208331	0.204103	0.199793	0.19597	0.189832	0.201199	0.194218	0.202328	0.205546	0.195741	0.200624	0.203583	0.198426	0.204874	0.200076	0.205106	0.208331	0.199722	0.198337	0.203746	0.208122	0.200262	0.20032	0.19956	0.19295	0.19934	0.199609	0.206829	0.211616	0.205517	0.200118	0.19917	0.19465	0.193707	0.191191	0.198943	0.199528	0.202807	0.195799	0.206093	0.213054	0.210002	0.211733	0.227396	0.215154	0.207033	0.19913	0.196267	0.20167	0.205951	0.202449	0.196115	0.203292	0.199919	0.201551	0.20092	0.218719	0.20664	0.203523	0.194727	0.19353	0.200106	0.206417	0.200304	0.20155	0.199122	0.204056	0.201664	0.185393	0.185737	0.210554	0.191206	0.199334	0.199787	0.202742	0.20096	0.211016	0.203291	0.193869	0.206983	0.204982	0.197008	0.208444	0.204758	0.209713	0.199422	0.193218	0.213313	0.205237	0.206902	0.194854	0.196611	0.203439	0.205114	0.200363	0.217501	0.203139	0.196408	0.194065	0.186092	0.188533	0.194821	0.197896	0.192664	0.203029	0.197744	0.199324	0.200357	0.201216	0.199251	0.204322	0.19512	0.202502	0.196668	0.202949	0.200537	0.203705	0.200047	0.204577	0.205263	0.195987	0.206927	0.200617	0.196614	0.191621	0.196558	0.196918	0.197467	0.204914	0.193838	0.203147	0.193322	0.202099	0.24236	0.20221	0.198227	0.198469	0.197907	0.202153	0.193949	0.196191	0.194177	0.205571	0.190703	0.202338	0.216446	0.211567	0.191988	0.877396	1.2133	0.63357	-0.948359	1.63279	0.699825	1.29596	1.10837	1.05424	-0.213154	2.10722	0.428813	-0.513304	-1.85772	-1.07304	-0.972848	-1.74547	-1.56358	-0.962602	-0.960087	-0.994919	-0.684942	0.803163	-0.574105	-0.422191	0.290757	-0.698056	0.23674	0.123493	1.31159	-0.782404	-0.484782	-1.62005	-1.94889	-2.24246	0.923598	-0.0173035	-0.240468	-0.447497	0.283041	0.60902	0.308841	-0.305844	1.38673	-0.447412	-0.149948	-0.0500611	-2.19045	-0.84674	-0.475057	0.326031	-1.19014	0.162663	-1.87141	-0.730549	-2.1974	-1.51197	-0.0305013	0.337891	-2.01891	-2.01131	-2.13267	-1.9109	-1.70885	-1.81224	-1.923	0.433576	1.2187	-1.79074	0.611668	-0.770988	-0.948322	-1.19394	-0.80634	-0.586949	1.06213	0.863074	-0.695197	-1.22682	0.0228069	0.766012	0.570368	-0.0171781	0.457865	-0.609012	1.1766	-1.23381	-1.07139	0.315713	-0.41675	-1.04246	-1.97606	-1.98658	-2.02715	-0.386342	-0.675697	0.419483	-1.79129	0.57432	-0.745305	-0.0022349	0.87868	0.941874	-0.0886701	-0.52381	-0.444337	0.412064	0.104335	0.0742557	0.981571	0.992866	0.278817	-1.85833	-0.971352	0.648048	1.20496	1.61443	0.859185	0.813177	0.426917	0.158953	-2.00471	-0.459984	-0.680147	-0.450067	0.245981	0.136202	-0.523643	2.04816	-1.21474	-0.685394	-0.291952	-0.60469	-0.294473	-0.644253	-0.807302	-0.0799786	-0.502334	-0.826376	-0.171933	0.137057	-0.119362	-0.364106	-0.298271	0.0603996	-0.152248	-0.587371	-0.70913	-0.735711	-0.553576	-0.18486	-0.805786	-0.472056	-0.356169	-0.574725	-0.334931	-0.808599	-0.656605	-0.605207	-0.884556	-0.572989	-0.925255	0.0541949	-0.703243	-0.584581	-0.60808	-0.826393	-0.524688	-0.665691	-0.940085	-0.94198	-0.792941	-1.10743	-0.627123	-0.846738	-0.587479	-0.58965	-1.00157	-0.978828	-0.300876	-0.887207	0.132754	-1.66985	-1.3142	-0.915293	-0.969406	-0.0671465	1.35919	-0.185962	-1.41713	0.299407	-0.0279162	0.0606589	0.0526958	-0.330515	0.014882	-0.279706	-0.574277	-0.731367	-0.300415	-0.146567	-0.361536	-0.328216	-1.08847	1.11699	1.24248	-0.844156	-1.91257	0.144931	-1.25868	-0.835466	-1.13429	0.588985	-0.804868	-0.569466	-0.163436	-0.342393	-0.787875	-0.688439	-0.503812	-0.675273	-0.162739	-0.900585	-0.442716	-0.324976	-0.398821	-0.368974	-0.515055	-0.977117	-0.765915	-0.724899	-0.535236	-0.505892	-0.477452	-0.901727	-0.19905	-0.722901	-0.838409	-0.620962	-0.859821	-0.472034	-0.672605	-0.966405	-0.769644	-0.642224	-0.720963	-0.794413	-0.754271	-0.611392	-0.751992	-0.661952	-0.330873	-0.806172	-0.389112	-0.536794	-0.733095	-0.208487	-0.398491	-0.685426	-0.158882	-0.841357	0.641775	-0.646779	-0.155338	0.249436	0.248071	-0.297007	-0.343664	-0.23993	-1.21951	0.939589	1.1215	-0.556612	-2.20182	-1.08982	-0.639373	-2.40773	0.996954	0.363797	0.478127	0.591506	0.399895	-0.829399	1.00951	-0.486453	0.573095	-0.404171	0.00809309	0.71883	-0.233313	0.343661	-0.103425	-0.831891	0.708582	0.181365	0.105569	0.253257	-0.785274	1.89374	-1.00056	-0.176541	-0.354502	-0.696869	1.7261	1.4167	0.270058	0.765597	-0.78023	1.00979	0.58401	0.510481	-0.271965	0.964944	1.49347	-0.850116	1.00327	-0.612128	-0.461398	-0.0035932	0.516492	0.205963	0.462483	-0.978367	0.629731	1.40154	-0.619245	0.119865	-0.234527	-0.769484	0.744262	-0.195895	1.12893	0.771878	-0.630743	0.151332	-1.52225	0.271095	-1.23151	0.469381	0.610054	-0.959159	-0.920368	-0.732213	0.0435489	0.193474	-0.539402	-0.328853	-0.163691	-0.374403	-0.512185	-0.480455	-0.789079	-0.139919	-0.430886	-0.610459	-0.33918	0.835187	-0.665075	1.82352	0.19421	-0.648349	-0.817686	-1.28021	-0.467161	1.07777	-0.912527	0.446962	-1.48575	-0.687351	0.461939	-0.018231	-1.22938	-1.54647	-0.550453	0.899322	0.799679	-0.0288051	0.484829	0.546706	-1.51902	-2.16588	-1.81328	-2.17205	-1.3008	-2.09989	-1.78324	-0.654487	-0.677335	0.769212	-0.83051	-0.297427	-1.2941	0.447051	-2.10443	1.89708	1.12712	0.693643	-0.791515	-0.473359	-0.886141	-0.0838017	-0.5718	-0.52683	1.44012	-1.34412	0.34921	-2.15848	-2.0017	-1.91263	-0.310019	-1.84006	-2.19206	-2.11998	-1.93752	-2.38735	-2.00017	-0.108144	0.632632	0.774151	0.595882	2.10368	1.1838	-0.51436	0.862793	-0.494005	-0.328746	-0.0792148	-0.183326	-0.860182	-0.715762	-0.536446	-0.657502	0.43535	-0.0278365	0.695397	0.355416	0.413526	-0.283232	0.0423949	-1.91643	-1.85607	-1.24679	0.624834	0.803551	-0.67748	-0.27054	-0.561314	-0.452118	-0.129661	0.977104	0.633239	-1.07903	-0.563894	-0.294039	0.194458	-0.069346	0.501927	-0.36488	-0.900233	-0.406115	0.521208	-0.375052	-2.05324	-0.0263224	-0.505535	-0.157792	-0.407046	-0.731768	-0.212456	-0.520434	-0.200777	-0.474087	-0.272925	-0.235456	-0.55533	0.869879	0.409372	-0.698558	-0.300525	0.518035	-0.52716	0.146082	-0.0702421	1.6736	-0.127016	-0.199105	1.06553	-0.252268	1.32479	1.55584	2.53042	0.440116	2.36942	-1.02925	-0.89583	-1.17275	0.347499	-0.144837	-1.0259	-0.82309	-0.302251	-0.620908	0.155177	-0.983707	-0.885429	-0.798568	-1.46301	-0.019501	0.145977	0.656341	0.996665	-1.11263	-1.90303	-0.985226	-1.91129	-2.05901	0.272535	-0.44629	-2.00136	-0.42201	0.0554337	-0.556673	0.0847361	-0.0005369	-0.551111	-1.23226	-0.455576	0.94772	-1.72148	0.83311	-0.739844	-1.3333	-0.20377	-0.888898	-0.348177	-0.286334	-0.889207	-0.387525	0.726568	0.976404	1.43592	0.537822	1.14728	0.695693	0.605186	0.784287	-0.0543712	-0.0615287	-0.224919	-0.278582	-0.418634	-1.10325	-0.254018	-0.975513	-0.596224	0.606707	-0.919768	-1.00283	-0.77641	-1.19976	-0.979388	-0.522421	-0.598158	0.365037	0.569245	-0.291058	1.70509	1.17878	0.775562	0.332395	1.39524	1.05374	0.868998	0.146155	1.05117	1.43556	2.20698	2.58931	1.4208	1.24493	1.0287	0.844051	-1.25724	0.697062	1.66267	0.211942	0.785372	0.781025	1.18706	1.82672	1.36652	0.600538	0.788434	0.462114	0.335502	0.774162	0.369664	0.651589	2.23656	-1.70912	-1.49437	-0.56906	-1.17959	-1.31282	-0.828338	-0.159386	-0.906618	-1.40985	-0.613235	0.510023	0.653682	2.37103	0.521417	0.829642	0.101056	1.0418	0.638303	-0.816191	-0.95114	2.16088	0.49574	0.963118	0.938084	0.835407	-0.168892	-0.0515527	-0.236488	0.46222	1.33737	-1.07789	-1.19815	-1.42878	1.07757	0.701792	0.691379	0.495984	2.46748	-0.3786	-0.148947	0.689346	1.19903	1.94593	1.58879	3.74401	0.429397	0.592646	1.17497	0.868813	1.18658	1.07495	0.618134	1.23395	1.11693	1.43297	1.31008	1.21913	1.14828	1.16191	0.827525	0.7451	1.29068	0.731121	0.955838	0.919354	1.27453	0.827261	-0.41439	0.583775	0.803176	-0.954513	0.231612	0.71657	0.50909	1.51125	1.1298	0.227367	-0.235387	0.766568	-0.0608903	-0.122127	-0.176657	-0.457047	-0.261992	-0.204037	0.148903	-0.534534	0.406293	0.510377	0.825721	0.793366	0.532496	1.55286	0.368685	0.353475	0.550623	0.319486	0.0409759	0.0729011	0.0415466	-0.0228607	0.178248	0.242358	0.173694	0.611554	-1.6304	0.161766	0.224735	0.920735	0.291988	0.844118	0.423049	0.0601402	-1.43474	1.10067	1.16772	1.08995	-0.268192	0.332615	-0.174113	0.0371702	-0.999109	0.789343	-1.13274	0.743704	1.33279	0.961816	0.545167	0.762464	2.65482	0.390713	0.260659	-0.0629244	-0.91819	1.24814	-0.124862	1.41559	-0.132174	1.48238	1.16091	0.631458	0.81713	0.556914	0.442027	0.451891	-0.308028	1.78349	0.861306	-0.518327	1.22324	0.388065	0.955454	-0.745646	-0.193264	0.743456	0.813819	1.06015	0.40124	1.20053	0.139583	2.9656	1.77796	0.654539	0.258414	0.646946	-0.0301015	1.29628	0.869683	0.710662	0.927561	-1.30054	0.510121	1.14798	2.76045	0.87367	1.10399	-0.272603	-0.489679	0.561924	0.252161	0.225116	0.251569	0.549524	1.18615	1.72324	-1.5207	-1.09229	-1.58689	-1.50451	-1.84797	-1.16674	-0.909473	-1.12851	-0.725487	1.26931	0.235014	0.0103134	0.0566533	-0.385104	0.435856	0.00343861	1.51813	0.952147	-0.87127	1.72804	-0.0621228	-0.0441055	0.568691	-0.0376179	1.09993	0.888673	2.65959	0.446067	0.0275518	0.556589	2.12309	-0.107237	1.97077	0.250342	0.932154	0.611892	0.809323	1.20148	-0.0038371	1.30089	-0.0319352	-0.0605943	1.64161	2.77792	0.538539	0.917473	0.815154	-0.323779	1.96282	0.313767	-0.378773	-0.314875	0.787714	-0.478731	1.14713	-0.380377	0.509208	2.04937	1.24088	1.38976	0.660225	1.27425	0.792301	0.748692	1.03185	0.609036	1.64429	1.58015	0.571644	0.204241	2.41432	1.1658	1.02804	-0.0233722	2.34166	-0.774223	-0.657111	0.263825	-0.398829	-1.09799	-0.659276	1.81213	1.10821	-1.02945	1.87298	0.238845	0.610137	-0.879327	-0.664437	-1.11999	-1.09693	-0.487471	-0.975773	-0.866726	-0.0496543	0.308952	3.1387	-1.05429	0.861287	4.06761	3.03271	0.790497	0.655576	1.44009	0.913457	0.968496	0.884989	1.57868	0.944247	0.666088	-0.0561262	1.18569	1.19694	0.428438
LBCL_093	HGBL	A	1	Female	41-50	4	Elevated	0	2	3	High	DH	CMR	PMD	No	Progressor	na	na	1	5.35885	0	15.6163	36042689	1.70313	0	0.0061135	0.00811539	0.014111	0.0456947	0.182404	0.461732	0.171482	0.0377014	0.00803364	0.00295546	0.00247237	0.00475839	0.0111263	0.0137289	0.011724	0.00830885	0.00444865	0.9355	0.754036	0.180223	0.178503	0.165577	0.165471	0.17739	0.190072	0.175911	0.171011	0.180519	0.167063	0.168811	0.164522	0.174328	0.178905	0.171189	0.169893	0.165748	0.172307	0.168159	0.179915	0.170114	0.186579	0.169607	0.172471	0.172619	0.196157	0.188117	0.196588	0.169012	0.182855	0.177829	0.170264	0.184065	0.182659	0.176472	0.178252	0.175641	0.175536	0.163508	0.172023	0.174214	0.168261	0.175458	0.16634	0.177501	0.167217	0.1697	0.177569	0.172759	0.172934	0.177678	0.177462	0.17209	0.170461	0.174422	0.181003	0.175561	0.178356	0.176328	0.163202	0.166099	0.177458	0.172941	0.184272	0.163369	0.168662	0.162205	0.164804	0.164797	0.154009	0.179505	0.173446	0.167157	0.166153	0.165136	0.167154	0.176433	0.172949	0.177524	0.175882	0.184383	0.183664	0.173986	0.176184	0.170451	0.17159	0.172084	0.169456	0.166885	0.170614	0.167642	0.165854	0.174512	0.168161	0.151212	0.17978	0.187185	0.181467	0.166283	0.176734	0.184406	0.16612	0.178735	0.175961	0.196142	0.177262	0.177633	0.183184	0.175617	0.167746	0.165914	0.180462	0.175027	0.169192	0.164508	0.184336	0.158637	0.180763	0.172095	0.164098	0.169645	0.176589	0.171692	0.172173	0.181887	0.17628	0.170924	0.180082	0.175877	0.173263	0.175908	0.173416	0.175329	0.174289	0.165059	0.172949	0.17357	0.171227	0.175782	0.177008	0.169763	0.166149	0.171027	0.172292	0.17332	0.180435	0.177947	0.184027	0.183008	0.167465	0.174156	0.182119	0.176014	0.159528	0.175758	0.167471	0.17302	0.167918	0.173206	0.172899	0.178561	0.172188	0.184025	0.183165	0.174561	0.176285	0.168507	0.167329	0.179058	0.174547	0.167664	0.190135	0.15999	0.17725	0.171668	0.165865	0.177141	0.167707	0.172921	0.165254	0.182456	0.173723	0.161679	0.175508	0.171449	0.185472	0.183554	0.165146	0.177077	0.188545	0.169929	0.186591	0.185015	0.178728	0.172916	0.174814	0.184877	0.172673	0.189354	0.180918	0.173604	0.169785	0.168614	0.165668	0.162592	0.17233	0.164609	0.169232	0.160089	0.172532	0.170349	0.163866	0.169407	0.173324	0.195602	0.178416	0.20138	0.195423	0.163823	0.173651	0.183187	0.188053	0.192567	0.194998	0.162754	0.177942	0.166433	0.164449	0.169397	0.173011	0.172644	0.17826	0.177341	0.180899	0.171657	0.168058	0.202451	0.188731	0.177459	0.17043	0.165319	0.1735	0.172506	0.171862	0.172155	0.164971	0.167037	0.154725	0.168786	0.163714	0.172964	0.175217	0.173683	0.178903	0.173946	0.172717	0.180087	0.168545	0.177268	0.180594	0.174383	0.181313	0.170234	0.175556	0.171948	0.170083	0.167334	0.172832	0.163227	0.164374	0.188981	0.180362	0.168296	0.167899	0.166484	0.185899	0.158509	0.169993	0.177764	0.157339	0.167031	0.172227	0.172341	0.17037	0.18584	0.173361	0.18265	0.171695	0.170034	0.16901	0.184559	0.174816	0.160947	0.167553	0.170742	0.169769	0.182676	0.174939	0.176281	0.179773	0.168052	0.174947	0.192087	0.174098	0.17026	0.173521	0.164961	0.178401	0.173069	0.180855	0.166819	0.176335	0.167092	0.176814	0.179284	0.159187	0.180535	0.175927	0.172479	0.165691	0.185922	0.179137	0.1737	0.175292	0.179583	0.181052	0.165196	0.176196	0.172147	0.192928	0.165468	0.163669	0.170274	0.171738	0.169332	0.171529	0.177855	0.184297	0.16358	0.166528	0.179056	0.172385	0.179556	0.170471	0.17634	0.181103	0.173101	0.176643	0.181004	0.175394	0.168395	0.174412	0.168696	0.170839	0.17505	0.173997	0.170393	0.168481	0.169818	0.169827	0.172239	0.171011	0.168671	0.168461	0.176202	0.167096	0.159822	0.154368	0.170608	0.16876	0.179284	0.17604	0.163509	0.176454	0.170917	0.181092	0.173708	0.180578	0.169083	0.189399	0.177419	0.176529	0.176203	0.176085	0.178613	0.171991	0.168485	0.178204	0.164326	0.180141	0.16882	0.169513	0.176445	0.172168	0.166364	0.180436	0.171531	0.170417	0.17528	0.180701	0.171403	0.177954	0.175768	0.177314	0.176269	0.179127	0.192126	0.183086	0.18263	0.161813	0.169438	0.176092	0.169806	0.172663	0.1651	0.172976	0.169824	0.171642	0.169763	0.184989	0.175519	0.181528	0.170634	0.17317	0.174768	0.18477	0.171204	0.167608	0.17861	0.175639	0.16414	0.159163	0.161687	0.187017	0.180325	0.180164	0.167858	0.176445	0.17296	0.192149	0.176428	0.159413	0.170692	0.17361	0.171485	0.185572	0.166824	0.172159	0.175117	0.164003	0.178642	0.177256	0.17353	0.170084	0.168439	0.170828	0.176862	0.171003	0.188023	0.167337	0.172679	0.157931	0.176507	0.15534	0.166185	0.175052	0.165321	0.17302	0.161008	0.169721	0.170329	0.172136	0.168116	0.174551	0.169623	0.17285	0.167724	0.174078	0.164426	0.181184	0.173434	0.172095	0.168302	0.17169	0.181898	0.177946	0.172307	0.161696	0.167997	0.170131	0.168604	0.176364	0.163213	0.172473	0.169158	0.172328	0.173382	0.177248	0.172397	0.167941	0.167555	0.177563	0.165686	0.176258	0.168515	0.175176	0.169505	0.168591	0.183565	0.174365	0.166036	0.513196	1.21213	0.47729	-0.794175	2.12837	0.548496	1.50297	0.920595	1.55311	-0.644423	2.26881	0.632386	-0.215188	-1.88225	-1.15591	-1.1199	-1.8234	-1.69002	-1.1405	-1.19875	-1.16872	-0.875285	0.824681	-1.09339	-0.933918	0.37356	-0.778904	0.182599	0.435825	1.55371	-0.452665	-0.227902	-1.24913	-1.88834	-2.16003	0.720737	-0.17001	-0.328398	-0.869688	0.605647	0.559795	0.169625	-0.223987	1.78233	-0.681364	-0.433606	-0.331894	-2.00727	-0.547999	-0.454641	0.540887	-0.778475	0.609152	-1.76032	-0.223168	-2.11286	-1.62152	0.488585	0.749923	-1.794	-1.64469	-2.0493	-1.781	-1.35285	-1.66432	-1.89912	0.380013	2.08052	-1.55172	0.330962	-0.484422	-0.640384	-0.414292	-0.771203	-0.401587	1.80508	1.59037	-0.972437	-0.516642	0.156375	0.711455	0.80293	-0.108603	0.0675635	-0.295804	1.35138	-1.85659	-1.26491	0.191329	0.188886	-1.14066	-1.78464	-1.9462	-1.81118	0.321744	0.0257783	0.110965	-1.02855	0.898222	-0.551234	-0.539204	1.01194	0.900959	-0.483127	-0.751654	-0.633127	-0.0303819	8.6e-05	-0.257541	1.23537	1.48033	0.177302	-1.56195	-0.281397	0.0486464	0.713618	1.82634	0.925887	0.897028	0.320304	1.261	-1.69554	-0.763061	-0.793933	-0.243649	0.374311	0.243554	-0.302788	2.51275	-1.02577	-0.215867	-0.217645	-1.07494	-0.496459	-1.06838	-1.01504	-0.401443	-0.967121	-1.06454	-0.55761	-0.235022	-0.468998	-0.699717	-0.702283	-0.547237	-0.535021	-0.798212	-1.17334	-1.13972	-0.878336	-0.489014	-1.11785	-0.786597	-0.69392	-0.729974	-0.715454	-0.986192	-1.16769	-0.923606	-1.05419	-0.945103	-1.11575	-0.481324	-1.00171	-0.931044	-0.849377	-1.08114	-0.866152	-1.08785	-1.20765	-1.16769	-1.05183	-1.29054	-0.965847	-1.06624	-0.936218	-0.935639	-1.27811	-1.1932	-0.675469	-1.15589	-0.249147	-1.73944	-1.56266	-0.891204	-0.657597	0.0593294	1.83478	-0.413601	-0.638886	-0.0371443	0.207491	0.204593	0.75194	-0.423918	-0.627781	-0.696064	-1.35297	-0.76857	-0.698252	-0.625445	-0.910846	-1.37958	-0.882043	1.84598	1.72043	-0.561717	-1.89955	-0.178924	0.889054	-0.522732	-0.67386	0.531051	-0.973401	-0.878818	-0.613328	-0.732936	-1.1783	-1.06194	-0.977937	-0.883092	-0.675489	-1.03332	-0.840373	-0.595078	-0.762709	-0.780987	-0.873865	-1.13666	-0.920624	-0.976819	-0.906657	-0.737479	-0.739454	-1.10379	-0.416828	-0.964007	-1.01809	-0.902361	-1.08757	-0.827533	-0.925859	-1.22958	-0.992089	-1.00172	-1.07308	-1.05913	-0.971896	-0.961032	-1.24759	-1.0048	-0.781273	-0.963039	-0.741698	-0.784245	-1.14917	-0.432373	-0.694154	-0.934402	-0.560172	-0.948408	0.542912	-1.00708	0.57228	-0.0177995	0.235941	-0.235869	-0.0981018	0.0756449	-1.50979	0.765722	1.77877	-0.474838	-1.61847	-0.56612	-0.106668	-2.08694	0.866229	-0.234109	0.692901	0.607998	0.221773	-0.54326	1.56286	-0.223745	1.01789	-0.0846968	0.282773	0.505688	0.488321	0.313196	0.133165	-0.532306	0.788267	0.480116	0.379054	0.246729	-0.106679	2.21948	-0.391929	0.0796812	-0.195114	-0.263117	1.65456	1.8127	0.527121	1.35864	-0.361529	0.361761	0.696086	0.166398	0.309593	0.97378	1.87814	-0.079568	1.97762	-0.273713	-0.183718	0.543094	0.609788	0.629826	0.433496	-0.38908	1.21958	1.67745	-0.307308	0.261467	0.353548	-0.3132	0.849596	0.19651	1.72209	1.05928	-0.163786	0.304803	-1.36372	0.275784	-1.23251	1.21441	0.930524	-1.5178	-0.615759	-0.708292	-0.16531	0.254297	-0.43014	-0.706936	-0.272423	-0.850714	-0.669743	-0.794563	-1.29892	-0.622759	-0.23239	-0.546713	-0.803055	1.38931	-0.41329	2.28535	0.770593	-1.55751	-1.35334	-1.63828	-0.403786	1.00629	-0.996669	0.652294	-0.445652	-0.707751	1.25214	0.145822	-1.24781	-1.08416	-0.527739	1.4986	1.00204	-0.246596	0.374574	0.271348	-1.30917	-2.03595	-1.87444	-1.83873	-1.13925	-1.86319	-1.44453	-1.05002	-0.452146	0.596565	-0.441431	-0.565764	-1.14635	0.380055	-2.17749	0.411163	0.0860072	0.20585	-0.988778	-0.982721	-1.09641	-0.513402	-0.748382	-0.730433	1.65893	-1.58974	0.550555	-2.01861	-2.08399	-1.60553	0.0291176	-1.50447	-2.52279	-2.16414	-1.48461	-2.12023	-2.02477	-0.779148	1.36863	1.56773	0.701834	2.41444	1.22812	-0.453824	0.788772	-0.474125	-0.546453	-0.368041	-0.420923	-0.892601	-0.816285	-0.784346	-1.19181	0.37968	-0.0380408	1.28581	-0.0425909	0.549728	-0.125135	0.155604	-1.71238	-2.36291	-1.50596	0.810769	0.744287	-1.20166	-0.735331	-0.429237	-0.547309	0.340761	0.852803	0.719419	-0.562864	-0.421054	-0.276402	0.613129	0.337981	0.745477	-0.712557	-1.07103	-0.677713	0.299372	-0.114119	-1.73401	0.147728	-0.929131	-0.597379	-0.199788	-0.857734	-0.802861	-1.09006	-0.435441	-0.787745	0.286785	-0.0689357	-0.152233	0.996127	-0.17794	-1.00445	-0.946873	0.852617	-0.847255	-0.0939707	-0.227282	1.98882	-0.647704	-0.296949	0.891288	0.319952	1.26575	2.15665	0.625533	-0.3342	1.06875	-0.156071	-0.647638	-0.497031	-0.278745	-0.612549	-1.46758	-0.993573	-0.49682	-0.674712	0.0361411	-0.303171	-0.310055	-1.04135	-1.90832	0.468992	0.303367	0.823624	1.19384	-0.716394	-1.73668	-0.599646	-1.69627	-1.75883	0.294507	-0.333551	-1.74272	-0.847362	-0.26118	-0.67149	0.404806	0.334731	-0.840197	-0.841895	-0.0976102	1.78142	-2.13454	0.902926	-0.532062	-1.4619	-0.500221	-1.40348	-1.20424	-0.5975	-1.10161	-0.637985	0.586501	0.846227	1.45874	0.0634964	1.59414	1.12994	0.96014	0.589704	-0.0474853	-0.0664678	-0.0105802	0.103496	-0.331685	-0.817086	0.0528597	-0.632226	-0.495146	0.69359	-0.600755	-0.809622	-0.556213	-0.915045	-0.714735	-0.263558	-0.0998743	0.264357	0.751608	-0.0891207	1.84348	1.28739	0.620799	0.403653	1.47718	0.811306	0.664219	-0.148941	0.691823	1.45974	1.792	2.47211	1.1924	1.32142	0.776546	0.628594	-1.10611	0.577028	1.7812	0.221453	0.634809	0.71057	1.30298	1.6917	0.913671	0.74519	0.751182	0.599664	0.394649	0.356793	0.364508	0.334132	2.16464	-1.89322	-1.13945	-0.0975766	-0.999696	-1.09564	-0.517471	0.13131	-0.607274	-1.10418	-0.321288	0.338493	0.625073	2.60809	1.16668	0.453173	0.337509	0.877412	0.709019	-0.911674	-0.361088	1.96338	0.58499	1.07417	1.36675	0.671416	-0.218469	-0.0530273	-0.138808	0.63502	1.32338	-0.617769	-0.77122	-1.07773	0.785076	0.568744	0.701149	0.342748	1.92306	-0.238747	-0.14145	0.874579	0.818693	1.83767	1.56828	3.14646	0.219632	0.51173	0.880206	0.709367	0.68093	0.731507	0.384017	0.996559	0.945994	1.37214	1.2769	1.03009	0.912604	1.01939	0.623008	0.855355	1.10794	0.515567	1.25218	0.659521	0.862161	0.67466	-0.133124	0.421429	0.675526	-0.664681	0.0295008	0.829698	0.511121	1.61562	1.25926	0.622833	-0.255275	0.659613	0.353544	0.397688	-0.0479242	-0.13658	0.059638	0.121174	0.465722	-0.296898	0.281458	0.498326	0.700644	0.727278	0.700098	1.1106	0.242325	0.457294	0.557424	0.676903	0.0823688	0.0687259	0.245292	-0.125669	0.194651	0.141971	0.108247	0.375021	-1.60346	0.348101	0.211441	1.3949	0.299953	0.740449	0.450948	0.303688	-1.68224	1.21224	1.18553	0.797475	-0.194112	0.343479	0.220259	0.31531	-0.897771	0.535325	-1.55306	0.654683	1.5181	1.11383	0.579652	0.571653	1.99367	0.429423	0.292533	0.229444	-1.03306	1.236	-0.0307222	1.67345	-0.0976816	1.60985	0.599883	0.447962	0.599765	0.697906	0.462973	0.545823	-0.109203	1.92097	0.970462	-0.39761	1.22051	0.360086	1.2263	-0.423051	0.00486091	0.775695	0.955527	0.731437	0.673322	1.12323	0.363247	2.34088	1.8897	0.910698	0.159154	0.697744	-0.145443	0.973629	0.450295	0.459002	0.471665	-1.05362	0.213909	0.937431	2.74692	1.04957	0.802737	-0.105116	-0.0906943	0.420407	0.45296	0.354438	0.290335	0.264785	0.732532	1.67963	-1.41102	-0.956291	-1.30443	-1.16431	-1.49839	-0.866411	-0.829243	-1.02675	-0.997765	1.12239	0.483204	0.0630584	0.252189	-0.138294	0.565383	0.260772	1.58729	1.03919	-0.704848	1.71196	0.269665	0.333204	0.716941	0.216901	0.884011	0.820283	2.14707	0.650526	-0.347036	0.667173	2.25442	0.283198	1.68831	0.180666	1.0385	0.522269	0.849848	0.749337	0.17908	0.865324	0.145427	-0.0315123	1.62626	2.23166	0.806362	1.13575	0.779806	-0.166379	1.56672	0.310611	-0.134888	-0.232129	1.02299	-0.240008	0.724628	-0.216816	0.538945	2.16202	1.44667	1.61643	0.406862	0.950484	0.481426	0.70411	1.135	0.673856	1.51505	0.970811	0.648029	0.0942703	2.10276	1.23298	0.48182	0.204704	1.95919	-0.407476	-0.262091	0.380321	-0.207183	-0.867982	-0.427292	1.43517	1.08158	-1.39791	1.90105	0.220919	0.500188	-0.543874	-0.263527	-0.69627	-0.857798	-0.0648335	-0.697133	-0.38641	0.151116	0.513135	2.55463	-0.805949	0.701018	2.82473	2.21261	0.350893	0.419292	1.17393	0.407728	0.625461	0.645683	1.80983	1.04678	0.628486	0.201968	1.04645	1.30415	0.512704
LBCL_094	HGBL	A	1	Male	71-80	4	Normal	0	0	2	Low	DH	CMR	CMR	Yes	Non-progressor	na	na	0	33.5339	0	33.5339	30778945	1.42868	0	0.011319	0.0147624	0.0230217	0.0636842	0.211807	0.434297	0.133484	0.0319713	0.00774273	0.00284408	0.00240358	0.00507115	0.0112071	0.0125913	0.0106373	0.00784348	0.00430915	0.935679	0.849049	0.22528	0.256875	0.234234	0.249708	0.258007	0.26123	0.255384	0.26163	0.270704	0.2469	0.246072	0.24774	0.254632	0.255829	0.244332	0.254009	0.257104	0.257897	0.254703	0.254788	0.250596	0.263481	0.244071	0.244939	0.251864	0.272137	0.283965	0.269701	0.248495	0.259465	0.255463	0.253589	0.261725	0.259663	0.246836	0.255028	0.25931	0.249181	0.241085	0.259024	0.261075	0.250687	0.250923	0.251293	0.264511	0.242287	0.254082	0.256036	0.253758	0.255633	0.250583	0.266966	0.244879	0.247818	0.251086	0.248644	0.245246	0.258345	0.264269	0.256932	0.253916	0.25842	0.253404	0.260053	0.246559	0.254563	0.239285	0.246172	0.223064	0.231527	0.250594	0.255172	0.25279	0.243589	0.252704	0.249906	0.24495	0.246666	0.251479	0.254649	0.258483	0.272979	0.26272	0.256054	0.245948	0.253509	0.247888	0.257903	0.260358	0.255481	0.241601	0.248018	0.249654	0.237929	0.231938	0.251394	0.268766	0.257319	0.246475	0.246682	0.255013	0.248055	0.267754	0.255244	0.277516	0.248721	0.252989	0.265487	0.245224	0.247435	0.252892	0.261056	0.261632	0.240921	0.260044	0.26356	0.241484	0.26684	0.240437	0.241804	0.245672	0.263485	0.241795	0.265406	0.264564	0.258652	0.264642	0.254717	0.254599	0.258272	0.253508	0.260246	0.246915	0.256913	0.244289	0.250216	0.242414	0.255392	0.255304	0.253844	0.249406	0.251527	0.248348	0.258635	0.264864	0.264456	0.241998	0.261021	0.26631	0.246297	0.248232	0.264422	0.242948	0.240869	0.240096	0.255324	0.238727	0.244366	0.259748	0.257924	0.261256	0.248741	0.248995	0.272241	0.24831	0.254995	0.239525	0.250004	0.250822	0.252494	0.249499	0.261675	0.225417	0.258612	0.237714	0.250974	0.255997	0.239188	0.245866	0.253252	0.267524	0.24566	0.233314	0.257825	0.243354	0.281192	0.260261	0.246033	0.266559	0.276779	0.251433	0.296575	0.262667	0.269827	0.248527	0.264605	0.261819	0.25272	0.260468	0.254737	0.251846	0.247855	0.250506	0.241364	0.244964	0.251358	0.248585	0.249309	0.246959	0.243425	0.243677	0.246958	0.248806	0.245391	0.27296	0.258124	0.285618	0.279664	0.236438	0.274608	0.263879	0.279176	0.269922	0.264502	0.232136	0.252987	0.24095	0.24062	0.248593	0.255513	0.258778	0.262268	0.254288	0.25679	0.252479	0.24997	0.272113	0.2549	0.254562	0.242886	0.240933	0.262979	0.246899	0.246425	0.254195	0.235321	0.242627	0.230884	0.251303	0.246126	0.268075	0.243315	0.249766	0.248161	0.251093	0.264131	0.249517	0.255928	0.252273	0.250351	0.252877	0.263978	0.243648	0.253703	0.256951	0.252966	0.251713	0.25888	0.232968	0.246657	0.259947	0.246652	0.241015	0.234864	0.241983	0.259477	0.2432	0.256558	0.255579	0.234101	0.234072	0.250108	0.249819	0.247043	0.261986	0.248663	0.248102	0.264742	0.251552	0.249863	0.269522	0.246666	0.239944	0.252314	0.24901	0.248864	0.257957	0.252622	0.240544	0.259586	0.249652	0.259538	0.276576	0.251977	0.248746	0.239397	0.242393	0.254292	0.245822	0.260396	0.257438	0.247081	0.243673	0.242319	0.259402	0.248741	0.255926	0.243657	0.250077	0.247741	0.263901	0.256434	0.256384	0.250982	0.254373	0.2447	0.250733	0.265319	0.244934	0.268893	0.253966	0.221772	0.244901	0.253925	0.232421	0.260444	0.251371	0.264853	0.241327	0.260697	0.250894	0.250599	0.251845	0.25189	0.251697	0.261341	0.247308	0.250395	0.254834	0.258415	0.236988	0.247176	0.24228	0.24639	0.25507	0.255844	0.252458	0.248973	0.252199	0.251707	0.239988	0.242357	0.233932	0.243012	0.253998	0.240887	0.231346	0.23523	0.240564	0.252046	0.25571	0.258278	0.24673	0.253395	0.264623	0.26168	0.257805	0.247238	0.25534	0.252059	0.254189	0.259663	0.247236	0.254399	0.248779	0.257725	0.25098	0.251188	0.247856	0.243037	0.262105	0.255926	0.25623	0.253504	0.243621	0.240844	0.244699	0.238378	0.242486	0.268235	0.252999	0.255678	0.26661	0.25438	0.261799	0.264998	0.279323	0.261517	0.260663	0.247883	0.243301	0.26194	0.246796	0.245807	0.243287	0.264507	0.25311	0.24411	0.248841	0.260219	0.252676	0.247652	0.249068	0.247722	0.251743	0.269582	0.271978	0.257917	0.248219	0.255344	0.245743	0.236637	0.243003	0.260217	0.25226	0.261041	0.246987	0.250219	0.244792	0.262554	0.254158	0.237294	0.240364	0.252872	0.242247	0.268885	0.245468	0.246741	0.248833	0.248352	0.266307	0.262965	0.250564	0.249799	0.250542	0.252782	0.264231	0.252472	0.266815	0.245306	0.258678	0.234536	0.241104	0.247856	0.24451	0.257214	0.248443	0.258214	0.254045	0.251204	0.24432	0.249741	0.248556	0.254617	0.248606	0.248455	0.259557	0.250121	0.239609	0.257625	0.254916	0.251438	0.248074	0.251536	0.251131	0.267481	0.244598	0.234907	0.244564	0.252959	0.254426	0.24568	0.238469	0.267005	0.257591	0.259893	0.230565	0.257084	0.255057	0.254602	0.242759	0.251661	0.252286	0.254014	0.244505	0.253478	0.233169	0.246419	0.267913	0.262298	0.251106	0.839927	1.21263	0.678575	-0.78632	1.72831	0.730587	1.33959	1.10038	1.1965	-0.0391256	2.05954	0.372341	-0.102114	-1.90707	-1.04301	-1.05291	-1.80464	-1.54384	-0.876271	-1.11565	-0.915476	-0.721155	0.736986	-0.53404	-0.375082	0.279657	-0.594961	0.374124	0.197572	1.48101	-0.782814	-0.539077	-1.52659	-2.03768	-2.14115	0.696918	-0.208543	-0.264978	-0.179333	0.27256	0.545856	0.394425	0.00118069	1.54132	-0.409654	0.200438	-0.0586121	-2.17291	-0.661535	-0.496663	0.403292	-1.09572	0.293292	-1.84462	-0.584593	-2.13437	-1.64483	0.0475515	0.377371	-1.95935	-1.95368	-2.07183	-1.82045	-1.67518	-1.78261	-1.98643	0.499933	1.43371	-1.6705	0.47918	-0.343492	-0.694859	-0.88668	-0.970811	-0.0389966	1.40509	1.20427	-0.554335	-1.11537	0.0519551	0.651922	0.525184	0.167656	0.359533	-0.676761	1.20859	-1.40826	-1.04311	0.266616	-0.200319	-1.2963	-1.93299	-1.97222	-1.96312	-0.314883	-0.510582	0.466233	-1.31202	0.599961	-0.344253	-0.144179	0.926357	0.839764	0.089875	-0.51211	-0.348389	0.384995	0.219602	0.264018	1.08533	1.06121	0.245426	-1.74818	-0.860258	0.506127	1.06915	1.69787	0.853531	0.866078	0.258635	1.17502	-1.929	-0.265607	-0.590526	-0.201109	0.24676	0.207197	-0.494628	2.2787	-1.13494	-0.771383	-0.396883	-0.78949	-0.362067	-0.846966	-0.935726	-0.222668	-0.721156	-0.966102	-0.348849	0.00202377	-0.251822	-0.445626	-0.526515	-0.27712	-0.276297	-0.637077	-0.880892	-0.827084	-0.753533	-0.426227	-1.01742	-0.663222	-0.5595	-0.771844	-0.593362	-0.929171	-0.916894	-0.811271	-0.91206	-0.773921	-1.0626	-0.247497	-0.815959	-0.767983	-0.71835	-0.860485	-0.722208	-0.892351	-0.995147	-1.01128	-0.922176	-1.11594	-0.765054	-0.899433	-0.755725	-0.755751	-1.19115	-1.01728	-0.478619	-0.940818	0.111159	-1.79084	-1.52622	-0.586381	-0.954805	-0.180835	1.60271	-0.017674	-1.24521	0.374955	-0.16458	-0.0791594	0.27583	-0.311881	-0.0766823	-0.247391	-0.718112	-0.695898	-0.305863	-0.0336859	-0.280844	-0.583505	-1.03389	1.4109	1.4314	-0.5074	-1.76858	0.38821	0.408944	-0.843419	-1.15534	0.563993	-0.923808	-0.685975	-0.359504	-0.580152	-0.907127	-0.847564	-0.739949	-0.771874	-0.432332	-0.965928	-0.615955	-0.38989	-0.560423	-0.602631	-0.676426	-1.1034	-0.867766	-0.771215	-0.729147	-0.708393	-0.647103	-0.906334	-0.293515	-0.83609	-1.00743	-0.763563	-0.904421	-0.731424	-0.790277	-1.14004	-0.846085	-0.858495	-0.895319	-0.900065	-0.89806	-0.798487	-1.00309	-0.721528	-0.525819	-0.940015	-0.512757	-0.646272	-1.00274	-0.192236	-0.603233	-0.772141	-0.358502	-0.901473	0.675146	-0.775622	0.162302	-0.0982249	0.37056	-0.128841	-0.158055	-0.0097871	-1.54806	0.887306	1.31934	-0.634237	-1.99784	-1.0109	-0.638585	-2.30489	0.886753	0.26734	0.497078	0.554766	0.393619	-0.812106	1.04415	-0.383992	0.444859	-0.464303	-0.0133946	0.463772	-0.184791	0.216789	-0.193869	-0.79893	0.516269	0.174181	0.0199377	0.0593776	-0.500928	1.96837	-0.878093	-0.119036	-0.539411	-0.634912	1.59395	1.52048	0.226815	0.990733	-0.79538	0.883322	0.517753	0.406893	-0.126812	0.629678	1.614	-0.607271	1.44076	-0.56888	-0.528029	0.212502	0.299541	0.199236	0.287987	-0.826861	0.852662	1.43107	-0.695826	-0.0222259	-0.132231	-0.723236	0.591514	-0.175103	1.3741	0.779095	-0.497872	0.330113	-1.57128	0.0974738	-1.16806	0.652399	0.713617	-1.05206	-0.447238	-0.333532	0.169487	0.089113	-0.451142	-0.432922	-0.181094	-0.309888	-0.327652	-0.35883	-0.745629	-0.150521	-0.127649	-0.350687	-0.321357	0.920907	-0.193836	2.12273	0.553737	-0.920749	-0.857929	-1.20364	-0.235893	0.943601	-0.9988	0.403094	-0.854004	-0.405781	0.705762	-0.0946196	-1.20904	-1.51131	-0.560031	1.12671	0.713654	-0.298843	0.407652	0.616558	-1.77523	-2.17903	-1.92266	-2.08318	-1.24952	-1.8778	-1.68478	-0.59946	-0.381265	0.599956	-0.678173	-0.455448	-1.22988	0.241272	-2.3425	1.78275	1.09312	0.377889	-1.04067	-0.432614	-0.770667	-0.13126	-0.612592	-0.493775	1.36621	-1.46257	0.331817	-2.23512	-2.10588	-1.84599	-0.27256	-1.69845	-2.26726	-1.97662	-1.7746	-2.35146	-2.0914	-0.433114	0.806712	1.17436	0.55387	2.16168	1.34	-0.487271	0.683612	-0.354791	0.00100943	0.110023	0.0656322	-0.606178	-0.742945	-0.532073	-0.530758	0.353046	-0.0264904	0.976152	0.427004	0.4493	0.0577167	0.102961	-1.91929	-1.99836	-1.51017	0.683165	0.684748	-0.667154	-0.291113	-0.149625	-0.425198	0.0303334	0.975227	0.739082	-1.08667	-0.721592	-0.498037	0.241098	0.0270271	0.684708	-0.230014	-0.730642	-0.248363	0.591538	-0.495225	-1.92386	0.0289025	-0.386276	-0.267165	-0.411574	-0.710435	-0.13826	-0.402442	-0.0518395	-0.355069	-0.131218	-0.16061	-0.497044	0.906454	0.392209	-0.738437	-0.343365	0.443667	-0.464781	0.251486	0.092438	1.62781	0.0927275	0.109408	0.925701	-0.169994	1.22109	1.82763	1.53036	0.0564724	1.80782	-0.712406	-0.440407	-1.11021	0.0667162	-0.478064	-1.25733	-0.832873	-0.218016	-0.467786	0.250281	-0.812104	-0.793508	-0.659306	-1.57914	0.0290718	0.207922	0.534908	0.980912	-0.83751	-1.81139	-0.935845	-1.77748	-1.9253	0.296827	-0.415286	-1.92336	-0.73774	-0.104674	-0.455566	0.287829	-0.0794993	-0.421995	-1.21609	-0.513182	1.11799	-1.5894	0.796405	-0.319216	-1.38332	-0.211313	-0.914055	-0.621893	-0.350141	-0.738045	-0.486071	0.676189	0.927294	1.38677	0.31704	1.23885	0.708784	0.708261	0.73518	-0.20569	-0.140586	-0.187925	-0.14228	-0.416507	-1.23718	-0.172881	-0.959036	-0.699834	0.764199	-0.969631	-1.06726	-0.750607	-1.1992	-1.08846	-0.540711	-0.555353	0.605002	0.381766	-0.221424	1.71698	1.18392	0.763443	0.301875	1.50864	1.08573	0.868315	-0.130082	1.07739	1.74496	2.16645	2.74089	1.36872	1.12713	0.984015	0.806122	-1.18174	0.615354	1.79134	0.18888	0.590996	0.686185	1.10921	1.77143	1.24183	0.633568	0.785561	0.489156	0.082373	0.688808	0.251976	0.530446	2.44453	-1.66886	-1.47443	-0.383359	-1.36976	-1.34302	-0.910251	0.0271649	-1.0331	-1.43586	-0.568924	0.474921	0.549048	2.69695	0.96139	0.660422	-0.0200008	0.968918	0.918783	-1.14175	-0.983678	2.25773	0.400605	0.969595	1.0117	0.615027	-0.0528431	-0.0031374	-0.334328	0.429444	1.41909	-1.04667	-1.17468	-1.48014	1.11388	0.715658	0.756387	0.486711	2.32286	-0.539369	0.05999	0.695007	1.06842	1.84685	1.70353	2.9408	0.698967	0.630917	1.23216	0.850065	1.04955	0.995387	0.559261	1.27047	1.16205	1.37719	1.28372	1.23006	1.17926	1.15169	0.86656	0.717255	1.34842	0.795221	1.01848	1.10438	1.15946	0.8466	-0.439302	0.574801	0.884676	-1.0506	0.0845878	0.724115	0.640368	1.63255	1.18684	0.273826	-0.383615	1.11236	-0.0734522	-0.0051174	-0.124626	-0.405837	-0.344603	-0.293715	0.00565443	-0.510276	0.529308	0.544252	0.720946	0.672484	0.488969	1.59889	0.462308	0.490994	0.596579	0.2274	-0.255256	-0.107307	-0.02528	-0.119861	0.27422	0.0312406	0.114948	0.54927	-1.54866	0.228929	0.195857	1.14774	0.170754	0.828934	0.246046	0.0424909	-1.58738	0.969341	1.17525	0.983525	-0.0264601	0.195331	-0.161314	-0.150759	-1.22061	0.867256	-1.08763	0.5876	1.29323	0.793137	0.355352	0.750548	2.57509	0.195167	0.401742	0.139147	-1.14891	1.23518	-0.181583	1.72458	-0.143966	1.53041	1.0054	0.628818	0.570898	0.455851	0.332639	0.416534	-0.287851	1.99833	0.902185	-0.502325	1.40574	0.160021	1.18439	-0.643305	-0.21325	0.65755	0.982168	0.89247	0.683269	1.29418	0.143198	2.64106	1.81113	0.848016	0.136818	0.634199	0.0151939	1.13814	0.762026	0.535274	0.768848	-1.3794	0.460077	1.20603	2.95777	0.94409	1.03289	-0.344338	-0.118798	0.411559	0.208721	0.237101	0.181727	0.703039	1.02519	1.55091	-1.66064	-1.10804	-1.63644	-1.51555	-1.74035	-1.25253	-0.930685	-0.91899	-0.932124	1.27639	0.381096	-0.171383	-0.0210535	-0.532253	0.517066	-0.0890899	1.54368	0.876704	-0.886077	1.84359	-0.11918	0.287588	0.458414	0.171074	1.10352	0.855495	2.17459	0.591835	-0.122315	0.48718	2.23349	-0.120247	1.69501	0.60465	0.830634	0.304601	0.832198	0.964228	-0.0744963	1.19803	-0.134404	0.153275	1.57517	2.59981	0.827508	1.18341	0.928011	-0.46603	1.98008	0.143764	-0.352233	-0.408533	1.01297	-0.461444	1.01957	-0.400351	0.434153	2.38583	1.5212	1.79257	0.634742	1.21574	0.80887	0.799272	0.989709	0.61918	1.5647	1.54678	0.447294	0.195385	2.20638	0.992584	1.22921	-0.174253	2.32279	-0.886004	-0.735631	0.261708	-0.505575	-1.17778	-0.842786	1.70572	1.06906	-1.02528	2.18538	0.0491456	0.553766	-0.9265	-0.747885	-1.11278	-1.13566	-0.44493	-1.07913	-0.854919	-0.161705	0.279969	2.91397	-1.10804	0.815226	3.49752	2.77361	0.882776	0.757537	1.30371	0.834294	0.965184	0.96505	1.861	1.0401	0.483851	0.201386	1.25246	1.11179	0.396278
LBCL_095	HGBL	A	1	Male	41-50	4	Normal	0	15	2	Low	DH	CMR	CMR	Yes	Non-progressor	na	na	1	30.2134	0	30.4106	43992159	2.10035	0	0.00313137	0.0043094	0.00809283	0.0272368	0.133967	0.383151	0.232912	0.0809859	0.0203882	0.0049162	0.0028919	0.00443578	0.0100999	0.0185247	0.0255638	0.0231722	0.0127842	0.936313	0.686303	0.110027	0.116195	0.113639	0.109674	0.121363	0.120887	0.117175	0.117233	0.114394	0.110769	0.11747	0.114727	0.112414	0.108072	0.116979	0.117248	0.112782	0.110549	0.110947	0.11563	0.114701	0.11592	0.118636	0.114639	0.110228	0.123568	0.124415	0.120714	0.114155	0.108297	0.106756	0.111494	0.117101	0.114003	0.112785	0.114102	0.115473	0.11296	0.110393	0.112702	0.115927	0.116117	0.124697	0.11674	0.1138	0.111212	0.112756	0.115633	0.112048	0.113368	0.124226	0.115598	0.111228	0.114206	0.118651	0.109183	0.109579	0.114339	0.117097	0.108408	0.110618	0.112053	0.110902	0.122007	0.103502	0.115951	0.106054	0.106652	0.105295	0.102495	0.11717	0.108375	0.113286	0.108928	0.10805	0.111261	0.117751	0.108671	0.110932	0.118206	0.121992	0.129671	0.116325	0.116548	0.111211	0.112855	0.107712	0.118204	0.116472	0.114726	0.106351	0.111362	0.113508	0.109371	0.106865	0.111673	0.120549	0.113317	0.11073	0.115991	0.117418	0.114465	0.117094	0.118821	0.121251	0.114372	0.12298	0.117161	0.114847	0.111079	0.113572	0.109231	0.115822	0.116878	0.111499	0.123142	0.108728	0.127417	0.108699	0.110648	0.107261	0.114178	0.112369	0.114829	0.117346	0.12256	0.117713	0.115004	0.112799	0.111026	0.116314	0.118626	0.116859	0.111303	0.10704	0.10824	0.110524	0.112885	0.114004	0.116858	0.109341	0.111333	0.111949	0.111428	0.115097	0.116344	0.108519	0.121395	0.11198	0.117573	0.11324	0.117541	0.110329	0.111718	0.118253	0.115139	0.108131	0.110038	0.11162	0.116392	0.119967	0.117928	0.109454	0.118239	0.116284	0.117402	0.105427	0.112051	0.114695	0.109946	0.115158	0.122787	0.110061	0.119078	0.113904	0.114084	0.114818	0.112706	0.11473	0.111323	0.120838	0.11216	0.108635	0.114563	0.111706	0.131287	0.112953	0.105657	0.11702	0.124086	0.112953	0.121487	0.128322	0.117054	0.113198	0.119015	0.12207	0.11272	0.117723	0.118294	0.114217	0.116716	0.10854	0.115907	0.114621	0.109128	0.107646	0.112915	0.108011	0.108541	0.115626	0.112347	0.106306	0.112294	0.13195	0.124629	0.13272	0.127301	0.10509	0.116253	0.119543	0.123845	0.122505	0.122762	0.114562	0.118697	0.108295	0.111163	0.119527	0.11542	0.116887	0.116302	0.116246	0.115201	0.11902	0.114565	0.120777	0.115277	0.10985	0.111051	0.109455	0.119906	0.115371	0.121064	0.119541	0.109849	0.110978	0.105875	0.119727	0.107553	0.118633	0.114773	0.110106	0.115873	0.113533	0.123043	0.10947	0.116711	0.111462	0.111523	0.113331	0.12286	0.109996	0.110143	0.10869	0.114223	0.1123	0.114147	0.107158	0.111987	0.122486	0.107719	0.111237	0.110975	0.111163	0.118083	0.105483	0.112744	0.115469	0.112375	0.112173	0.109345	0.117673	0.114818	0.123706	0.112373	0.116798	0.107021	0.109685	0.110935	0.117896	0.111299	0.106913	0.110476	0.112398	0.112472	0.117142	0.113066	0.110613	0.119012	0.120191	0.113431	0.124505	0.111786	0.108404	0.111701	0.109919	0.125585	0.110985	0.11675	0.116078	0.107863	0.11228	0.106094	0.111903	0.111401	0.121892	0.110698	0.114975	0.110972	0.121024	0.115459	0.117784	0.105367	0.119871	0.113861	0.116229	0.117487	0.106777	0.12426	0.115026	0.104805	0.112311	0.116681	0.106516	0.115193	0.118337	0.118449	0.108634	0.11329	0.118807	0.118923	0.115635	0.111864	0.118178	0.116039	0.110702	0.111805	0.116698	0.115203	0.10906	0.112154	0.111328	0.114557	0.118544	0.12068	0.106229	0.108798	0.112566	0.110822	0.114119	0.112254	0.115471	0.112498	0.112608	0.112824	0.10834	0.102913	0.113797	0.11208	0.120498	0.115055	0.114716	0.110906	0.112581	0.114435	0.112143	0.114021	0.109585	0.116277	0.110729	0.11292	0.115614	0.111633	0.109925	0.113405	0.117671	0.110394	0.110071	0.111409	0.117638	0.115727	0.11434	0.110979	0.108838	0.10787	0.113171	0.108666	0.114497	0.124585	0.114116	0.120559	0.119191	0.118573	0.112232	0.122454	0.123006	0.122267	0.11472	0.109661	0.10865	0.11168	0.106929	0.112229	0.110363	0.120434	0.11396	0.110769	0.114312	0.118041	0.11312	0.108808	0.108345	0.11258	0.112637	0.114099	0.114066	0.111899	0.112683	0.115779	0.106737	0.108294	0.107085	0.116942	0.117305	0.116932	0.112823	0.111053	0.101706	0.117524	0.111976	0.111776	0.112593	0.114708	0.110365	0.12039	0.11074	0.114314	0.116384	0.112719	0.11586	0.113302	0.113701	0.112854	0.112354	0.112508	0.116982	0.113969	0.119656	0.111816	0.116367	0.106021	0.105388	0.109888	0.113887	0.120221	0.114538	0.115345	0.110877	0.111676	0.106625	0.112769	0.110751	0.121634	0.114704	0.112953	0.106163	0.110485	0.110039	0.115349	0.114891	0.108335	0.114282	0.115236	0.114898	0.121082	0.114845	0.106285	0.115403	0.11502	0.113592	0.114314	0.116689	0.111367	0.112026	0.111693	0.110595	0.119753	0.121831	0.111321	0.113529	0.110284	0.110343	0.118264	0.116871	0.110353	0.109073	0.115803	0.112871	0.116897	0.108639	0.317993	1.10481	0.401774	-0.863156	1.98678	0.598255	1.3823	0.9277	1.44996	-0.746834	2.09869	0.49109	-0.412634	-1.92353	-1.39465	-1.16482	-1.94744	-1.95492	-1.39519	-1.38997	-1.44886	-1.10416	0.689701	-1.2468	-1.03264	0.35217	-0.708688	0.249281	0.45983	1.51637	-0.19391	-0.196082	-1.07722	-1.84521	-2.12099	0.805287	-0.0588048	-0.406194	-0.839549	0.595436	0.497843	0.0447603	-0.323885	1.78257	-0.723598	-0.568268	-0.319481	-1.85447	-0.772804	-0.42246	0.626114	-0.772312	0.631057	-1.6616	-0.144454	-2.05322	-1.54997	0.513791	0.803674	-1.8406	-1.65008	-2.04873	-1.83633	-1.28175	-1.62641	-1.88869	0.354786	1.7814	-1.52604	0.567128	-0.614418	-0.70148	-0.626773	-0.805276	-0.49294	1.61673	1.47527	-1.06293	-0.218809	0.170166	0.805575	0.788699	-0.1365	-0.150357	-0.203697	1.26333	-1.85686	-1.46458	0.228372	0.226104	-1.04423	-1.71192	-1.94892	-1.76929	-0.116817	-0.0397038	0.0208242	-1.19879	0.675311	-0.738757	-0.578514	1.00126	0.918849	-0.481936	-0.745688	-0.638962	-0.161223	-0.0574082	-0.371881	1.19514	1.31901	0.10175	-1.4504	-0.310879	-0.0455329	0.782488	1.79766	0.809204	0.738883	0.207034	1.10964	-1.63053	-0.824409	-0.803472	-0.336661	0.360419	0.311155	-0.181181	2.28155	-1.25498	-0.0436253	-0.134954	-1.08811	-0.512984	-1.08423	-1.08383	-0.337432	-1.02949	-1.15137	-0.430227	-0.198125	-0.413594	-0.669651	-0.693146	-0.616016	-0.519308	-0.833366	-1.259	-1.15679	-0.934699	-0.53074	-1.18634	-0.859008	-0.681458	-0.817057	-0.781843	-1.09118	-1.24306	-0.947251	-1.14795	-1.04569	-1.16219	-0.51055	-0.990541	-0.919108	-0.883073	-1.09932	-0.970357	-1.09879	-1.31577	-1.19583	-1.06785	-1.33396	-0.971859	-1.13096	-1.01663	-0.893554	-1.36371	-1.19958	-0.710253	-1.12197	-0.538256	-1.69653	-1.50457	-1.0349	-0.84546	0.103881	1.74452	-0.536679	-0.855426	-0.0456566	-0.0466978	0.0685101	0.647505	-0.392186	-0.634491	-0.688886	-1.44094	-0.667352	-0.661361	-0.71937	-0.838321	-1.35908	-0.867076	1.70066	1.61381	-0.682461	-1.92203	-0.421844	1.44176	-0.47092	-0.965318	0.53272	-0.953558	-0.865495	-0.642292	-0.743064	-1.1548	-1.08124	-1.05122	-0.93703	-0.751368	-1.06022	-0.852304	-0.600646	-0.763841	-0.804705	-0.868361	-1.12822	-0.863572	-0.950894	-0.956747	-0.712412	-0.769667	-1.09051	-0.421334	-0.986411	-1.08664	-0.931404	-0.996033	-0.831921	-0.957099	-1.27433	-1.00997	-1.04485	-1.06227	-1.02196	-1.07337	-0.964735	-1.29286	-0.928044	-0.845375	-0.996525	-0.72901	-0.753115	-1.13313	-0.422412	-0.71882	-0.907972	-0.535582	-0.974526	0.716218	-1.20102	0.70406	-0.220996	0.0719646	-0.445271	-0.346109	-0.16141	-1.56125	0.67679	1.58936	-0.753628	-1.66046	-0.688266	-0.186451	-2.03896	0.761212	-0.254746	0.724288	0.60232	0.199411	-0.784433	1.43397	-0.381094	0.822339	-0.276231	0.161972	0.493719	0.224629	0.106343	-0.0682212	-0.914314	0.676821	0.345469	0.286799	0.0410064	-0.201091	2.12352	-0.605387	-0.126057	-0.444621	-0.377313	1.56812	1.71862	0.301709	1.32993	-0.570771	0.490782	0.452435	0.120239	0.153178	0.766936	1.77955	-0.236579	1.7776	-0.600511	-0.463681	0.381403	0.329948	0.426708	0.295595	-0.609738	1.05944	1.61272	-0.54189	0.0371532	0.233147	-0.550902	0.626607	0.0355383	1.58145	1.00933	-0.18327	0.296531	-1.09736	0.310522	-1.52985	1.0954	0.947282	-1.51159	-0.751311	-0.866343	-0.153301	0.380311	-0.367799	-0.662072	-0.274554	-0.925682	-0.770925	-0.886984	-1.41438	-0.727937	-0.276144	-0.675991	-0.761485	1.27172	-0.715367	2.21194	0.7708	-1.72837	-1.42231	-1.78381	-0.58822	0.993112	-0.974816	0.568061	-0.530039	-0.865056	1.04676	0.0302309	-1.13483	-0.9232	-0.529536	1.44442	0.965542	-0.144202	0.478122	0.311105	-1.22206	-1.94356	-1.88576	-1.70992	-1.09889	-1.87418	-1.39217	-1.05262	-0.57581	0.65695	-0.424161	-0.567534	-0.992375	0.452272	-2.19636	0.482569	0.189325	0.281695	-0.969314	-1.02185	-1.16646	-0.505993	-0.77189	-0.914733	1.6022	-1.53951	0.659895	-1.9378	-2.1375	-1.44874	0.148655	-1.41411	-2.59092	-2.16683	-1.35152	-2.18989	-2.01001	-0.853471	1.36202	1.63211	0.710686	2.27725	1.29235	-0.527488	0.843903	-0.539364	-0.670403	-0.413233	-0.487635	-0.893235	-1.04381	-0.889455	-1.26177	0.294693	-0.118356	1.33287	-0.104567	0.460947	-0.198423	0.158504	-1.65248	-2.47992	-1.53583	0.881084	0.832425	-1.26336	-0.707044	-0.410404	-0.514666	0.190148	0.899971	0.71954	-0.699415	-0.713785	-0.571299	0.722956	0.31524	0.648759	-0.746502	-1.18101	-0.587582	0.352634	-0.21913	-1.69119	0.154137	-0.998399	-0.599603	-0.128476	-0.763251	-0.816444	-1.09418	-0.364855	-0.831777	0.128456	-0.159821	-0.227001	0.935842	-0.119747	-1.02305	-1.03572	0.868967	-0.846848	-0.0852481	-0.219051	1.89167	-0.698263	-0.285803	0.862101	0.234454	1.12406	1.87038	0.914596	-0.247044	1.2575	-0.357107	-0.806227	-0.578909	-0.345999	-0.5837	-1.65627	-1.26885	-0.426538	-0.59828	0.0652451	-0.282157	-0.222513	-1.10484	-1.87701	0.574467	0.402832	0.748981	1.14002	-0.914669	-1.71002	-0.515663	-1.64188	-1.74163	0.137771	-0.267708	-1.74341	-0.876115	-0.324398	-0.594925	0.377044	0.264727	-0.883769	-0.70783	-0.0258267	1.52096	-2.54231	0.833608	-0.697524	-1.49918	-0.512117	-1.45514	-1.26692	-0.645106	-1.13585	-0.516046	0.649284	0.934747	1.47918	-0.177575	1.44978	1.14504	0.964109	0.809895	0.0522031	0.0158846	0.172564	0.140979	-0.268566	-0.646239	0.132964	-0.456846	-0.471043	0.661638	-0.404726	-0.704327	-0.555585	-0.819853	-0.54705	-0.16387	0.0666253	0.494485	0.692789	-0.0447618	1.79601	1.27839	0.861781	0.535274	1.49302	0.972534	0.90675	0.211666	0.785563	1.42099	1.69644	2.4403	1.27065	1.27709	0.842288	0.704713	-1.08446	0.74646	1.76026	0.304394	0.87786	0.690417	1.24208	1.67466	0.984984	0.839768	0.796047	0.525491	0.484792	0.516577	0.532578	0.539026	2.12037	-1.80434	-1.04343	-0.0485038	-0.729921	-0.92561	-0.382389	0.311095	-0.402233	-0.964413	-0.187247	0.498718	0.81602	2.41384	1.04296	0.62179	0.445591	1.01467	0.72066	-0.670715	0.0544608	1.92471	0.600885	1.12624	1.36001	0.743266	-0.0441245	0.117663	-0.0467066	0.791851	1.33482	-0.390395	-0.581319	-0.944268	0.937861	0.702083	0.597804	0.468636	1.78275	-0.0674825	-0.0381098	0.928821	0.89934	1.80883	1.63309	2.89067	0.360321	0.722558	1.03607	0.767904	0.809278	0.846921	0.586197	1.10815	1.09997	1.41438	1.31929	1.08819	1.0597	1.11281	0.702171	0.880521	1.20078	0.554552	1.30825	0.765238	0.906952	0.856752	-0.0359138	0.594598	0.771092	-0.541188	0.299581	0.880452	0.670942	1.60968	1.22786	0.650162	-0.14526	0.544122	0.353489	0.38108	0.14196	-0.0933381	0.137281	0.183286	0.468269	-0.215409	0.390586	0.560141	0.628721	0.800147	0.707428	1.10895	0.212962	0.48017	0.640343	0.656435	0.273518	0.250966	0.312463	0.0874336	0.386616	0.366842	0.286573	0.456663	-1.48889	0.387044	0.388644	1.34858	0.301447	0.859416	0.660487	0.312122	-1.81394	1.1735	1.17224	0.838166	-0.0898883	0.460905	0.19349	0.244701	-0.748293	0.66117	-1.57081	0.710041	1.42067	1.11135	0.635665	0.637273	2.00185	0.400921	0.216882	0.232986	-1.06497	1.26291	0.16948	1.50145	0.0109893	1.62024	0.70249	0.560913	0.630738	0.74113	0.577785	0.668074	-0.0547803	1.78543	1.01386	-0.132712	1.23216	0.398114	1.09061	-0.331121	0.0779469	0.912837	1.03134	0.852761	0.716829	1.24929	0.494006	2.0818	1.70769	0.874189	0.27413	0.744371	0.0230462	1.0647	0.563081	0.455472	0.565053	-0.878969	0.293767	0.97013	2.62672	1.03599	0.91335	0.0138964	-0.0988175	0.681685	0.585895	0.56173	0.570304	0.633489	0.92625	1.65582	-1.25882	-0.848383	-1.22654	-1.01006	-1.48618	-0.71667	-0.764886	-0.984948	-1.07763	1.25509	0.477772	0.112803	0.320698	-0.03144	0.586271	0.32621	1.63553	1.0466	-0.555379	1.65875	0.327008	0.290687	0.689644	0.301177	0.962411	0.681433	1.83651	0.678881	0.02755	0.82825	2.03763	0.403733	1.68337	0.246752	1.15744	0.636349	0.919129	0.877735	0.333603	0.992236	0.296984	-0.0335373	1.73164	2.17478	0.784444	1.08734	0.962098	-0.0387161	1.53	0.342477	-0.0481375	-0.0935766	1.00798	-0.116094	0.85672	-0.048627	0.662153	2.1305	1.42229	1.46787	0.515723	0.932528	0.652716	0.754634	1.24427	0.800259	1.58027	1.16197	0.710435	0.23391	2.04288	1.16671	0.801664	0.320317	1.89138	-0.264878	-0.107406	0.303593	-0.14613	-0.855841	-0.302479	1.47667	1.19054	-1.36207	1.67381	0.315824	0.593116	-0.341765	-0.056353	-0.442789	-0.711632	0.125681	-0.558247	-0.223714	0.22366	0.503352	2.30051	-0.618519	0.731526	2.57291	2.15891	0.612556	0.465421	1.22261	0.314758	0.867513	0.79794	1.6447	1.08101	0.680061	0.184939	1.13117	1.27696	0.627635
LBCL_096	HGBL	A	1	Male	61-70	4	Elevated	0	5	4	High	DH	CMR	CMR	Yes	Non-progressor	na	na	0	33.3366	0	33.3366	24438735	1.1436	0	0.0118602	0.0134775	0.0168203	0.0509054	0.192297	0.441026	0.167596	0.0394455	0.00845295	0.00271191	0.00206027	0.00408958	0.00957191	0.0116972	0.00968544	0.00669404	0.00342466	0.93514	0.705808	0.177042	0.195862	0.185949	0.196177	0.199149	0.214525	0.203382	0.196777	0.198345	0.186931	0.193878	0.193769	0.19971	0.193863	0.192251	0.200634	0.197202	0.199866	0.196169	0.202173	0.193563	0.197182	0.202243	0.201912	0.203068	0.212399	0.213658	0.212745	0.198779	0.206051	0.202328	0.195508	0.21244	0.206156	0.194656	0.19995	0.197393	0.187271	0.185655	0.195186	0.20017	0.196835	0.21078	0.192432	0.198797	0.203263	0.197939	0.191551	0.191566	0.191521	0.197986	0.196241	0.190381	0.188783	0.19941	0.193373	0.198386	0.197862	0.207074	0.196609	0.185937	0.204937	0.202448	0.206387	0.188789	0.198516	0.182216	0.189761	0.183939	0.181965	0.19821	0.192439	0.196818	0.193534	0.186595	0.194462	0.197667	0.197195	0.188739	0.196145	0.197064	0.206812	0.196129	0.200394	0.187753	0.190012	0.192062	0.201116	0.201978	0.193799	0.191473	0.183967	0.200287	0.191108	0.181561	0.197239	0.207071	0.203428	0.19237	0.199384	0.198461	0.198265	0.210656	0.20651	0.213816	0.197225	0.196944	0.209745	0.19873	0.194755	0.184246	0.198715	0.200852	0.191521	0.192046	0.208221	0.189009	0.209604	0.190802	0.190137	0.196504	0.191623	0.189889	0.202585	0.20664	0.201021	0.20171	0.197103	0.203028	0.206964	0.205093	0.192473	0.198143	0.202386	0.1928	0.189083	0.195345	0.201138	0.19702	0.19139	0.203146	0.196689	0.201918	0.197303	0.203951	0.195455	0.192009	0.202267	0.202891	0.196788	0.198557	0.202161	0.189932	0.179826	0.19638	0.193991	0.202911	0.184231	0.201185	0.20486	0.205807	0.198733	0.195728	0.207468	0.19594	0.198341	0.198257	0.184484	0.202265	0.191116	0.188878	0.194539	0.188594	0.193126	0.190462	0.203221	0.206568	0.189711	0.197335	0.191232	0.199905	0.193744	0.182131	0.196043	0.189838	0.221684	0.200945	0.185365	0.202307	0.211503	0.192147	0.205031	0.210048	0.200582	0.188064	0.201447	0.205211	0.197313	0.201932	0.196933	0.199423	0.186914	0.194726	0.188036	0.19909	0.205271	0.195388	0.190851	0.18865	0.187729	0.194344	0.199225	0.193395	0.1939	0.226029	0.210222	0.218117	0.213592	0.182979	0.202425	0.203096	0.215592	0.223951	0.214061	0.180591	0.195396	0.195509	0.187065	0.195385	0.193522	0.202151	0.200257	0.19373	0.196735	0.201209	0.197254	0.212855	0.193576	0.195475	0.189772	0.197465	0.196065	0.19429	0.220405	0.200519	0.191796	0.187057	0.184975	0.186991	0.187313	0.208677	0.194267	0.194335	0.200646	0.193806	0.199127	0.201884	0.200517	0.198362	0.19456	0.198233	0.194193	0.19629	0.19501	0.194005	0.183188	0.203652	0.199539	0.184038	0.190341	0.199274	0.203026	0.187383	0.185046	0.181765	0.207228	0.183617	0.19448	0.188186	0.185822	0.192805	0.188346	0.198304	0.198513	0.20585	0.188408	0.203239	0.202179	0.197548	0.19216	0.207195	0.192382	0.184493	0.197438	0.200079	0.197512	0.196818	0.197119	0.195913	0.20146	0.200414	0.198255	0.204324	0.205371	0.194727	0.184728	0.189812	0.1907	0.190694	0.196188	0.195176	0.19575	0.192352	0.19196	0.20173	0.187417	0.206205	0.197519	0.193003	0.193182	0.213	0.19946	0.197921	0.205394	0.202047	0.208096	0.189704	0.208072	0.197198	0.215342	0.194468	0.185627	0.198917	0.198903	0.194128	0.197278	0.206619	0.204523	0.190144	0.19195	0.199279	0.192432	0.202729	0.192191	0.202177	0.197266	0.200057	0.186993	0.192475	0.198751	0.194972	0.195186	0.194577	0.197109	0.202309	0.19612	0.196829	0.1915	0.18862	0.193282	0.188527	0.19338	0.184415	0.195192	0.192045	0.187148	0.178293	0.18233	0.190871	0.192687	0.203236	0.203669	0.192151	0.199779	0.200954	0.203022	0.192785	0.197909	0.200628	0.202837	0.19269	0.199413	0.201953	0.192455	0.198955	0.202173	0.195222	0.187332	0.197082	0.192168	0.195532	0.199859	0.199258	0.197812	0.184394	0.19217	0.197397	0.192078	0.193931	0.200759	0.192136	0.205094	0.206771	0.203266	0.202483	0.219118	0.208311	0.198562	0.198431	0.188972	0.190369	0.189037	0.191913	0.188636	0.190932	0.194796	0.196604	0.180501	0.191498	0.206248	0.193934	0.198991	0.196863	0.183857	0.20003	0.20484	0.199204	0.188832	0.196123	0.19835	0.198887	0.18759	0.195162	0.21125	0.194542	0.201881	0.191373	0.192854	0.203929	0.208629	0.189793	0.183118	0.188402	0.195577	0.197627	0.20792	0.196531	0.199456	0.199922	0.197917	0.202186	0.205953	0.198266	0.190381	0.190848	0.202075	0.201221	0.200555	0.207374	0.188107	0.195062	0.192389	0.182124	0.183235	0.190376	0.193284	0.185204	0.196283	0.190192	0.195242	0.189811	0.196662	0.192771	0.191254	0.194742	0.193334	0.203666	0.188891	0.197349	0.198059	0.203334	0.197717	0.19229	0.197136	0.202645	0.200297	0.197138	0.171678	0.187279	0.191953	0.197008	0.193882	0.1956	0.19566	0.193798	0.190209	0.186491	0.199795	0.204495	0.191076	0.193522	0.196135	0.196874	0.192217	0.191965	0.198869	0.188049	0.194748	0.208954	0.207411	0.20162	0.643096	1.22051	0.661942	-0.911102	1.9326	0.538382	1.44668	0.946649	1.41433	-0.423146	2.11606	0.509141	-0.279766	-1.85817	-1.12328	-1.08292	-1.78392	-1.60924	-1.18656	-1.14205	-1.15828	-0.952432	0.764329	-0.922405	-0.78113	0.284564	-0.848035	0.338289	0.347593	1.48956	-0.50105	-0.366453	-1.23444	-1.88412	-2.11645	0.784263	-0.0701551	-0.27567	-0.689323	0.478393	0.512866	0.168854	-0.202697	1.74409	-0.668607	-0.292375	-0.308758	-2.06337	-0.676085	-0.471037	0.51306	-0.970173	0.455896	-1.73562	-0.359943	-2.07291	-1.5682	0.363008	0.752579	-1.83559	-1.74435	-1.9555	-1.87712	-1.42213	-1.7204	-1.82947	0.431223	1.61671	-1.66317	0.482858	-0.421527	-0.63577	-0.788233	-0.876082	-0.463112	1.65308	1.29033	-0.818012	-0.870398	0.0476939	0.85824	0.742156	-0.0560124	0.0322848	-0.381545	1.22153	-1.35193	-1.26761	0.211062	-0.0487541	-1.16933	-1.7837	-1.98979	-1.9288	-0.274808	-0.212089	0.356869	-1.37127	0.714307	-0.556228	-0.45132	1.00113	0.822745	-0.14576	-0.609095	-0.398253	0.19666	0.0154029	-0.0918625	1.25683	1.25583	0.231053	-1.61366	-0.488962	0.104373	0.961724	1.77755	0.972199	0.93094	0.275101	0.865268	-1.81935	-0.743597	-0.811312	-0.332566	0.334422	0.234399	-0.313054	2.40253	-1.16399	-0.508167	-0.225578	-1.05824	-0.487035	-1.02039	-1.05484	-0.298067	-0.962339	-1.09338	-0.526587	-0.22706	-0.479954	-0.605057	-0.741788	-0.48016	-0.436053	-0.820189	-1.148	-1.07939	-0.938372	-0.458844	-1.15191	-0.826287	-0.734651	-0.840653	-0.732591	-1.04363	-1.17708	-0.968764	-1.09341	-0.945373	-1.22452	-0.450757	-0.99576	-0.946483	-0.863587	-1.04716	-0.870011	-1.06869	-1.21364	-1.10718	-1.08672	-1.33168	-0.954775	-1.11675	-0.907669	-0.885185	-1.26711	-1.19762	-0.677966	-1.16751	-0.0584868	-1.53593	-1.2888	-0.827018	-0.821638	-0.187597	1.74927	-0.266668	-1.0407	0.199708	-0.048327	0.073003	0.552597	-0.364201	-0.414824	-0.544301	-1.04584	-0.757239	-0.56153	-0.525834	-0.624721	-0.879863	-0.925332	1.691	1.57379	-0.574854	-1.95143	-0.13075	0.926045	-0.605808	-0.882485	0.593089	-0.99304	-0.842275	-0.518886	-0.695629	-1.17473	-1.05279	-0.972068	-0.899894	-0.724665	-1.05046	-0.813431	-0.555772	-0.716681	-0.852818	-0.87853	-1.13889	-0.951276	-0.917521	-0.911532	-0.883471	-0.801902	-1.08599	-0.387439	-0.944904	-1.04669	-0.858059	-1.02641	-0.830062	-0.944468	-1.27572	-0.947858	-1.02036	-1.04841	-1.05625	-1.06741	-0.981164	-1.21001	-0.957768	-0.825474	-1.06837	-0.700449	-0.787742	-1.13126	-0.4038	-0.686208	-0.98654	-0.4668	-0.978005	0.658578	-0.808806	0.40973	0.0100392	0.194256	-0.241746	-0.300874	-0.0561668	-1.43159	0.834106	1.54243	-0.556889	-1.78055	-0.836041	-0.392439	-2.12218	0.92875	-0.0499992	0.636502	0.593127	0.317062	-0.697684	1.32577	-0.322841	0.711101	-0.291672	0.105627	0.528971	0.184415	0.255625	0.00107205	-0.705636	0.577443	0.293656	0.293464	0.133145	-0.292856	2.06328	-0.620708	-0.0554779	-0.329322	-0.395472	1.63293	1.78629	0.398671	1.22192	-0.556461	0.612744	0.540478	0.203017	0.0663606	0.820692	1.86012	-0.39561	1.6504	-0.485926	-0.383938	0.341342	0.44952	0.384154	0.346936	-0.59996	0.903437	1.6452	-0.502355	0.0796344	0.102647	-0.480356	0.651932	-0.0815625	1.64141	0.950376	-0.500601	0.260491	-1.32012	0.121206	-1.44235	0.876826	0.874112	-1.24706	-0.611801	-0.637757	-0.035386	0.27484	-0.453938	-0.610864	-0.28499	-0.642349	-0.557087	-0.709422	-1.1183	-0.464923	-0.250002	-0.51384	-0.650167	1.10043	-0.545782	2.22942	0.740053	-1.20035	-1.20822	-1.47989	-0.357842	1.06169	-0.975666	0.458254	-0.809353	-0.660927	0.970816	0.076298	-1.02021	-1.2954	-0.618932	1.28861	0.860185	-0.250149	0.367562	0.379578	-1.71117	-2.0928	-1.82495	-1.94338	-1.13652	-1.87428	-1.60149	-0.84607	-0.449688	0.688243	-0.658882	-0.347952	-1.01106	0.494212	-2.22551	1.03895	0.638026	0.27528	-1.01978	-0.766134	-0.919971	-0.24893	-0.765182	-0.71598	1.57603	-1.35847	0.5494	-2.09458	-1.99198	-1.71008	-0.0442121	-1.61324	-2.30513	-1.9706	-1.6991	-2.17734	-1.95704	-0.793387	1.14428	1.49122	0.650309	2.40991	1.31399	-0.72314	0.784581	-0.476084	-0.359212	-0.238562	-0.374488	-0.892156	-0.897607	-0.743088	-0.916482	0.332945	-0.0580035	1.17608	0.068624	0.386821	-0.0294113	-0.0033887	-1.8266	-2.0406	-1.40076	0.828538	0.712798	-0.9611	-0.593652	-0.453952	-0.66892	0.189999	0.931347	0.764852	-0.803972	-0.699654	-0.525339	0.423353	0.234544	0.666433	-0.618536	-0.954139	-0.553349	0.41029	-0.356025	-1.8612	0.0318449	-0.73844	-0.48086	-0.285098	-0.86821	-0.62305	-0.884622	-0.246242	-0.640114	0.0524227	-0.203713	-0.32363	0.919435	0.112203	-0.896091	-0.615135	0.737583	-0.807701	0.0521921	-0.0847923	1.89026	-0.38343	-0.0535922	0.919931	0.101776	1.23341	1.62994	0.806821	-0.324463	1.14503	-0.518266	-0.672014	-1.02595	-0.24389	-0.552758	-1.41377	-1.07276	-0.420993	-0.635674	0.196183	-0.641386	-0.498423	-1.00642	-1.75673	0.434281	0.125505	0.865047	1.23312	-0.808021	-1.75585	-0.720445	-1.78313	-1.88905	0.213458	-0.290549	-1.76776	-0.623556	-0.203086	-0.592317	0.331468	0.123749	-0.720412	-0.892829	-0.199807	1.39869	-1.87933	0.902222	-0.551876	-1.337	-0.436386	-1.1833	-0.960503	-0.57074	-0.979355	-0.666213	0.603412	0.958174	1.42906	0.135732	1.38332	1.07689	0.930136	0.725401	-0.120322	0.0163847	-0.0656589	0.0646203	-0.272845	-0.904046	0.0112896	-0.698406	-0.392094	0.757733	-0.695242	-0.858297	-0.544472	-0.996972	-0.782031	-0.320968	-0.159682	0.46059	0.413877	-0.160263	1.77415	1.20753	0.723529	0.341831	1.40372	0.957303	0.786921	-0.0067209	0.8352	1.62302	1.93126	2.65055	1.28213	1.28815	0.903323	0.775666	-1.08365	0.717852	1.70695	0.23485	0.696438	0.622441	1.2443	1.78846	1.02451	0.677268	0.759162	0.521155	0.373015	0.57859	0.429402	0.475289	2.37134	-1.62282	-1.23495	-0.226075	-1.05587	-1.10563	-0.618086	0.221367	-0.727	-1.18633	-0.32002	0.427566	0.713654	2.70842	1.07807	0.575019	0.114117	1.01722	0.769785	-0.941717	-0.714519	2.18275	0.521497	1.11881	1.28146	0.802227	-0.107611	0.0422355	-0.182217	0.570157	1.55576	-0.740997	-0.902021	-1.18909	1.06499	0.668292	0.703242	0.359995	2.16282	-0.23146	-0.0379966	0.805548	0.919893	1.79206	1.72589	2.99822	0.678948	0.704305	1.0543	0.785144	0.925415	0.816684	0.51644	1.18918	1.1721	1.42425	1.32466	1.22307	1.19041	1.1817	0.722003	0.721708	1.28776	0.605144	1.07878	0.813602	0.963429	0.87078	-0.146408	0.552131	0.787482	-0.785166	0.0363509	0.866819	0.631347	1.53656	1.11878	0.425152	-0.293165	0.678104	0.1829	0.252861	0.0474556	-0.191489	-0.0598665	0.0232247	0.258432	-0.288168	0.376464	0.626702	0.798047	0.656829	0.680824	1.44686	0.404256	0.506123	0.559727	0.406605	0.0336915	0.0148039	0.0988989	-0.0929338	0.339003	0.183239	0.252149	0.517147	-1.55361	0.329989	0.255542	1.34899	0.18608	0.711253	0.418006	0.288283	-1.52716	1.07767	1.19574	0.921478	-0.23181	0.344729	0.15364	0.178049	-0.951014	0.707649	-1.18086	0.725893	1.40253	0.976307	0.609728	0.596234	2.22783	0.24296	0.152439	0.243228	-0.900649	1.29142	0.0438487	1.72213	-0.105625	1.68774	0.867911	0.610732	0.607098	0.578742	0.426569	0.581085	-0.151524	1.95664	0.977723	-0.332011	1.31176	0.263431	1.2239	-0.424693	-0.0296288	0.934292	1.07037	0.833771	0.740681	1.19726	0.308435	2.45805	1.81446	1.00985	0.157438	0.785533	-0.044104	1.06393	0.623015	0.42414	0.655443	-1.07996	0.339164	1.08651	2.78182	1.16582	0.90452	-0.175729	-0.0196737	0.525353	0.371573	0.322924	0.350662	0.561084	0.933212	1.65933	-1.36555	-0.945351	-1.37226	-1.27176	-1.53369	-0.977894	-0.895267	-0.848604	-0.815041	1.18593	0.299796	-0.0732931	0.260659	-0.293576	0.741621	0.264615	1.55563	0.967546	-0.666405	1.94331	0.104335	0.375666	0.512794	0.238429	0.863486	0.787451	1.91953	0.619991	-0.182088	0.676824	2.40817	0.172114	1.69063	0.415067	0.916771	0.477153	0.863518	1.00143	0.125451	1.09215	0.105469	0.266199	1.79481	2.37459	0.848009	1.15539	0.962669	-0.256266	1.84435	0.272865	-0.152063	-0.246748	1.07201	-0.344465	0.814983	-0.289321	0.552576	2.29152	1.56338	1.68761	0.625674	1.03612	0.709525	0.780375	1.15929	0.745021	1.56581	1.28222	0.560947	0.209045	2.2241	1.11065	0.948745	-0.0226904	2.11323	-0.523292	-0.418445	0.271219	-0.374516	-0.920949	-0.598281	1.55581	1.05487	-1.00318	1.98908	0.241758	0.467008	-0.645978	-0.395821	-0.810413	-0.968953	-0.141018	-0.81753	-0.564482	-0.0176542	0.274932	2.59047	-0.900191	0.779002	3.09956	2.40004	0.675393	0.581641	1.23564	0.480836	0.880294	0.914811	1.86499	1.12138	0.656319	0.21976	1.22593	1.12987	0.609907
LBCL_097	HGBL	A	1	Male	41-50	3	Elevated	0	1	2	Low	DH	PMR	PMR	No	Progressor	na	na	1	6.54239	0	46.3557	214336681	10.2215	0	0.00258601	0.00374903	0.00886039	0.042201	0.218392	0.485541	0.140428	0.0335457	0.00754244	0.00220548	0.00170525	0.00404271	0.0100741	0.0123328	0.0112153	0.00854652	0.00452743	0.929756	1.40497	0.1686	0.182529	0.170029	0.1717	0.188006	0.194452	0.183835	0.186808	0.18629	0.165745	0.181063	0.169823	0.179634	0.175657	0.175661	0.171014	0.172586	0.180268	0.176256	0.176267	0.174813	0.186405	0.179121	0.177227	0.168912	0.189098	0.185046	0.183744	0.175899	0.179642	0.175027	0.17794	0.186747	0.186401	0.179526	0.183664	0.178771	0.177579	0.169394	0.176222	0.179914	0.177257	0.18832	0.169249	0.181227	0.174715	0.177674	0.181672	0.170469	0.181913	0.186574	0.177336	0.177217	0.173841	0.181129	0.173272	0.178809	0.181295	0.188898	0.175241	0.172578	0.171827	0.175462	0.19476	0.173205	0.170707	0.172504	0.172706	0.166638	0.162962	0.184942	0.17722	0.170903	0.16981	0.172517	0.171202	0.176466	0.170515	0.17218	0.18245	0.187254	0.189754	0.184933	0.178983	0.176626	0.177841	0.17614	0.180025	0.180454	0.175812	0.169744	0.170106	0.174534	0.173739	0.168945	0.177961	0.185178	0.184154	0.177963	0.176325	0.185388	0.184186	0.180055	0.18763	0.187463	0.17847	0.181059	0.183625	0.182977	0.176654	0.169608	0.183632	0.173382	0.175043	0.180563	0.181093	0.171687	0.191635	0.170361	0.172388	0.17881	0.178845	0.172264	0.175287	0.18042	0.191728	0.185204	0.178926	0.177821	0.179343	0.177845	0.178322	0.185769	0.17721	0.180992	0.175702	0.178664	0.173899	0.184515	0.179239	0.178752	0.169542	0.172447	0.175473	0.185853	0.178597	0.179793	0.186602	0.180807	0.170758	0.173889	0.175126	0.169568	0.161327	0.184215	0.17261	0.17223	0.172167	0.179374	0.189832	0.184578	0.179038	0.17756	0.186704	0.176377	0.172346	0.171322	0.174976	0.183879	0.17492	0.177619	0.185953	0.171574	0.176782	0.166803	0.174729	0.1845	0.174921	0.184409	0.174776	0.185802	0.178854	0.166755	0.170183	0.167428	0.198502	0.177481	0.168122	0.18667	0.187167	0.167009	0.184261	0.191847	0.182207	0.177342	0.186826	0.180509	0.178995	0.191295	0.193663	0.17061	0.171029	0.176122	0.174964	0.176	0.174879	0.16883	0.174753	0.177149	0.168505	0.182496	0.176762	0.172248	0.168088	0.20328	0.187456	0.19767	0.196696	0.168519	0.193114	0.176789	0.192471	0.191057	0.194626	0.163588	0.178477	0.177061	0.167312	0.177495	0.182674	0.182136	0.185714	0.181599	0.177883	0.175366	0.174816	0.194872	0.187284	0.184515	0.174846	0.169297	0.182436	0.177276	0.182408	0.181435	0.166875	0.175359	0.161042	0.180631	0.176199	0.185922	0.181363	0.17472	0.186142	0.170999	0.174959	0.179191	0.181228	0.176314	0.181834	0.168558	0.180144	0.17333	0.182093	0.173999	0.174494	0.178435	0.179216	0.16439	0.177586	0.194339	0.176436	0.175399	0.175782	0.167333	0.181514	0.166203	0.179201	0.180399	0.168241	0.173579	0.168757	0.181851	0.174024	0.188246	0.16936	0.180696	0.174754	0.170895	0.17374	0.188055	0.181476	0.170095	0.182153	0.167596	0.172058	0.183876	0.177742	0.173077	0.182453	0.177497	0.181693	0.191596	0.176756	0.175407	0.171165	0.167171	0.179617	0.176332	0.17967	0.175739	0.178154	0.171533	0.178724	0.185785	0.166796	0.182029	0.17529	0.179381	0.171735	0.190838	0.178921	0.176215	0.177047	0.182134	0.177818	0.181071	0.19044	0.178408	0.197098	0.17843	0.16796	0.172702	0.171047	0.170951	0.191866	0.18198	0.187289	0.167595	0.168241	0.182968	0.17628	0.174162	0.183986	0.17731	0.183873	0.173856	0.172494	0.186015	0.182141	0.170357	0.178813	0.18687	0.180961	0.186088	0.186822	0.177329	0.171816	0.173117	0.172126	0.172947	0.174189	0.172088	0.172428	0.183432	0.168775	0.172873	0.162679	0.174337	0.177019	0.179636	0.180896	0.171939	0.17945	0.179345	0.186998	0.179167	0.182533	0.180068	0.181443	0.17561	0.176993	0.184739	0.179629	0.176418	0.177868	0.17348	0.182223	0.181276	0.174596	0.184534	0.18444	0.181671	0.17896	0.169136	0.173365	0.183569	0.164358	0.17624	0.182913	0.179488	0.181113	0.189596	0.18065	0.18142	0.186851	0.185692	0.189799	0.181501	0.176927	0.178135	0.175486	0.173763	0.177108	0.172071	0.180315	0.172235	0.16969	0.174752	0.189405	0.174068	0.177572	0.177317	0.173401	0.182732	0.190147	0.181931	0.177806	0.179771	0.180475	0.169849	0.168585	0.175163	0.184724	0.173059	0.177279	0.177844	0.175169	0.173902	0.182219	0.180303	0.169694	0.173563	0.188406	0.166617	0.189894	0.174697	0.172781	0.175296	0.166439	0.182774	0.176958	0.176822	0.168339	0.171847	0.17907	0.180076	0.177212	0.184236	0.173094	0.177404	0.18151	0.180812	0.179981	0.172667	0.178532	0.17049	0.178027	0.175083	0.176726	0.171175	0.171526	0.184212	0.176452	0.168362	0.174341	0.182076	0.174245	0.166507	0.179617	0.179345	0.181049	0.176558	0.178431	0.178725	0.183993	0.183211	0.162293	0.180535	0.179527	0.176184	0.176935	0.169846	0.175638	0.174353	0.177979	0.173028	0.173434	0.17691	0.177011	0.176782	0.183142	0.177093	0.173925	0.17	0.178835	0.173496	0.181153	0.183365	0.185838	0.174279	0.4578	1.20584	0.479625	-0.876914	2.16717	0.604181	1.55622	1.04499	1.67168	-0.911587	2.24276	0.612533	-0.283737	-1.76149	-1.15339	-0.95914	-1.78776	-1.71759	-1.21437	-1.30217	-1.29041	-0.921943	0.72661	-1.23802	-1.09694	0.404199	-0.927259	0.259332	0.516373	1.63678	-0.14355	-0.20614	-1.03361	-1.79844	-1.96467	0.766424	-0.135856	-0.37065	-1.13408	0.704755	0.609178	0.166724	-0.289198	1.92562	-0.82782	-0.612754	-0.481132	-1.82194	-0.952161	-0.415802	0.57496	-0.730862	0.663821	-1.52681	-0.0791247	-1.92281	-1.50553	0.611673	0.922815	-1.80485	-1.49966	-1.82711	-1.66366	-1.10588	-1.52379	-1.71216	0.396453	2.20212	-1.39309	0.436366	-0.475318	-0.627144	-0.529446	-0.809376	-0.46751	1.89122	1.74067	-1.03704	-0.219691	0.0758291	0.70666	0.790521	-0.085404	-0.165405	-0.0979317	1.40358	-1.85113	-1.36329	0.190771	0.337649	-1.05258	-1.62728	-1.84014	-1.65144	-0.0946103	0.145628	0.0116771	-0.951437	0.70104	-0.682753	-0.609649	0.951173	1.00561	-0.692801	-0.864517	-0.677832	-0.181365	-0.207376	-0.303885	1.21207	1.44982	0.231267	-1.37644	-0.199505	-0.183218	0.71538	1.87974	0.86815	0.825636	0.230801	1.41899	-1.49317	-0.907125	-0.999304	-0.29226	0.287787	0.396986	-0.241862	2.58651	-1.23241	0.00654286	-0.170961	-1.12253	-0.472933	-1.0538	-1.09648	-0.346061	-1.07311	-1.05258	-0.494668	-0.223748	-0.420619	-0.653725	-0.789075	-0.581921	-0.454002	-0.789644	-1.18293	-1.14869	-0.983161	-0.596074	-1.16646	-0.808595	-0.727633	-0.828582	-0.845705	-1.03707	-1.22841	-0.975719	-1.12841	-0.937861	-1.13913	-0.534412	-0.970929	-0.946273	-0.846475	-1.04629	-0.955582	-1.02525	-1.20519	-1.1695	-1.05108	-1.31078	-1.03534	-1.1188	-0.914635	-0.929763	-1.31245	-1.19661	-0.790274	-1.11563	-0.698633	-1.76676	-1.59996	-0.891139	-0.888279	0.155232	2.00033	-0.453401	-0.603721	-0.0841405	0.102588	0.226536	0.832244	-0.490461	-0.875903	-0.838226	-1.62127	-0.811049	-0.893204	-0.90298	-1.04097	-1.58076	-0.820859	1.96864	1.89854	-0.556257	-2.02661	-0.671489	2.03671	-0.421267	-0.937196	0.593576	-0.974887	-0.918349	-0.603755	-0.741393	-1.20552	-1.10488	-1.02472	-0.928269	-0.836323	-1.04272	-0.879646	-0.650606	-0.814323	-0.881865	-0.866316	-1.11284	-0.931108	-0.936213	-0.911099	-0.858926	-0.785588	-1.09529	-0.422757	-0.958849	-1.08813	-0.927672	-1.02848	-0.875247	-0.976665	-1.2542	-1.00659	-1.01369	-1.06902	-1.02131	-0.999291	-0.981459	-1.25647	-0.898572	-0.932479	-1.01665	-0.752018	-0.696293	-1.11375	-0.420807	-0.729799	-0.932426	-0.578436	-0.973506	0.575085	-1.19784	0.795777	-0.40755	0.143403	-0.318699	-0.496586	-0.180211	-1.63417	0.715779	1.77819	-0.838871	-1.42305	-0.763791	-0.233419	-1.93495	0.967899	-0.18955	0.796798	0.583165	0.1775	-0.749415	1.58268	-0.355724	0.928527	-0.194663	0.158132	0.392214	0.476106	-0.0074422	-0.0316525	-0.866015	0.728998	0.428352	0.258916	0.0457822	-0.0242139	2.21537	-0.443168	-0.0859051	-0.445959	-0.336143	1.57179	1.95648	0.410728	1.52197	-0.411466	0.296954	0.503598	-0.045366	0.35778	0.764355	1.87252	-0.198339	2.08912	-0.560918	-0.406411	0.546342	0.258578	0.622786	0.303847	-0.482471	1.12583	1.71373	-0.390567	0.0575469	0.284672	-0.418839	0.563985	0.101996	1.76746	1.21863	0.0319566	0.187266	-1.10168	0.389858	-1.4299	1.31514	0.917375	-1.74094	-0.631706	-0.871814	-0.161242	0.320636	-0.469267	-0.897048	-0.417884	-1.14566	-0.699213	-0.993493	-1.55302	-0.839933	-0.284395	-0.706955	-0.95031	1.43498	-0.580344	2.4255	0.924467	-1.95496	-1.61824	-1.86194	-0.631479	0.921508	-1.00788	0.657491	-0.329419	-0.752691	1.25788	0.0793957	-1.15025	-0.840857	-0.534684	1.55772	1.11388	-0.320382	0.436215	0.133172	-1.19726	-1.86901	-1.74171	-1.65068	-0.971226	-1.7236	-1.24128	-1.23551	-0.471201	0.662259	-0.485187	-0.598305	-0.971939	0.566155	-2.25949	0.194863	-0.0568785	0.132726	-1.01008	-1.09251	-1.14339	-0.552774	-0.890367	-0.870868	1.72508	-1.50192	0.697503	-1.91814	-1.99397	-1.31757	0.230166	-1.3376	-2.52209	-2.06286	-1.22241	-2.0058	-1.87102	-1.09494	1.54027	1.98189	0.716101	2.34034	1.46369	-0.630026	0.825606	-0.558608	-0.960114	-0.702469	-0.749892	-1.01184	-0.978633	-0.961444	-1.40534	0.370708	-0.0445428	1.51518	-0.0333919	0.585048	-0.134907	0.0810371	-1.55224	-2.38226	-1.58211	0.914765	0.845144	-1.42717	-0.923935	-0.347009	-0.649256	0.320368	0.817292	0.782666	-0.629315	-0.854368	-0.736509	0.813385	0.389178	0.710188	-0.721356	-1.10705	-0.663601	0.355851	-0.0494747	-1.55046	0.169886	-1.12556	-0.803204	-0.133637	-0.98419	-1.07033	-1.25148	-0.582602	-0.981798	0.350821	-0.383174	-0.329974	0.963923	-0.296189	-1.25364	-1.26776	1.01556	-1.06577	-0.124042	-0.199527	2.06613	-0.656196	-0.22975	0.842344	0.396456	1.1078	1.84116	-0.0706314	-0.7124	0.544828	-0.208487	-0.700849	-0.39223	-0.474104	-0.742588	-1.66698	-1.21591	-0.566461	-0.720685	0.117907	-0.192217	-0.101062	-1.10145	-1.85214	0.720278	0.335802	0.867492	1.2376	-0.799457	-1.54361	-0.410882	-1.54055	-1.60782	0.137174	-0.103075	-1.73595	-0.960594	-0.45837	-0.728417	0.354569	0.40705	-1.0448	-0.649718	0.0582671	1.89898	-2.51653	0.885438	-0.632922	-1.6262	-0.765968	-1.61753	-1.61315	-0.759069	-1.17024	-0.720988	0.583662	0.908599	1.37976	-0.432378	1.65135	1.32827	1.01053	0.681398	0.0497771	-0.0658128	0.125966	0.17558	-0.169039	-0.539012	0.216763	-0.390241	-0.354334	0.675472	-0.289343	-0.556676	-0.477145	-0.760136	-0.444972	-0.0420569	0.231562	0.415621	0.74507	-0.134847	1.89972	1.3195	0.702599	0.522621	1.50035	0.868126	0.699345	0.0119677	0.737996	1.35132	1.5412	2.45008	1.15818	1.39505	0.688663	0.662722	-1.06096	0.653272	1.83563	0.153558	0.676792	0.71211	1.30707	1.51206	0.944719	0.757661	0.644118	0.617346	0.436246	0.427753	0.34711	0.417319	1.99471	-1.71259	-0.983065	0.101336	-0.663426	-0.907958	-0.295601	0.438062	-0.253505	-0.895503	-0.0714701	0.299667	0.71848	2.40529	1.18129	0.497582	0.39909	1.15065	0.721169	-0.760042	0.0817169	1.84456	0.511323	1.04291	1.44921	0.639839	-0.0211408	0.202682	-0.0163944	0.739999	1.14499	-0.242442	-0.441364	-0.826736	0.894809	0.636079	0.348436	0.441571	1.45583	-0.086552	0.103331	0.981507	0.881357	1.90764	1.6708	2.51743	0.187081	0.45944	0.892759	0.7699	0.700082	0.796191	0.542762	1.08052	1.04561	1.50993	1.37828	1.0444	1.03467	1.09621	0.691021	0.896565	1.13648	0.563906	1.38159	0.574572	0.872961	0.882243	0.0775414	0.387457	0.706361	-0.502959	0.169898	0.841894	0.487583	1.60493	1.23442	0.714186	-0.111736	0.606474	0.446511	0.491303	0.0697706	-0.144248	0.239613	0.26887	0.594567	-0.246802	0.357219	0.309436	0.483328	0.748598	0.785842	0.781763	-0.0153616	0.496461	0.720791	0.758453	0.247673	0.175203	0.385434	-0.0027076	0.314863	0.266712	0.170629	0.504852	-1.61129	0.468493	0.190431	1.50437	0.278205	0.866695	0.552484	0.339399	-2.00018	1.30419	1.29285	0.806409	-0.0453498	0.542177	0.288729	0.245167	-0.620878	0.612368	-1.47594	0.575934	1.47192	1.21412	0.561374	0.58339	1.64632	0.404166	0.159477	0.308237	-1.07905	1.38792	0.158134	1.55303	0.12126	1.66226	0.689904	0.489887	0.489051	0.702111	0.573169	0.68549	-0.0478726	1.67234	0.837019	-0.213101	1.24632	0.450514	1.05263	-0.231648	0.189186	0.818513	0.982373	0.820976	0.778666	1.18479	0.436764	1.7342	1.43837	0.935247	0.141611	0.676543	0.0606506	0.904125	0.550854	0.346081	0.525266	-0.828933	0.234851	0.805652	2.52239	1.03444	0.875326	-0.0055061	-0.1038	0.602553	0.578126	0.460961	0.453156	0.354887	0.814462	1.78932	-1.15143	-0.835445	-1.15778	-0.872725	-1.39079	-0.593574	-0.652535	-0.945315	-1.20743	1.26707	0.650251	0.0483599	0.325892	-0.0150791	0.487666	0.317495	1.67751	1.08952	-0.464483	1.6005	0.423876	0.299596	0.803089	0.229545	0.961911	0.735624	1.56066	0.639202	-0.141529	0.784538	1.99525	0.475147	1.45917	0.0862354	1.30391	0.743037	0.89536	0.853367	0.382968	0.938222	0.354352	-0.250493	1.76499	1.96487	0.705382	0.930382	0.668173	0.0197444	1.19412	0.367	0.0965947	-0.0148247	1.00475	-0.0033417	0.77798	-0.204398	0.647145	2.18014	1.45953	1.46591	0.36047	0.904754	0.663515	0.68265	1.3855	0.67606	1.52892	0.990657	0.618324	0.342245	1.84257	1.28447	0.559674	0.381307	1.53975	-0.0648843	0.0504302	0.348518	-0.041461	-0.773576	-0.296946	1.21021	1.20366	-1.31149	1.63748	0.244455	0.516321	-0.226727	0.12687	-0.341469	-0.665859	0.279217	-0.482744	-0.0618875	0.243266	0.409629	2.13123	-0.60437	0.549461	2.09779	1.78586	0.318057	0.288027	1.11714	0.348981	0.694211	0.531984	1.62035	1.10876	0.680385	0.135608	1.0496	1.38559	0.551364
LBCL_097	DLBCL	NA	0	Male	41-50	3	Elevated	0	1	2	Low	DH	PMR	PMR	No	Progressor	na	na	1	6.54239	0	46.3557	19326035	0.848	0.3451	0.0219662	0.0197953	0.0308636	0.0869303	0.245138	0.399676	0.111938	0.0237323	0.00572621	0.00295353	0.00303103	0.00440097	0.006932	0.00607624	0.00391948	0.00234264	0.00126305	0.938503	1.90158	0.32644	0.350818	0.323369	0.334547	0.352129	0.37488	0.363153	0.369935	0.375626	0.345254	0.357665	0.34568	0.361811	0.362039	0.352364	0.349257	0.353321	0.355513	0.366883	0.3648	0.346715	0.356254	0.356848	0.354644	0.344414	0.385978	0.390447	0.365601	0.354909	0.373557	0.372954	0.372434	0.374982	0.33889	0.383279	0.384993	0.385086	0.369979	0.354942	0.373214	0.375551	0.356232	0.365711	0.341933	0.357502	0.34195	0.339347	0.356226	0.357837	0.356185	0.362291	0.363712	0.339138	0.35433	0.364268	0.366603	0.370489	0.364893	0.367724	0.338929	0.362481	0.380232	0.374907	0.374425	0.343843	0.34941	0.337853	0.355561	0.333306	0.322445	0.3742	0.354854	0.353351	0.340728	0.345162	0.356165	0.366872	0.341916	0.347381	0.377885	0.366419	0.382943	0.365375	0.365432	0.348907	0.357001	0.34333	0.35068	0.354713	0.353108	0.351901	0.352848	0.348231	0.348787	0.309714	0.345033	0.371513	0.367201	0.353726	0.371431	0.382158	0.368442	0.363396	0.377338	0.400048	0.363283	0.357765	0.379335	0.373789	0.360429	0.340798	0.374578	0.359696	0.379633	0.348291	0.396587	0.345386	0.37286	0.321934	0.339059	0.358002	0.369424	0.356939	0.371802	0.371427	0.372848	0.362036	0.345217	0.369099	0.356779	0.376789	0.354272	0.355096	0.346225	0.365182	0.365441	0.347063	0.349493	0.351329	0.372614	0.368829	0.347274	0.365645	0.366261	0.360978	0.373934	0.368421	0.371389	0.368516	0.34002	0.359002	0.361183	0.347928	0.318101	0.360235	0.34122	0.335683	0.348832	0.363038	0.369302	0.357925	0.354835	0.369955	0.382529	0.364255	0.357779	0.358993	0.360497	0.342763	0.332099	0.353926	0.378885	0.32764	0.374345	0.342858	0.374055	0.359927	0.344844	0.358665	0.338807	0.368386	0.364011	0.337187	0.353247	0.359506	0.365079	0.362771	0.32607	0.367563	0.393506	0.356611	0.372579	0.37314	0.360071	0.357437	0.37836	0.375388	0.351594	0.369029	0.365836	0.355646	0.350575	0.346926	0.356956	0.367745	0.338317	0.346062	0.349395	0.341919	0.363393	0.367996	0.359261	0.324737	0.342463	0.402609	0.372744	0.407793	0.392129	0.326003	0.381019	0.359322	0.374969	0.363197	0.380304	0.332966	0.365319	0.353896	0.358102	0.375574	0.373259	0.385462	0.379461	0.377348	0.377553	0.369059	0.372619	0.420674	0.374769	0.364599	0.333284	0.34451	0.378344	0.340408	0.341369	0.364568	0.340277	0.329845	0.321096	0.347715	0.355001	0.362777	0.352478	0.339779	0.375073	0.357582	0.374731	0.356281	0.378352	0.359699	0.370905	0.353938	0.377731	0.343129	0.353999	0.351601	0.332603	0.358402	0.345623	0.332816	0.33152	0.373355	0.355465	0.33991	0.344595	0.327055	0.389633	0.331332	0.372362	0.364888	0.334381	0.335354	0.344682	0.355146	0.361889	0.373174	0.333699	0.376506	0.375007	0.353489	0.364644	0.374144	0.366386	0.335616	0.332576	0.320342	0.349164	0.372901	0.348112	0.340786	0.347803	0.345997	0.337725	0.368136	0.34291	0.347371	0.350372	0.347444	0.347292	0.337034	0.348305	0.348185	0.34926	0.350367	0.348794	0.360602	0.344248	0.36321	0.352818	0.366577	0.340314	0.391655	0.354123	0.36255	0.360144	0.368935	0.360006	0.361516	0.379274	0.373138	0.378471	0.354106	0.322634	0.337426	0.354516	0.348338	0.353681	0.346561	0.390224	0.352642	0.351493	0.351734	0.339614	0.367027	0.363701	0.370293	0.381907	0.355962	0.36641	0.379144	0.362851	0.343885	0.357824	0.348226	0.336709	0.34189	0.354758	0.334967	0.340796	0.341507	0.33291	0.330529	0.33808	0.34499	0.33894	0.339515	0.325452	0.319404	0.31856	0.34647	0.354002	0.354614	0.357299	0.342084	0.363122	0.361683	0.377082	0.373177	0.355782	0.372044	0.377934	0.345754	0.366347	0.369128	0.359129	0.348854	0.365088	0.346285	0.353429	0.373346	0.353048	0.366539	0.36059	0.365582	0.37437	0.341627	0.363379	0.341535	0.343342	0.339599	0.364844	0.35065	0.341958	0.379075	0.362804	0.357676	0.387482	0.394239	0.380678	0.363135	0.356291	0.355285	0.354727	0.327974	0.343174	0.340124	0.356639	0.335505	0.32748	0.345713	0.37375	0.346443	0.358829	0.337053	0.346869	0.362987	0.364807	0.374244	0.366899	0.36538	0.395562	0.331047	0.328827	0.342973	0.382495	0.361541	0.373128	0.377795	0.389165	0.350389	0.395255	0.377009	0.356027	0.347638	0.365467	0.373662	0.39019	0.355981	0.364062	0.39117	0.368918	0.390954	0.388355	0.372172	0.3899	0.359262	0.377098	0.372558	0.347341	0.365693	0.345058	0.340413	0.335506	0.317737	0.348426	0.319937	0.338117	0.330606	0.357086	0.33591	0.330791	0.335631	0.345147	0.33256	0.333607	0.329627	0.337097	0.348819	0.334251	0.340661	0.368843	0.373185	0.359485	0.350482	0.365973	0.358484	0.360036	0.341759	0.310282	0.35476	0.347653	0.351933	0.348062	0.3324	0.347822	0.336552	0.357795	0.366548	0.363353	0.344869	0.324325	0.334622	0.359891	0.373646	0.367671	0.366537	0.379233	0.351188	0.362956	0.38084	0.353881	0.345855	0.793614	1.36079	0.709396	-1.02724	1.93246	0.804464	1.60951	0.996858	1.48168	-0.62869	2.07654	0.5402	-0.449747	-2.00448	-1.07226	-0.943387	-1.52157	-1.46589	-1.0083	-1.05327	-1.05523	-0.706115	0.873257	-0.957998	-0.899598	0.331198	-0.711464	0.318037	0.283024	1.57502	-0.560513	-0.581014	-1.29806	-2.05014	-2.10826	0.905902	-0.124897	-0.582779	-0.748689	0.331857	0.617437	0.344972	-0.328238	1.80061	-1.0152	-0.56327	-0.421194	-2.0518	-0.581352	-0.387349	0.434557	-0.649763	0.598119	-1.71007	-0.0150884	-1.87564	-1.37798	0.473929	0.775304	-1.47833	-1.47964	-1.80195	-1.60768	-1.35025	-1.53935	-1.67206	0.566849	1.68716	-1.39897	0.427256	-0.416612	-0.825546	-0.597272	-1.16732	-0.547594	1.57358	1.36897	-1.06812	-0.53813	0.12702	0.826597	0.77157	0.098707	0.102583	-0.240403	1.43217	-0.904077	-1.14146	0.196662	0.0454045	-0.755921	-1.55073	-1.78658	-1.58514	-0.351812	-0.0895614	0.180668	-0.812757	0.847383	-0.624179	-0.413769	1.08253	0.882022	-0.376089	-0.599529	-0.721972	0.226363	0.194361	-0.0165111	1.07825	1.3419	0.404059	-1.40468	-0.420401	0.21461	0.947593	1.85442	0.882096	0.870532	0.207248	1.18557	-1.53114	-0.698766	-0.669884	-0.281882	0.259947	0.310765	-0.227931	2.35001	-1.22347	-0.329854	-0.551391	-1.37189	-0.858687	-1.26663	-1.35942	-0.666929	-1.26296	-1.42711	-0.78218	-0.555689	-0.682364	-0.977389	-1.07984	-0.775877	-0.772596	-1.11118	-1.47089	-1.40211	-1.23964	-0.897271	-1.52285	-1.16536	-1.03069	-1.17122	-1.12054	-1.37467	-1.47314	-1.29185	-1.38881	-1.18375	-1.53012	-0.73347	-1.22887	-1.26309	-1.16548	-1.35458	-1.22047	-1.32713	-1.46656	-1.49289	-1.35652	-1.56364	-1.33993	-1.35338	-1.22987	-1.16376	-1.60828	-1.42415	-1.03547	-1.32105	-0.228375	-1.11803	-0.980738	-0.694273	-0.737426	0.151061	1.75393	-0.175191	-0.747498	0.259413	-0.118588	0.00943259	0.590386	-0.303049	-0.419184	-0.44945	-0.845463	-0.680201	-0.457681	-0.530069	-0.619757	-0.751936	-0.93606	1.62261	1.5877	-0.489482	-1.57506	-0.758127	0.911393	-0.638791	-0.940857	0.696758	-1.32964	-1.15338	-0.729458	-1.02322	-1.43263	-1.36037	-1.27691	-1.22968	-0.986564	-1.36514	-1.14552	-0.884695	-1.02124	-1.13497	-1.14662	-1.43684	-1.16956	-1.27073	-1.13394	-1.05876	-0.990638	-1.30814	-0.787849	-1.22583	-1.38061	-1.22384	-1.16288	-1.092	-1.22355	-1.54791	-1.19972	-1.31797	-1.35589	-1.3173	-1.3689	-1.23678	-1.54008	-1.23236	-1.10624	-1.3648	-1.00445	-0.960782	-1.35587	-0.747629	-0.985525	-1.1926	-0.721591	-1.26115	0.717362	-0.291793	0.591252	0.287146	0.250774	-0.212296	-0.181354	0.0442254	-1.24484	1.04478	1.66004	-0.62862	-1.46024	-0.628503	-0.326573	-1.82514	0.964607	0.0414482	0.686985	0.599279	0.398842	-0.587352	1.43483	-0.228345	0.875094	-0.17044	0.234268	0.606994	0.309824	0.266889	0.125279	-0.622	0.766878	0.500024	0.276791	0.211457	-0.134333	2.0002	-0.439578	0.0459382	-0.300618	-0.34833	1.72002	1.69959	0.42684	1.36539	-0.487096	0.738424	0.680278	0.312307	0.178237	0.929572	1.74526	-0.22557	1.70766	-0.312959	-0.222439	0.485519	0.563989	0.480194	0.554016	-0.476612	1.16076	1.78859	-0.318137	0.192144	0.0890439	-0.393729	0.681917	0.150729	1.51312	0.949366	-0.331598	0.20077	-1.331	0.346578	-1.20019	1.15588	0.850559	-1.39894	-0.900818	-1.04501	0.00395946	0.089731	-0.418885	-0.571317	-0.199518	-0.584494	-0.831154	-2.12131	-1.11424	-0.552782	-0.379638	-1.5736	-1.16731	1.11722	-0.761022	2.25601	0.880698	-0.985909	-1.02212	-1.50776	-0.63229	0.952696	-0.895711	0.457124	-0.363984	-0.644074	1.19997	0.403898	-0.680457	-0.952196	-0.745903	1.29971	1.00058	0.217658	0.488877	0.383074	-0.872694	-2.12451	-2.04207	-1.51495	-0.939872	-1.66847	-1.34787	-0.86505	-0.427933	0.697039	-0.715559	0.021072	-0.499545	0.753423	-1.70844	0.936668	0.533379	0.354686	-0.377388	-1.05784	-1.22309	-0.85308	-0.751199	-0.849085	1.5246	-1.09926	0.872435	-2.12514	-2.14587	-1.46622	0.0714638	-1.39386	-1.98083	-1.92186	-1.44496	-1.95372	-1.66437	-0.850837	1.17683	1.56228	0.746451	2.28613	1.41879	-0.625597	0.655695	-0.315349	-0.557061	-0.358281	-0.45656	-0.906207	-1.57285	-1.37604	-1.35752	0.481322	-0.365717	1.37526	0.0359703	0.514033	-0.0517869	0.0185084	-1.85892	-1.67258	-1.14559	0.947296	0.816811	-0.824889	-0.41425	-0.563248	-0.656527	0.538076	0.993619	0.700909	-0.707214	-0.601979	-0.391319	0.514768	0.0543925	0.610351	-0.600752	-1.09548	-0.514005	0.523788	-0.524926	-1.57532	0.303432	-0.662833	-0.46318	-0.0748299	-0.694455	-1.77595	-1.94	-0.27731	-0.772052	-0.087431	-0.169302	-0.220252	0.904593	0.119868	-0.781855	-0.74107	0.762312	-0.687575	0.0839343	-0.077218	2.01464	-0.376099	-0.0371532	0.890773	0.131541	1.36213	2.01488	1.03696	-0.152437	1.40004	-0.405977	-0.849186	-0.773611	-0.146128	-0.717425	-1.5878	-0.990982	-0.643744	-0.702493	0.0891942	-0.494849	-0.37154	-0.944269	-1.41307	0.55239	0.297657	0.827004	1.066	-0.690797	-1.45738	-0.560571	-1.49049	-1.59943	-0.0242197	-0.226069	-1.29029	-0.244608	-0.517137	-0.639859	0.429642	0.0570066	-0.784911	-0.812666	-0.158934	1.39994	-1.21066	0.844278	-0.769294	-0.872557	-0.34726	-1.00863	-0.770439	-0.623722	-0.887677	-0.324003	0.687218	0.870286	1.49725	0.0864922	1.37213	1.10325	0.89139	0.823458	-0.149364	0.121168	-0.0783458	0.0487915	-0.14351	-0.678092	0.0788367	-0.488596	-0.379931	0.614059	-0.433225	-0.666754	-0.49964	-0.803619	-0.548684	-0.026158	0.00294552	0.454998	0.457077	-0.185539	1.84346	1.23015	0.780365	0.448091	1.50046	1.05479	0.864534	0.1288	1.0766	1.30309	1.85037	2.32811	1.36301	1.21511	0.878118	0.721517	-1.24733	0.666827	1.8225	-0.132538	0.630112	0.7504	1.11639	1.57415	1.15828	0.731154	0.546128	0.349981	0.347612	0.622311	0.403579	0.639821	2.17418	-0.820034	-1.12388	0.109397	-0.777805	-0.947389	-0.430402	0.224626	-0.456446	-1.06886	-0.0929529	0.367201	0.709117	2.23284	0.978182	0.643623	0.591663	0.989433	0.616381	-0.599622	-0.330515	2.01142	0.549924	1.11774	1.36106	0.814215	0.124769	0.195901	-0.0745798	0.602507	1.35691	-0.415924	-0.530543	-0.870295	1.1059	0.798848	0.720501	0.614045	1.95863	-0.118034	0.206426	0.939591	1.11959	1.87559	1.5191	2.75964	0.538053	0.621961	1.15622	0.82314	0.920636	0.929011	0.609575	1.33105	1.26783	1.59217	1.44474	1.28186	1.25969	1.21666	0.868394	0.827619	1.38933	0.792997	1.14637	0.908061	1.12123	0.926876	-0.133376	0.446888	0.776158	-0.927362	0.169134	0.87665	0.769988	1.5656	1.24961	0.304169	-0.43737	0.708784	0.0645597	0.205921	-0.138291	-0.334002	-0.146013	-0.179417	0.122319	-0.439608	0.609115	0.53326	0.57914	0.748841	0.696977	1.39074	0.324534	0.447236	0.714486	0.510375	0.229704	0.0672643	0.0820536	-0.0715883	0.278898	0.185148	0.221106	0.577728	-1.01075	0.416984	0.174744	1.18774	-0.183963	0.87299	0.446506	0.241441	-0.885243	1.36178	1.37164	1.01643	-0.183607	0.48081	-0.0878665	-0.0334623	-0.757077	0.785944	-0.560343	0.83373	1.43653	1.04641	0.583427	0.761234	2.14424	0.328721	0.60877	0.0127954	-0.626009	1.35981	-0.024883	1.42842	0.173013	1.61687	0.759013	0.581855	0.671848	0.485542	0.458168	0.603086	-0.166087	1.82676	0.901586	-0.31145	0.707931	0.197482	0.937129	-0.447141	-0.013675	0.818872	0.881945	0.859183	0.685505	0.98548	0.254913	2.14237	1.19529	0.786075	0.0755274	0.748907	0.164021	1.07246	0.660745	0.376409	0.765862	-1.13418	0.415842	1.25389	2.38564	0.949253	0.982962	-0.383855	-0.255607	0.369917	0.379114	0.334508	0.29066	0.514999	0.991583	1.66334	-1.4702	-1.06685	-1.27716	-0.98301	-1.43808	-0.738421	-1.13077	-0.841649	-0.339569	1.36974	0.379306	-0.166439	0.289511	-0.170552	0.678572	0.222141	1.6716	0.969132	-1.05229	1.7691	0.113677	0.0917843	0.631007	-0.133968	0.991803	0.745908	1.67945	0.608436	-0.0892485	0.661188	1.89839	0.181298	1.5951	0.294531	1.11121	0.617606	0.806134	0.727191	0.0895088	0.840444	0.0981253	0.0648651	1.83572	2.21348	0.596933	1.03598	0.869192	-0.25774	1.31442	0.150917	-0.0874309	-0.191658	0.881831	-0.167341	0.983142	-0.419285	0.604454	2.20779	1.40662	1.53891	0.526216	0.952164	0.755616	0.839768	1.24026	0.820652	1.61298	1.3073	0.45457	0.0218623	2.1876	1.0567	0.981305	0.149401	1.75541	-0.33547	-0.193939	0.410653	-0.268163	-0.762581	-0.618787	1.35005	1.13471	-0.457928	1.7762	0.172161	0.421586	-0.386464	-0.112435	-0.562229	-0.752314	0.149247	-0.582904	-0.205347	-0.065904	0.40565	2.56671	-0.829291	0.47219	2.93355	2.19961	0.583039	0.394159	1.37066	0.788042	1.06498	0.758831	1.47609	1.00117	0.704398	0.172606	1.23125	1.23377	0.591567
LBCL_098	DLBCL	NA	0	Male	71-80	4	Elevated	4	1	4	High	No	PMD	PD	No	Progressor	na	na	1	3.0575	1	4.3068	42624796	1.7702	0.3304	0.0386516	0.0352162	0.055756	0.165582	0.285961	0.280167	0.0525055	0.0121132	0.00494708	0.00359619	0.00358796	0.0047031	0.0051632	0.0030147	0.00167623	0.00100533	0.00056777	0.947291	3.0598	0.764021	0.7916	0.768194	0.79807	0.799595	0.818129	0.809683	0.796906	0.815685	0.774616	0.805846	0.793896	0.806082	0.824621	0.784389	0.814552	0.777528	0.80748	0.794529	0.831201	0.80321	0.79026	0.808121	0.79527	0.821133	0.80862	0.850237	0.81743	0.784631	0.818754	0.804947	0.806712	0.870864	0.803547	0.813193	0.794678	0.807712	0.800845	0.785658	0.812872	0.789859	0.77679	0.824435	0.781032	0.804081	0.911458	0.94226	0.929246	0.947706	0.916118	0.936952	0.934099	0.820029	0.795013	0.793961	0.85274	0.820491	0.756013	0.711532	0.694178	0.716949	0.742056	0.736065	0.717121	0.696352	0.789063	0.773768	0.781414	0.745618	0.736211	0.805401	0.781683	0.782599	0.777853	0.757264	0.799434	0.799978	0.798757	0.790991	0.808081	0.786562	0.813778	0.774213	0.77398	0.757515	0.768375	0.756148	0.818855	0.7845	0.802085	0.776872	0.792483	0.78929	0.774677	0.751331	0.814577	0.814986	0.746218	0.729711	0.72618	0.735192	0.831639	0.848626	0.83422	0.88018	0.809911	0.777264	0.810078	0.833931	0.79636	0.806314	0.811345	0.7806	0.769492	0.768801	0.806598	0.783024	0.796418	0.78324	0.752459	0.707009	0.733689	0.722896	0.739729	0.779572	0.79327	0.758796	0.785891	0.785396	0.776926	0.792188	0.737389	0.785857	0.770457	0.752635	0.749055	0.758101	0.740588	0.775862	0.80203	0.797219	0.794054	0.805954	0.831182	0.81519	0.795874	0.804272	0.806243	0.789378	0.788624	0.801685	0.794603	0.772265	0.743322	0.745774	0.782809	0.782217	0.757016	0.800368	0.804582	0.803109	0.809634	0.810047	0.830258	0.837118	0.866694	0.851195	0.85425	0.84222	0.824717	0.839808	0.808351	0.758128	0.789268	0.792508	0.823205	0.795267	0.764903	0.791484	0.798997	0.831986	0.782573	0.772822	0.773789	0.783138	0.772409	0.720403	0.691534	0.747046	0.838478	0.740303	0.810079	0.874779	0.803312	0.818845	0.844611	0.899574	0.739767	0.861416	0.791159	0.819349	0.766368	0.76	0.786279	0.801106	0.777947	0.765435	0.771719	0.800711	0.79446	0.796798	0.784501	0.809437	0.722507	0.825272	0.829007	0.850223	0.859112	0.757825	0.829387	0.807485	0.853606	0.802996	0.81366	0.737722	0.77326	0.780386	0.804332	0.78291	0.779205	0.80274	0.798136	0.797791	0.905168	0.932161	1.04328	0.959855	0.806505	0.788315	0.769514	0.7786	0.813843	0.779917	0.826724	0.799858	0.762595	0.782979	0.741398	0.778365	0.782028	0.832476	0.778612	0.802679	0.806877	0.797962	0.801238	0.784164	0.805017	0.81368	0.837645	0.824333	0.835352	0.801518	0.811172	0.808164	0.782031	0.79692	0.829367	0.767139	0.751922	0.834566	0.775526	0.774359	0.784929	0.780106	0.799851	0.76245	0.798826	0.799978	0.751972	0.741445	0.789208	0.802781	0.786493	0.82427	0.756977	0.790673	0.798071	0.792867	0.787638	0.837298	0.800773	0.759938	0.79807	0.758229	0.78402	0.813585	0.787346	0.762869	0.795078	0.788248	0.765165	0.798427	0.756893	0.782183	0.745006	0.772031	0.775007	0.764629	0.785	0.80697	0.807084	0.807292	0.767594	0.825886	0.757657	0.795177	0.785732	0.796447	0.777621	0.821867	0.803777	0.79732	0.794913	0.790087	0.790646	0.796848	0.811109	0.807066	0.818863	0.769183	0.739637	0.790987	0.765392	0.786615	0.804964	0.805227	0.809317	0.762933	0.809204	0.789966	0.772887	0.740938	0.748247	0.713034	0.737334	0.710523	0.714398	0.745288	0.727128	0.690706	0.732589	0.725206	0.716912	0.738301	0.740137	0.733136	0.712894	0.724663	0.698105	0.730536	0.722697	0.714234	0.694263	0.716897	0.674307	0.659147	0.689935	0.687026	0.692908	0.706688	0.752346	0.804204	0.768708	0.720288	0.810202	0.787209	0.855532	0.792759	0.810713	0.787773	0.809472	0.819095	0.796929	0.787774	0.788373	0.785714	0.782849	0.811077	0.794685	0.812343	0.817867	0.785315	0.790195	0.778718	0.766113	0.80434	0.753894	0.772232	0.803046	0.823375	0.876173	0.876292	0.81802	0.800859	0.825485	0.863109	0.818678	0.79369	0.78737	0.779454	0.723563	0.715508	0.699789	0.69699	0.743914	0.708321	0.688548	0.689688	0.725861	0.722997	0.734602	0.720634	0.701268	0.708935	0.737157	0.729318	0.722152	0.732987	0.749436	0.687572	0.656238	0.837654	0.869508	0.837817	0.869804	0.859606	0.853021	0.852276	0.888929	0.855289	0.837572	0.85542	0.847107	0.843328	0.896906	0.845221	0.858102	0.880354	0.841278	0.862332	0.859651	0.883642	0.843678	0.847105	0.868704	0.845404	0.848627	0.866863	0.867909	0.83638	0.814521	0.745704	0.762681	0.765881	0.762337	0.752441	0.803306	0.759745	0.780083	0.841166	0.819734	0.82705	0.858689	0.843397	0.837299	0.823603	0.85655	0.889704	0.913676	0.926492	0.906245	0.897945	0.90726	0.901282	0.91547	0.880385	0.866689	0.886523	0.799537	0.788109	0.794076	0.775296	0.779036	0.795819	0.781502	0.781711	0.777956	0.79103	0.801023	0.758313	0.80169	0.763913	0.788067	0.786868	0.793874	0.768668	0.819312	0.819473	0.795938	0.764094	1.0225	1.23075	0.911155	-0.647657	1.54416	0.781066	1.16122	0.828717	1.15232	0.176427	1.8482	0.368707	-0.153507	-2.33579	-1.07068	-1.13972	-1.66311	-1.41815	-0.919453	-0.882766	-0.837364	-0.855568	0.741761	-0.341819	-0.111648	0.367817	-0.249493	0.426102	0.212579	1.34587	-0.959	-0.857237	-1.62387	-2.36364	-2.39196	1.01281	0.0167657	0.169861	0.274215	0.318848	0.440005	0.396011	-0.0895802	1.37965	-0.151699	0.053575	0.280401	-2.32816	-0.0013396	0.00149488	0.406249	-0.949171	0.339282	-1.99683	-0.401731	-1.97219	-1.49104	0.00855082	0.329901	-1.59453	-1.61834	-1.92179	-1.76243	-1.5578	-1.84284	-1.88106	0.539766	1.13444	-1.6446	0.58867	-0.3027	-0.484117	-0.907514	-1.367	-0.0930634	1.0792	0.848764	-0.326516	-1.07018	0.255754	0.834336	0.615512	0.109285	0.553409	-0.621092	1.32691	-0.997962	-0.933041	0.374905	-0.144186	-0.836595	-1.77606	-1.9111	-1.75253	-0.383281	-0.511746	0.548186	-1.05315	0.814247	-0.319173	0.174092	1.06698	1.03447	0.388311	0.0429739	-0.0299957	0.597426	0.377232	0.0937437	0.921266	0.951563	0.349277	-1.71995	-0.668208	0.703431	1.03229	1.43456	0.759878	0.76523	0.36425	0.616425	-1.75417	-0.051799	-0.107948	-0.0695961	0.336026	0.0616523	-0.44479	1.89297	-0.793693	-0.706911	-0.840469	-1.27768	-0.907429	-1.23213	-1.38904	-0.679849	-1.08719	-1.43795	-0.798793	-0.492805	-0.765634	-0.965956	-0.896706	-0.610409	-0.743712	-1.17758	-1.28576	-1.28795	-1.08095	-0.809338	-1.52071	-1.15277	-0.967476	-1.22589	-0.942151	-1.3739	-1.38205	-1.26923	-1.32981	-1.22115	-1.52194	-0.579658	-1.28188	-1.23933	-1.17631	-1.34448	-1.18559	-1.30862	-1.4839	-1.48977	-1.39648	-1.59186	-1.25995	-1.43946	-1.16528	-1.19164	-1.63444	-1.52333	-0.944423	-1.39534	0.617542	-1.24222	-0.998911	-0.577275	-0.46795	0.0395648	1.4155	0.117402	-0.884711	0.579363	-0.168732	-0.0674103	0.312696	-0.100092	0.41051	0.155303	-0.051255	-0.315873	0.188689	0.428642	0.11063	0.0691019	-0.700764	1.16398	1.18656	-0.411235	-1.322	0.534009	0.232074	-0.682018	-0.740815	0.576547	-1.34263	-1.15989	-0.759059	-0.971095	-1.34363	-1.30993	-1.20719	-1.23418	-0.799357	-1.43853	-1.084	-0.836093	-0.991887	-0.9866	-1.09951	-1.47731	-1.20602	-1.19996	-1.08755	-1.04099	-1.11623	-1.4248	-0.813605	-1.38951	-1.32654	-1.26363	-1.33793	-1.07147	-1.2554	-1.56704	-1.25402	-1.16867	-1.23518	-1.3611	-1.29089	-1.1823	-1.39621	-1.18885	-0.919898	-1.41337	-0.897118	-1.10726	-1.37979	-0.875992	-0.931899	-1.1975	-0.79669	-1.309	0.980074	-0.50934	0.115731	0.278972	0.48516	-0.14519	0.244007	0.221672	-1.1655	0.941037	1.24052	-0.118956	-1.84233	-0.488985	-0.184392	-1.93826	0.888109	0.324118	0.567768	0.571182	0.41276	-0.420529	1.01608	-0.165107	0.686448	-0.0444341	0.243128	0.866336	0.0138307	0.600872	0.200011	-0.3676	0.668643	0.361087	0.283437	0.462119	-0.225031	1.81534	-0.516674	0.173217	-0.0229731	-0.318656	1.71427	1.43705	0.486543	0.877424	-0.421376	1.25633	0.807695	0.680397	0.09807	0.887251	1.50858	-0.357813	1.08033	-0.176589	-0.212801	0.266412	0.776566	0.28715	0.70075	-0.530981	0.735113	1.28478	-0.41206	0.287069	0.0712971	-0.378177	0.791352	0.0993328	1.29091	0.73667	-0.47501	0.942714	-1.66321	0.131414	-0.913439	0.765257	0.716461	-0.710326	-0.536806	-0.423141	-0.0493025	-0.30731	-0.0916473	-0.0605224	0.105106	0.169602	-0.176791	-0.342423	-0.346755	0.240365	-0.0698393	-0.398271	-0.0122622	0.943613	-0.223069	1.77453	0.366139	-0.38486	-0.226209	-0.792852	-0.174384	1.18734	-0.710879	0.415308	-0.794812	-0.500371	0.810203	0.154341	-1.04944	-1.25127	-0.53292	0.894357	0.706203	0.0090006	0.547074	0.710739	-1.31888	-2.43861	-2.20638	-1.72617	-1.17118	-1.83064	-1.57712	-0.187081	-0.275867	0.726744	-0.753761	-0.256881	-0.892118	0.334786	-1.81897	1.97496	1.3079	0.49029	-0.603419	-0.218758	-0.547608	0.13641	-0.0445629	-0.212454	1.31276	-1.19643	0.402085	-2.35972	-2.32294	-1.75207	-0.373898	-1.62721	-1.94211	-1.86174	-1.67309	-2.02755	-1.79484	-0.364071	0.877233	1.02396	0.626319	2.03614	1.23381	-0.0024695	0.6316	-0.0676577	0.399755	0.515346	0.435481	-0.384161	-0.667274	-0.341158	-0.33582	0.447771	-0.0263582	0.867477	0.398075	0.470219	0.242887	0.53452	-2.006	-1.50437	-1.03551	0.635005	0.790524	-0.245009	0.141644	-0.159183	0.0648258	0.229603	1.1478	0.684629	-0.753003	-0.232535	0.0877243	0.190481	0.0633679	0.724503	-0.0324021	-0.614188	-0.117675	0.700618	-0.99061	-1.81678	0.264285	0.102152	0.236714	-0.0667344	-0.332154	0.100823	-0.245404	0.324735	-0.034103	-0.559346	0.337914	-0.0095219	0.864549	0.587914	-0.133414	0.0678227	0.479036	-0.125505	0.0918017	-0.0822558	1.61253	0.0214944	-0.0689638	0.944881	-0.0756385	1.14988	1.90282	2.89138	0.831744	2.91891	-0.86057	-0.375082	-0.899498	0.457085	-0.44235	-1.27704	-0.56388	0.137321	-0.0538041	0.136738	-0.722353	-0.651061	-0.340907	-1.31198	0.0633051	0.377457	0.752996	1.03468	-0.750185	-1.72216	-0.955668	-1.6989	-1.76335	0.293045	-0.275398	-1.37687	-0.29169	0.0371836	-0.278839	0.578435	-0.211064	-0.174699	-1.10822	-0.432774	0.838899	-1.12253	0.777421	-0.436817	-0.998572	0.403253	-0.402371	0.121148	-0.0476966	-0.418968	0.157315	0.77266	0.790139	1.66962	0.944588	0.987215	0.675068	0.651724	0.655591	-0.231925	-0.0445893	-0.3874	-0.294902	-0.575211	-1.21779	-0.217287	-0.822663	-0.727002	0.610251	-0.885154	-1.0668	-0.677617	-1.13264	-1.02575	-0.535995	-0.48555	0.173455	0.323516	-0.102134	1.45741	0.981108	0.573309	0.281459	1.16822	0.700658	0.70985	0.0314625	1.0281	1.55932	2.23802	2.61217	1.16862	0.806743	0.704398	0.529197	-1.29961	0.657882	1.48767	0.200172	0.428889	0.522126	0.889838	1.80326	1.00253	0.420091	0.681823	0.315425	0.0174436	0.494396	0.345197	0.37174	2.28144	-1.30249	-1.54698	-0.316749	-1.31739	-1.40302	-0.927204	0.0647144	-0.927014	-1.50297	-0.470285	0.367512	0.597507	2.35714	0.854996	0.417575	0.233407	0.715376	0.854335	-0.94786	-1.01121	2.51165	0.429903	1.17806	1.0669	0.627782	-0.0987298	-0.0766038	-0.419729	0.406708	1.57202	-0.981472	-1.07266	-1.37191	0.927425	0.538732	0.932671	0.342059	2.62615	-0.492308	-0.0114367	0.541965	0.942487	1.69385	1.43735	2.92279	0.82686	0.709999	0.823097	0.519761	0.872526	0.785955	0.386198	1.0469	0.981074	1.16969	1.08203	1.12936	0.996556	0.912521	0.542585	0.50138	1.14332	0.615765	0.783054	0.795621	1.06727	0.605463	-0.30646	0.499478	0.903269	-1.47613	-0.005602	0.824122	0.506774	1.37749	0.920201	-0.235116	-0.882616	0.716507	-0.19413	-0.129484	-0.265689	-0.585147	-0.518561	-0.483208	-0.226747	-0.64658	0.338543	0.791696	0.860772	0.454758	0.477491	2.07027	0.689831	0.237605	0.449784	0.0831981	-0.101418	-0.0208049	-0.0722135	-0.0776042	0.437769	0.0892764	0.245283	0.46415	-1.24345	0.147587	0.279312	0.960025	0.11978	0.536473	0.192603	-0.0098532	-1.05979	0.903127	1.00111	0.93373	-0.223481	0.179038	-0.0870853	-0.0533306	-1.15207	0.808707	-0.956687	0.809021	1.17245	0.697401	0.459038	0.607553	2.80208	-0.0032802	0.626171	-0.447086	-0.991121	1.07631	-0.1931	1.54304	-0.164889	1.30948	0.931114	0.383704	0.517117	0.510677	0.350871	0.567696	-0.138255	2.07265	0.787975	-0.495233	1.25617	0.025471	0.959062	-0.623499	-0.194981	0.755576	0.945554	0.624607	0.731673	1.17765	-0.037102	2.64068	1.25134	0.867785	-0.0539504	0.633324	-0.0708449	1.02234	0.629944	0.485533	0.647689	-1.61874	0.374162	1.55007	2.4897	1.01359	0.734062	-0.689392	-0.1978	0.37	0.0978895	0.13473	0.106777	0.518511	0.818096	1.27374	-1.94266	-1.4421	-1.633	-1.50097	-1.75291	-1.12686	-1.64308	-0.898187	-0.587665	1.26593	0.154308	-0.495932	0.0159868	-0.506124	0.568484	-0.018518	1.27797	0.725132	-1.48328	1.86981	-0.0973694	0.271425	0.217921	0.12508	0.800801	0.681718	1.90938	0.498862	-0.139558	0.443002	2.11929	-0.0147585	1.92753	0.556285	0.681829	0.375106	0.679235	0.880879	-0.119565	0.977257	-0.153538	0.455977	1.60473	2.746	0.840512	1.18514	0.813905	-0.419324	2.17785	0.00540576	-0.310194	-0.480251	0.974726	-0.500548	0.843799	-0.636945	0.380981	2.29363	1.3928	1.67427	0.547467	1.00258	0.563655	0.877776	0.823305	0.822449	1.37314	1.36315	0.489411	0.266282	2.39688	0.64547	1.23193	-0.286182	2.26769	-0.824459	-0.653169	0.185936	-0.769109	-1.03581	-0.784708	1.82961	0.773125	-0.863598	2.00863	0.0331543	0.337541	-0.931941	-0.73913	-1.05291	-1.23125	-0.416875	-1.05221	-0.808644	-0.212926	0.321373	2.95542	-1.1765	0.573965	3.86701	2.87407	0.626127	0.67585	1.32093	0.512449	0.97275	0.973003	1.59867	1.03396	0.47862	0.175705	1.50072	0.87573	0.341733
LBCL_098	DLBCL	A	1	Male	71-80	4	Elevated	4	1	4	High	No	PMD	PD	No	Progressor	na	na	1	3.0575	1	4.3068	34361165	1.56291	0.2236	0.0172975	0.022171	0.0420191	0.136075	0.312562	0.342969	0.0588543	0.0145225	0.00570234	0.00455058	0.00534317	0.00795459	0.00851488	0.00499291	0.00288234	0.00181565	0.00106478	0.942239	3.38265	0.554631	0.585274	0.564967	0.589129	0.597719	0.606776	0.590283	0.588398	0.597777	0.5748	0.594128	0.580581	0.585438	0.600702	0.575666	0.602407	0.594405	0.608553	0.603884	0.603187	0.598426	0.607214	0.598777	0.596038	0.620229	0.609975	0.606081	0.619866	0.584457	0.625753	0.606088	0.592763	0.635021	0.611251	0.58198	0.60209	0.602886	0.579157	0.570217	0.592026	0.594277	0.564395	0.600695	0.574631	0.594494	0.680238	0.691746	0.684798	0.694621	0.693776	0.684355	0.704589	0.631875	0.621652	0.602357	0.669576	0.628045	0.581245	0.539025	0.518351	0.505079	0.553569	0.536653	0.553936	0.528367	0.588507	0.573534	0.562091	0.557851	0.550753	0.605386	0.608513	0.58954	0.564387	0.600901	0.592543	0.582833	0.589003	0.57427	0.604303	0.597051	0.623332	0.59022	0.590704	0.568017	0.589587	0.58072	0.607026	0.591039	0.59023	0.582575	0.581012	0.580133	0.57387	0.55301	0.600679	0.60922	0.566591	0.539502	0.540603	0.542133	0.624176	0.651709	0.638435	0.638905	0.622793	0.577419	0.60003	0.603708	0.587743	0.574213	0.606306	0.58016	0.578836	0.604032	0.592525	0.572057	0.618767	0.57249	0.57346	0.525755	0.540495	0.536407	0.56891	0.60171	0.616352	0.580243	0.557993	0.591129	0.589255	0.59317	0.588699	0.61736	0.59419	0.562284	0.560925	0.570037	0.557983	0.608002	0.589332	0.601413	0.576513	0.575424	0.602023	0.593943	0.593496	0.590647	0.615755	0.60756	0.573794	0.607978	0.597426	0.586748	0.551472	0.580205	0.567408	0.551748	0.56656	0.584245	0.609666	0.60888	0.5947	0.575733	0.621333	0.629815	0.634641	0.649782	0.637861	0.636032	0.6319	0.615948	0.594483	0.573714	0.586733	0.564162	0.581814	0.590824	0.576845	0.582982	0.595975	0.605694	0.579358	0.582667	0.598485	0.581429	0.577859	0.54175	0.514707	0.579737	0.616139	0.573124	0.623238	0.621341	0.588832	0.626146	0.642813	0.645433	0.561139	0.643173	0.595313	0.604891	0.572075	0.563258	0.570189	0.586858	0.5753	0.576105	0.569816	0.583673	0.596873	0.61459	0.602545	0.5753	0.534851	0.628336	0.598301	0.633624	0.623229	0.562851	0.603306	0.596698	0.627283	0.625117	0.602627	0.559008	0.587288	0.576439	0.560721	0.569877	0.591192	0.592513	0.591914	0.585163	0.640327	0.688937	0.814837	0.719227	0.604301	0.605724	0.577696	0.58454	0.610507	0.572151	0.580403	0.604669	0.563839	0.58607	0.55749	0.5873	0.579011	0.615142	0.60714	0.57751	0.600597	0.585651	0.587792	0.597427	0.586622	0.596393	0.60862	0.599554	0.613598	0.595018	0.596321	0.596967	0.591483	0.574667	0.598504	0.558573	0.568185	0.619169	0.583817	0.575044	0.582738	0.559813	0.61671	0.563466	0.595009	0.603188	0.558115	0.582829	0.575594	0.595599	0.584215	0.588852	0.569199	0.596613	0.598889	0.590108	0.581926	0.611583	0.594218	0.5631	0.568724	0.581501	0.58549	0.594396	0.590735	0.604841	0.602193	0.582008	0.543382	0.595015	0.558559	0.552354	0.551126	0.568179	0.56122	0.580242	0.572329	0.576464	0.592395	0.601334	0.608797	0.610182	0.553804	0.606194	0.60373	0.598526	0.588088	0.610835	0.591267	0.590668	0.597597	0.585196	0.603963	0.582716	0.611213	0.598314	0.624345	0.586875	0.553358	0.585632	0.593637	0.586291	0.582287	0.601773	0.619678	0.589225	0.580426	0.591075	0.586998	0.540167	0.554628	0.553021	0.543648	0.543259	0.538593	0.548686	0.552113	0.539392	0.529894	0.542855	0.533538	0.540507	0.53882	0.527801	0.531805	0.548274	0.528934	0.531615	0.552319	0.533297	0.530389	0.535724	0.511971	0.500701	0.512463	0.53486	0.520738	0.537567	0.552781	0.584104	0.569361	0.541418	0.613078	0.603664	0.549597	0.579833	0.611007	0.590325	0.598729	0.612459	0.582469	0.60054	0.595952	0.588536	0.563034	0.601707	0.587998	0.60074	0.602221	0.595494	0.587634	0.571623	0.582656	0.587164	0.569613	0.573259	0.601673	0.625867	0.643403	0.64705	0.618373	0.605646	0.614551	0.623044	0.585043	0.612954	0.596871	0.594771	0.537779	0.542851	0.550572	0.541387	0.543546	0.534153	0.524956	0.534749	0.552238	0.554932	0.540102	0.52111	0.522644	0.549929	0.56156	0.552132	0.532338	0.533915	0.528125	0.522344	0.510164	0.602328	0.657529	0.625894	0.649131	0.620123	0.64218	0.622673	0.65864	0.649107	0.618948	0.628803	0.640072	0.607882	0.657263	0.635606	0.621839	0.650719	0.621969	0.635749	0.645957	0.656716	0.643964	0.633217	0.652869	0.641204	0.614486	0.661273	0.63629	0.624591	0.603652	0.556832	0.573005	0.572706	0.59389	0.576528	0.583691	0.579404	0.569984	0.617368	0.60711	0.621832	0.637424	0.630522	0.62079	0.640397	0.625996	0.668655	0.673674	0.678732	0.674472	0.668986	0.669673	0.667446	0.693829	0.660788	0.64549	0.638041	0.584808	0.589074	0.581552	0.578571	0.577827	0.602058	0.594045	0.593628	0.57267	0.583093	0.575654	0.594261	0.593701	0.573475	0.588843	0.594812	0.602469	0.565259	0.583427	0.608342	0.595851	0.571563	0.671968	0.944771	0.551486	-0.314273	1.31809	0.727912	0.966455	0.819929	0.905675	0.479708	1.66943	0.291907	-0.0985216	-2.0885	-1.05963	-1.05277	-1.63887	-1.37233	-0.822603	-0.856442	-0.75201	-0.752016	0.618285	-0.300013	-0.0119201	0.244714	-0.239722	0.194473	0.0134978	1.15175	-1.05481	-0.904051	-1.62985	-2.1225	-2.31207	0.872459	0.0476073	0.211174	0.497159	0.28976	0.322632	0.171119	0.1448	1.1616	0.108504	0.413422	0.468036	-2.16229	0.196776	0.129446	0.327518	-0.986923	0.176626	-1.99182	-0.644561	-2.04865	-1.55306	-0.185562	0.104801	-1.52731	-1.54965	-1.99231	-1.72187	-1.68221	-1.91016	-1.93794	0.401059	1.25118	-1.6334	0.668238	-0.309745	-0.540401	-0.811814	-1.19407	0.0404949	1.05769	0.778839	-0.361569	-1.23429	0.272794	0.742368	0.4395	0.00726189	0.646915	-0.832236	1.34165	-1.27625	-0.894828	0.411865	0.0145092	-0.99253	-1.78721	-1.87415	-1.83261	0.139997	-0.438597	0.52002	-1.20169	0.596415	-0.107695	0.376107	1.00666	1.06886	0.479972	0.1955	-0.0159414	0.538832	0.409348	0.0788792	0.821229	0.894349	0.160164	-1.71654	-0.812814	0.792843	0.836039	1.20168	0.677544	0.69045	0.326156	0.390742	-1.76435	0.0946371	-0.0566371	-0.133541	0.379773	-0.0736537	-0.426278	1.74233	-0.677005	-0.651463	-0.789115	-1.06931	-0.813023	-1.12039	-1.15426	-0.670187	-0.957432	-1.2933	-0.790926	-0.485702	-0.705625	-0.956847	-0.754711	-0.516706	-0.648361	-1.13115	-1.12192	-1.14009	-0.912601	-0.661503	-1.36774	-0.990278	-0.742222	-1.08165	-0.874223	-1.23308	-1.17591	-1.02665	-1.16755	-1.06426	-1.34224	-0.424622	-1.15429	-1.06915	-1.05545	-1.14579	-1.09493	-1.15294	-1.3376	-1.30668	-1.26755	-1.45701	-1.04616	-1.22557	-1.07557	-1.00751	-1.45147	-1.3472	-0.79622	-1.23652	0.860089	-1.37539	-1.16426	-0.651568	-0.368579	-0.185194	1.1711	-0.0810142	-0.899835	0.339238	-0.100317	-0.142474	0.0713696	-0.103156	0.678552	0.236152	0.0442858	-0.334308	0.226833	0.664773	0.234562	0.196477	-0.665804	1.08954	1.08166	-0.415723	-1.11507	1.05558	-1.18591	-0.65719	-0.629546	0.383722	-1.19969	-1.02324	-0.649286	-0.912761	-1.12685	-1.15572	-0.939191	-1.12106	-0.610165	-1.39034	-0.972527	-0.722077	-1.00105	-0.848536	-0.988251	-1.34677	-1.15327	-1.14287	-0.965917	-0.94559	-0.948155	-1.19099	-0.685824	-1.23551	-1.24884	-1.15714	-1.20571	-0.983365	-1.1284	-1.38981	-1.16041	-1.05918	-1.08437	-1.2263	-1.05668	-1.00418	-1.21607	-1.11362	-0.70779	-1.23342	-0.777906	-1.04239	-1.24912	-0.749484	-0.888288	-1.01489	-0.762476	-1.24088	0.836385	-0.731513	-0.0211825	0.0883156	0.361393	-0.0441357	0.340914	0.141264	-1.38435	0.844131	0.99444	0.165911	-1.82876	-0.456394	-0.119887	-1.9203	0.649536	0.114411	0.454033	0.555214	0.334044	-0.381141	0.932613	-0.0283423	0.626704	-0.0932927	0.280354	0.866755	-0.0519424	0.759659	0.236867	-0.182639	0.592405	0.390147	0.258542	0.527496	-0.228936	1.48711	-0.531017	0.223322	0.0178816	-0.164822	1.50581	1.1784	0.494976	0.789479	-0.33752	1.01193	0.814084	0.740237	0.11026	0.793248	1.44459	-0.301848	1.00963	-0.0603596	-0.0677701	0.195775	0.869116	0.383694	0.701198	-0.494797	0.785592	1.1367	-0.356755	0.368006	0.134039	-0.282237	0.730868	0.275032	1.05111	0.705293	-0.0145271	1.09524	-1.65937	0.046605	-0.704522	0.446243	0.787992	-0.597893	-0.31016	-0.105355	0.0613262	-0.182851	-0.132863	0.0511181	0.121608	0.206397	-0.226424	-0.229508	-0.453864	0.322338	-0.102776	-0.364795	0.218925	0.736332	-0.122508	1.51426	0.205459	-0.47986	0.0224325	-0.776597	0.0681779	1.11378	-0.797672	0.3385	-0.837549	-0.35885	0.596832	-0.0586544	-1.20219	-1.32787	-0.472597	0.833218	0.604983	-0.177842	0.528009	0.719179	-1.22987	-2.16636	-1.98385	-1.75892	-1.23007	-1.82052	-1.6612	-0.194774	-0.352193	0.677656	-0.844146	-0.520397	-1.0853	0.0349177	-1.51307	2.22291	1.37914	0.551368	-0.821303	-0.142166	-0.57165	0.150588	0.0854238	-0.125796	1.22388	-1.40312	0.105796	-2.15746	-2.17555	-1.75175	-0.515383	-1.73174	-1.96623	-1.76717	-1.66754	-1.9378	-1.79015	-0.119208	0.552535	0.682186	0.557929	1.78018	0.955297	0.475859	0.612268	-0.325607	0.773749	0.891107	0.785034	-0.207443	-0.532997	-0.161312	-0.255615	0.454003	0.048588	0.576675	0.184795	0.414591	0.308782	0.578322	-1.91474	-1.62551	-1.0003	0.655299	0.802998	-0.241955	0.252396	-0.252039	0.504426	-0.0339264	1.07882	0.702712	-0.841451	0.0832394	0.444726	0.0731719	0.00085099	0.79385	0.222703	-0.391832	0.103542	0.501561	-0.761108	-1.89871	0.258441	0.188191	0.386832	-0.316928	-0.250308	0.419175	-0.161646	0.329069	0.00550239	-0.381068	0.616331	0.131956	0.812587	0.50168	-0.191124	0.0796979	0.364353	-0.019067	0.136158	-0.0935437	1.26104	0.00952871	-0.051695	1.03782	-0.226033	1.04664	2.43614	3.48604	1.40198	3.72581	-0.65708	-0.327914	-0.371007	0.757776	-0.0870216	-1.20542	-0.391522	0.226666	-0.0703354	0.022455	-0.775346	-0.795807	0.120226	-1.30029	-0.0891154	0.476131	0.567085	0.813242	-0.794079	-1.69538	-1.08616	-1.62277	-1.82727	0.555962	-0.423763	-1.55393	-0.531794	0.261929	-0.344542	0.506913	-0.241648	0.0875749	-1.30653	-0.632692	0.852496	-1.39716	0.661351	-0.208517	-0.970352	0.712275	-0.405628	0.430658	0.315966	-0.580574	0.281987	0.7911	0.688307	1.41574	1.10202	1.00965	0.469127	0.543105	0.54547	-0.255932	-0.268453	-0.391774	-0.302889	-0.455232	-1.3023	-0.182856	-0.924221	-0.738212	0.712902	-1.01024	-1.11496	-0.601636	-1.2532	-1.16806	-0.683197	-0.721396	0.0903227	0.22648	-0.112092	1.22814	0.771216	0.443011	0.0962695	0.957592	0.760432	0.591702	-0.104089	0.757631	1.8223	2.42604	2.63342	0.944909	0.696248	0.746361	0.520046	-1.20987	0.65668	1.27511	0.344996	0.408638	0.456882	0.857527	1.77294	0.964369	0.21265	0.842276	0.50403	0.103107	0.419709	0.156406	0.256461	2.41257	-1.70514	-1.5565	-0.45424	-1.46878	-1.42244	-1.00688	0.0754758	-1.08313	-1.56634	-0.514576	0.362232	0.525056	2.61018	0.700294	0.310434	-0.0025993	0.490047	0.955782	-1.08889	-1.09506	2.43993	0.232123	1.04691	0.829996	0.614805	-0.36302	-0.302755	-0.444082	0.447053	1.57541	-1.11045	-1.21929	-1.46461	0.769755	0.402319	1.07997	0.240198	2.87124	-0.657985	-0.318629	0.500029	0.873412	1.52617	1.28271	3.62345	0.658531	0.728863	0.899955	0.498004	0.741968	0.687587	0.26206	0.919878	0.804735	0.950268	0.892495	0.875216	0.794846	0.81387	0.472605	0.386081	0.997044	0.431478	0.637368	0.782718	0.961571	0.553703	-0.465262	0.596516	1.05379	-1.37631	-0.155757	0.677542	0.350886	1.27113	0.721185	-0.304372	-0.698867	0.68572	-0.323995	-0.207966	-0.346243	-0.726447	-0.667879	-0.571759	-0.350711	-0.833812	0.267817	0.711469	0.934549	0.546941	0.262288	1.95135	0.710524	0.0618245	0.26935	0.0694239	-0.190535	0.00352344	-0.114361	-0.19948	0.464767	0.00022855	0.346333	0.337256	-1.44661	0.0101666	0.197898	0.84709	0.0942798	0.519224	0.0912127	0.0140278	-1.39558	0.631643	0.774997	0.975389	-0.306772	-0.02945	-0.3029	-0.15541	-1.15469	0.611253	-1.22559	0.707225	0.983634	0.49291	0.306775	0.375747	2.92657	-0.0402202	0.570981	-0.422549	-1.1377	0.843465	-0.193404	1.89316	-0.379607	1.23666	0.977096	0.391214	0.513997	0.3266	0.241596	0.496857	-0.0421651	1.99949	0.932941	-0.534024	1.32363	-0.0416688	1.43767	-0.694488	-0.360269	0.68002	1.01197	0.574816	0.592148	1.02694	-0.0397653	3.53358	2.16804	0.883754	-0.018088	0.633573	-0.301164	1.0443	0.637622	0.457829	0.609467	-1.52232	0.330487	1.33095	2.87373	0.91489	0.784383	-0.712728	0.107527	0.410289	-0.0292242	0.00642858	-0.0003558	0.436608	0.969389	1.21101	-1.89753	-1.2516	-1.67096	-1.59871	-1.73068	-1.25148	-1.37725	-0.920562	-0.798029	0.983571	0.0334506	-0.358444	-0.119959	-0.594157	0.432847	-0.18867	1.15094	0.513171	-1.2238	1.87873	-0.303914	0.340016	0.141422	0.31602	0.667039	0.652596	2.87731	0.564031	-0.310416	0.515024	2.4711	-0.176094	1.84347	0.763938	0.507529	0.179504	0.65902	0.804603	-0.217339	0.921148	-0.245462	0.359743	1.3399	2.79052	1.04712	1.18664	0.92782	-0.507578	2.42224	-0.0852958	-0.438592	-0.553368	1.02207	-0.617961	0.864623	-0.559466	0.199163	2.31558	1.40454	1.76356	0.733017	1.05247	0.393893	0.756256	0.544391	0.729512	1.13616	1.29562	0.293589	0.0882882	2.36708	0.695022	1.08193	-0.52274	3.1521	-0.970737	-0.829582	0.306734	-0.731744	-1.08196	-0.93409	1.97678	0.674442	-1.20809	2.1406	0.0881176	0.416306	-1.03878	-0.863775	-1.21398	-1.28214	-0.65746	-1.19939	-0.905998	-0.350745	0.281265	3.33328	-1.20515	0.726073	4.13856	3.43394	0.747394	0.928945	1.29476	0.573524	0.698086	1.12651	1.97847	1.07477	0.3185	0.201858	1.35583	0.771557	0.290198
LBCL_099	DLBCL	NA	0	Male	61-70	4	Elevated	1	1	3	High	No	not performed	PMR	Yes	Non-progressor	na	na	0	31.0682	0	33.8626	16396471	0.7239	0	0.0210617	0.0216468	0.0301701	0.0824644	0.218893	0.407343	0.140021	0.0360219	0.0082968	0.00243624	0.00142342	0.00151103	0.0021872	0.00279708	0.00322367	0.00268405	0.00152757	0.938515	1.49128	0.30136	0.3057	0.293897	0.303324	0.315091	0.33789	0.305909	0.31816	0.311437	0.286015	0.30823	0.292492	0.293594	0.29188	0.284865	0.31093	0.275087	0.316152	0.314531	0.317048	0.302459	0.332842	0.289844	0.295523	0.298412	0.35699	0.38048	0.361719	0.345573	0.298137	0.296757	0.313257	0.32572	0.295872	0.298448	0.336221	0.334236	0.321895	0.303389	0.305834	0.315749	0.330583	0.337627	0.306294	0.327767	0.287991	0.318148	0.298132	0.297147	0.30591	0.326037	0.312168	0.280783	0.30124	0.315544	0.297803	0.304005	0.326065	0.322259	0.302312	0.308826	0.316576	0.31981	0.317464	0.301878	0.304241	0.293954	0.309757	0.282765	0.264592	0.315621	0.320899	0.314486	0.313703	0.305644	0.289371	0.318772	0.296837	0.304502	0.346797	0.322154	0.337972	0.313247	0.31297	0.292386	0.313173	0.299524	0.308452	0.301901	0.308961	0.306682	0.296568	0.301174	0.299789	0.286442	0.309301	0.346583	0.323787	0.30297	0.297504	0.328649	0.31565	0.33364	0.330247	0.358012	0.32071	0.309866	0.327857	0.323996	0.313788	0.307811	0.321455	0.329787	0.303113	0.313531	0.343075	0.302291	0.35532	0.292302	0.305434	0.285327	0.308866	0.280531	0.297908	0.304015	0.316547	0.294629	0.289996	0.295844	0.299055	0.305775	0.295003	0.303584	0.296994	0.287627	0.29203	0.293548	0.302192	0.296799	0.316716	0.311606	0.311678	0.306218	0.313501	0.305914	0.304778	0.288396	0.33065	0.316201	0.30341	0.302046	0.307213	0.314131	0.302215	0.322984	0.300044	0.285734	0.289222	0.313499	0.308908	0.318085	0.308396	0.296929	0.335304	0.309261	0.31693	0.311268	0.297554	0.343272	0.305042	0.319379	0.360956	0.294993	0.318545	0.331076	0.313478	0.328527	0.27455	0.302698	0.279109	0.326118	0.297659	0.276571	0.318734	0.308753	0.317728	0.304142	0.273691	0.307839	0.368839	0.29016	0.33855	0.332383	0.302126	0.306227	0.336754	0.334565	0.321013	0.34069	0.364798	0.305114	0.299173	0.291129	0.285041	0.287692	0.294568	0.292315	0.297981	0.289984	0.29051	0.305396	0.300455	0.299535	0.300422	0.384713	0.32261	0.379247	0.360473	0.283787	0.298107	0.345429	0.323301	0.334425	0.322263	0.283746	0.299257	0.279907	0.276428	0.295901	0.317398	0.298298	0.317858	0.307727	0.29877	0.355774	0.358572	0.393024	0.30062	0.312296	0.285829	0.285747	0.311416	0.316267	0.312383	0.315217	0.284779	0.282342	0.284154	0.315888	0.291251	0.323557	0.299252	0.304362	0.319331	0.294582	0.319316	0.318303	0.290888	0.293618	0.31349	0.294319	0.320337	0.28572	0.304783	0.291431	0.297916	0.303465	0.32575	0.280824	0.296981	0.338313	0.311538	0.318806	0.30085	0.31458	0.346079	0.296894	0.337737	0.341626	0.289356	0.302654	0.309439	0.303754	0.31602	0.321583	0.303333	0.300603	0.298827	0.29426	0.283819	0.346506	0.285234	0.286818	0.288704	0.288598	0.309036	0.303114	0.278378	0.286395	0.296988	0.2932	0.313693	0.339497	0.297103	0.285998	0.268221	0.275171	0.302476	0.287691	0.299357	0.30951	0.300634	0.296419	0.28162	0.302356	0.272881	0.311691	0.295331	0.320704	0.301052	0.323104	0.30921	0.303141	0.307966	0.328774	0.307436	0.291746	0.315572	0.313387	0.330337	0.305187	0.276531	0.305099	0.310201	0.286076	0.321272	0.304022	0.34023	0.303927	0.294605	0.284907	0.302458	0.296347	0.289073	0.299812	0.308022	0.301372	0.310662	0.326858	0.321363	0.30613	0.310801	0.301702	0.310838	0.296934	0.320364	0.295139	0.285683	0.295027	0.2996	0.285233	0.298303	0.298835	0.29966	0.29897	0.272766	0.276084	0.289041	0.295451	0.304188	0.305407	0.303296	0.300256	0.316374	0.317207	0.323529	0.299241	0.39419	0.298167	0.324848	0.303207	0.303801	0.331121	0.334806	0.305242	0.310851	0.311213	0.307264	0.296658	0.306191	0.318065	0.315222	0.304838	0.31669	0.285874	0.294387	0.298725	0.302026	0.295094	0.337089	0.341045	0.34748	0.369739	0.348804	0.335935	0.352917	0.338921	0.348205	0.29795	0.287674	0.293452	0.291503	0.290721	0.293215	0.293761	0.313698	0.299574	0.293797	0.295453	0.331142	0.305113	0.298854	0.285419	0.302083	0.30957	0.291579	0.305573	0.309507	0.315258	0.300073	0.275153	0.26739	0.296753	0.345913	0.318865	0.308121	0.290196	0.318424	0.305948	0.339677	0.316031	0.301813	0.305541	0.320796	0.294994	0.340413	0.312533	0.317407	0.319139	0.314936	0.325852	0.312693	0.312151	0.30046	0.298646	0.322813	0.309951	0.308702	0.338912	0.296016	0.303206	0.297773	0.288446	0.290856	0.302809	0.310097	0.292022	0.321305	0.298191	0.317388	0.303378	0.315677	0.311129	0.306636	0.304894	0.296703	0.31402	0.308016	0.299696	0.3349	0.31646	0.31855	0.312429	0.312948	0.332057	0.32745	0.334252	0.295113	0.333432	0.299484	0.307544	0.289015	0.278432	0.314845	0.299498	0.313347	0.301386	0.312176	0.312531	0.296747	0.303829	0.322895	0.300259	0.292312	0.309413	0.309332	0.297134	0.306595	0.317726	0.339554	0.312462	0.756964	1.41625	0.807364	-0.853467	1.87671	0.731704	1.47128	1.15253	1.35704	-1.04217	2.08458	0.546565	-0.172346	-1.81384	-1.24346	-1.12925	-1.77528	-1.85427	-1.33271	-1.46422	-1.55417	-1.06708	0.887219	-0.866093	-0.802821	0.457212	-1.07471	0.484772	0.448623	1.5097	-0.50223	-0.282035	-1.08911	-1.85073	-1.97145	0.888277	0.159343	-0.670148	-1.24265	0.591498	0.6359	0.301516	-0.326987	1.65751	-0.786896	-0.424145	-0.608599	-2.07821	-1.14686	-0.732982	0.46864	-0.738723	0.467226	-1.53487	-0.476507	-1.91256	-1.55725	0.330316	0.682487	-1.91755	-1.81286	-1.90777	-1.95612	-1.42578	-1.52474	-1.73729	0.464833	0.993801	-1.61998	0.718095	-0.696379	-0.695907	-0.75039	-0.765593	-0.507065	1.35543	1.20932	-1.10003	-0.256028	-0.114563	0.986065	0.859996	0.126093	0.0525887	-0.26502	1.17196	-1.69225	-1.23671	0.353625	-0.284024	-1.00096	-1.83133	-1.88757	-1.87944	-0.155224	-0.154931	0.149492	-0.714219	0.612008	-0.744908	-0.947445	0.994306	0.453626	-0.525545	-1.26933	-0.731524	0.101056	0.0440159	0.0977916	1.11887	1.18104	0.427978	-1.58398	-0.57917	0.0344085	1.23979	1.89775	0.872466	0.816241	0.254837	1.30216	-1.75352	-0.900558	-0.91638	-0.315764	0.256304	0.599605	-0.219739	2.07463	-1.26995	-0.314784	-0.117917	-0.920916	-0.350255	-0.888674	-0.930243	-0.144149	-0.797874	-0.859285	-0.271219	-0.0497374	-0.287583	-0.46527	-0.514011	-0.314336	-0.357926	-0.585603	-0.982394	-0.951208	-0.757404	-0.404355	-0.896786	-0.678751	-0.495874	-0.624915	-0.605536	-0.834975	-0.960294	-0.798447	-0.90183	-0.769287	-0.893189	-0.38532	-0.768502	-0.752311	-0.660482	-0.817158	-0.740916	-0.918743	-1.03869	-0.95274	-0.769186	-1.05748	-0.802208	-0.869196	-0.706599	-0.765127	-1.0916	-0.978572	-0.530742	-0.9253	-0.651509	-1.7645	-1.56368	-0.719784	-1.02304	0.19096	1.67535	-0.0132242	-0.667776	0.355172	0.177816	0.303569	0.602718	-0.297036	-1.13294	-0.882292	-1.83469	-0.739607	-0.813799	-1.17126	-1.16107	-1.64034	-0.64816	1.53435	1.49066	-0.657459	-2.22881	-0.903898	-0.189094	-0.469313	-1.09968	0.719219	-0.794716	-0.739453	-0.427771	-0.535156	-0.989353	-0.924163	-0.86848	-0.718849	-0.573708	-0.866544	-0.631416	-0.427931	-0.550817	-0.650957	-0.63874	-0.93744	-0.740645	-0.758071	-0.729256	-0.604125	-0.63546	-0.927024	-0.247253	-0.833304	-0.902583	-0.703381	-0.812959	-0.656432	-0.784848	-1.02188	-0.836286	-0.755971	-0.844855	-0.885646	-0.803161	-0.776764	-1.01908	-0.671213	-0.712737	-0.852893	-0.566863	-0.546703	-0.954159	-0.250489	-0.467539	-0.867457	-0.264031	-0.80576	0.623108	-0.946034	0.259447	-0.111775	0.203508	-0.278728	-0.404726	-0.0872981	-1.39371	0.850241	1.64253	-0.81437	-1.49189	-1.02839	-0.502458	-2.13095	0.990266	0.160469	0.769122	0.69181	0.19714	-0.757607	1.36547	-0.418993	0.750353	-0.267479	0.174163	0.632171	0.118835	0.22849	0.0214161	-0.902714	0.708094	0.395353	0.26552	0.117164	-0.42816	2.15075	-0.641312	-0.183574	-0.378411	-0.533612	1.90184	1.78983	0.342935	1.15014	-0.638374	0.995946	0.440978	0.476009	-0.0240495	0.836136	1.71208	-0.530319	1.43418	-0.566484	-0.463568	0.23576	0.478254	0.357245	0.479817	-0.583722	0.895029	1.62633	-0.558259	0.0926166	0.0126573	-0.491488	0.700659	-0.0741219	1.50501	0.8925	-0.885939	-0.489492	-1.22958	0.484222	-1.60621	1.0562	0.904485	-1.48449	-0.744654	-0.830567	0.105721	0.187983	-0.523107	-0.778303	-0.326433	-1.01027	-0.709337	-1.05105	-1.26227	-0.716002	-0.186427	-0.779459	-1.51327	1.03334	-0.471903	2.16531	0.629287	-1.67561	-2.04959	-1.8416	-0.656627	1.0843	-0.94561	0.549544	-0.270172	-0.696879	1.10006	-0.0483249	-1.30894	-1.23196	-0.357871	1.17188	0.741321	-0.184572	0.518339	0.462288	-1.08411	-2.10427	-1.77135	-1.95884	-1.23625	-2.02099	-1.45587	-1.03729	-0.407895	0.861146	-0.376996	-0.391967	-1.2774	0.376048	-2.93135	0.656285	0.220845	0.541816	-0.576315	-1.19505	-1.08102	-0.494425	-1.1739	-1.04745	1.6099	-1.64121	0.402067	-2.10479	-2.02448	-1.62548	-0.0358357	-1.59987	-2.65788	-2.16879	-1.63372	-2.20127	-2.08585	-0.508689	1.09275	1.4306	0.873451	2.29403	1.5772	-1.58183	1.10678	-0.500718	-1.41052	-1.10191	-1.08827	-1.16564	-0.78075	-0.827122	-1.15154	0.318463	0.00440047	1.08154	0.206203	0.419458	-0.0763626	-0.203204	-1.84992	-2.39694	-1.74758	1.05633	0.856233	-1.24517	-1.02083	-0.248816	-1.29603	-0.082442	1.02045	0.801483	-0.871316	-0.797551	-0.578203	0.48054	0.188186	0.559974	-0.796056	-0.946586	-0.590838	0.607791	-0.188686	-1.73412	-0.009889	-1.22685	-0.929012	-0.122078	-1.04007	-1.48912	-1.29404	-0.518087	-0.787337	0.0220619	-0.721064	-0.682778	0.996141	-0.0101178	-1.37102	-1.17458	0.868603	-1.02515	0.167071	0.060191	1.90366	-0.210674	0.0220439	0.820595	0.236311	1.32839	1.57331	-0.475096	-1.43618	-0.486741	-0.508663	-0.830407	-1.56885	-0.930333	-1.13152	-1.58109	-1.7364	-0.600978	-0.735941	0.35534	-0.55471	-0.418933	-2.06876	-2.03913	0.397467	0.0559844	0.836533	1.10559	-0.827661	-1.78806	-0.65009	-1.8557	-1.84062	0.00620472	-0.0896743	-1.69635	-0.754109	-0.416824	-0.579278	0.198327	0.142669	-1.06022	-0.809117	-0.196657	1.04408	-2.10556	0.895887	-0.505182	-1.67677	-1.50627	-1.64852	-1.9692	-1.2099	-0.963979	-1.00923	0.773938	1.1666	1.49898	-0.207422	1.35474	1.03032	0.761924	1.0023	0.2756	0.323499	0.464235	-0.105482	-0.433198	-0.574542	-0.206185	-0.604215	-0.476324	0.174162	-0.465718	-0.762317	-0.842911	-0.932074	-0.581025	-0.176167	0.0496553	0.938355	1.02609	-0.0699435	2.03238	1.44196	1.04185	0.689299	1.65631	1.30396	0.958652	0.37243	1.23045	0.297662	0.915734	1.62198	1.62544	1.58202	1.2279	1.08639	-1.23462	0.827667	1.91312	0.135842	1.29947	1.16211	1.40283	1.12323	1.2312	0.883936	0.538682	0.616828	0.513643	0.976813	0.848768	0.917766	1.27832	-1.57618	-0.971604	-0.226788	-0.694325	-0.842574	-0.450763	-0.21191	-0.376774	-0.913763	-0.313127	0.798028	1.00044	1.23246	0.744947	1.08389	0.653869	1.40886	0.205566	-0.444267	0.134964	1.31014	0.567684	0.930911	1.32919	0.876879	0.382096	0.526371	0.053687	0.558528	0.646828	-0.329615	-0.58668	-0.898127	1.36646	1.00995	0.617707	0.88049	0.907891	0.1102	0.38771	1.0923	1.23742	1.88987	1.78903	2.11529	0.75366	0.418794	1.47649	1.08826	1.37601	1.16022	0.944639	1.57472	1.52451	1.75259	1.67693	1.55409	1.46777	1.54402	1.22102	1.14465	1.71489	1.07526	1.60717	1.235	1.18682	1.24599	-0.0410699	0.908331	0.357528	-0.445949	0.45275	0.630511	0.798853	1.69522	1.43093	0.681124	0.048845	0.775193	0.328688	0.343236	-0.117087	-0.176343	0.234524	0.30465	0.490555	-0.184395	0.892087	0.35404	0.290999	0.87959	0.752295	0.909522	0.100211	0.811433	0.988505	0.852533	0.158845	0.574787	0.492613	0.497534	-0.0218025	0.671598	-0.0164394	0.886508	-0.916154	0.60047	0.53164	1.3252	0.338925	1.08137	0.858727	0.262386	-1.40449	1.34327	1.47945	1.10954	0.216252	0.631417	0.287403	0.397303	-0.831615	0.846108	-1.16558	0.86566	1.54244	1.27303	0.599556	1.06975	1.32995	0.419146	0.536097	0.558225	-0.762988	1.39444	0.309807	0.380596	0.409774	1.6503	1.02935	0.912067	0.804714	0.812429	0.866017	0.313457	-0.328629	1.00886	0.466345	0.0900437	0.752389	0.826966	-0.0822068	-0.0315525	0.441732	0.536415	0.487927	1.20338	0.482356	1.07425	0.673129	0.931508	-0.382049	0.264477	0.690217	0.408728	0.377961	1.31196	0.789092	0.635848	0.866921	-0.933558	0.761651	1.39125	1.67995	0.612487	1.24398	0.320549	-0.652923	0.59169	0.908164	0.920022	0.923488	1.13236	1.08481	1.77653	-1.20728	-1.04557	-1.10319	-0.94859	-1.3868	-0.750569	-0.336017	-1.16707	-0.688471	1.54258	0.75959	0.280852	0.264377	0.0419263	0.908948	0.476899	1.81191	1.30198	-0.107496	1.18539	0.441452	-0.140844	0.889191	-0.164437	1.26239	0.742084	0.945842	0.572247	0.304268	0.565845	1.02882	0.289614	1.45541	-0.227798	1.40011	0.900282	1.03885	1.15866	0.596307	1.26062	0.517833	0.170488	2.00883	1.62615	-0.188449	0.46669	0.635308	0.229131	0.476001	0.7442	0.274224	0.222805	0.455572	0.342531	1.13901	0.154025	0.89708	1.28277	0.807075	0.870605	0.814687	0.688666	1.10782	1.05716	1.54351	0.602618	1.76783	1.55555	0.800643	0.571031	1.56991	1.43794	1.65444	0.571158	0.221488	-0.206743	-0.136812	0.168174	-0.166886	-0.919049	-0.0942192	0.942326	1.49847	-0.966227	0.801119	0.313908	0.844172	-0.333008	0.0134987	-0.47609	-0.714806	0.101013	-0.556838	-0.225869	0.56042	0.434262	1.65524	-0.45723	0.626153	1.91268	1.33004	1.06397	0.132419	1.44579	1.12844	1.44881	-0.155072	0.598948	0.746425	0.879291	0.105583	1.34505	1.43142	0.445524
LBCL_160	DLBCL	B	1	Male	51-60	3	Elevated	1	1	2	Low	No	not performed	PMR	Yes	Non-progressor	0.989342	1	0	48.2954	0	48.2954	4513386	0.207875	0	0.0152562	0.0185654	0.027107	0.0638537	0.187815	0.40921	0.167861	0.0413193	0.00936228	0.00322355	0.00251175	0.00383643	0.00784418	0.00954078	0.00805197	0.00539598	0.00270075	0.926141	2.1789	0.227471	0.247213	0.232941	0.245324	0.263228	0.260556	0.270288	0.280154	0.241242	0.240106	0.225179	0.249185	0.253094	0.257951	0.239111	0.256896	0.221104	0.25934	0.238933	0.290951	0.237954	0.240191	0.252398	0.24026	0.250392	0.253951	0.274456	0.262949	0.233257	0.227047	0.252019	0.272905	0.245863	0.251401	0.240681	0.275047	0.258504	0.245185	0.251563	0.239857	0.23716	0.262316	0.2709	0.27151	0.25862	0.255118	0.222875	0.24858	0.239928	0.223825	0.252297	0.238153	0.235903	0.246142	0.234991	0.226554	0.225921	0.241544	0.262882	0.218292	0.240071	0.236977	0.238688	0.263789	0.225979	0.236969	0.236184	0.236043	0.244082	0.198624	0.23978	0.257295	0.259503	0.237111	0.248857	0.242073	0.233858	0.25883	0.223338	0.270277	0.270732	0.282681	0.25554	0.241972	0.229561	0.261812	0.23939	0.246233	0.254322	0.247709	0.253277	0.231349	0.234889	0.229323	0.204301	0.278665	0.268615	0.265226	0.247493	0.235408	0.254337	0.244997	0.255658	0.266754	0.261471	0.242176	0.240848	0.26207	0.244732	0.247207	0.22183	0.255282	0.251033	0.243135	0.226775	0.235813	0.227996	0.254603	0.250036	0.263627	0.218456	0.267454	0.257009	0.239224	0.264803	0.251382	0.262055	0.260599	0.266517	0.236486	0.232204	0.263153	0.259389	0.238721	0.234616	0.239864	0.232835	0.214809	0.249568	0.257665	0.234318	0.23619	0.216828	0.245001	0.233138	0.268377	0.245755	0.272082	0.249828	0.221186	0.24	0.247197	0.230278	0.25372	0.232602	0.273986	0.225438	0.258464	0.250955	0.266331	0.247335	0.247052	0.240517	0.236777	0.235215	0.288359	0.229857	0.23822	0.239614	0.229186	0.248342	0.250977	0.219548	0.253948	0.246261	0.258453	0.23354	0.250085	0.223091	0.256959	0.240256	0.244331	0.22126	0.230919	0.232803	0.277871	0.24197	0.236712	0.22509	0.277961	0.250197	0.248493	0.239573	0.266646	0.246181	0.257911	0.266277	0.243347	0.258881	0.258556	0.237657	0.247025	0.222723	0.242239	0.230322	0.223556	0.227119	0.24993	0.211372	0.234865	0.249206	0.226378	0.235268	0.23606	0.282409	0.249372	0.284915	0.281116	0.220582	0.259057	0.269664	0.275275	0.289037	0.275004	0.238245	0.230722	0.247271	0.223866	0.2461	0.236132	0.258003	0.239326	0.250473	0.226341	0.261212	0.232534	0.252333	0.27338	0.237396	0.236387	0.230525	0.271115	0.238322	0.304122	0.262024	0.253465	0.2709	0.228041	0.258804	0.246782	0.243636	0.244323	0.230745	0.229737	0.250673	0.25008	0.248635	0.249263	0.238099	0.251497	0.24797	0.260485	0.248861	0.239321	0.23133	0.245328	0.223937	0.235094	0.23505	0.231339	0.244712	0.252702	0.223904	0.252327	0.233638	0.242149	0.232336	0.228803	0.241583	0.242902	0.244972	0.263299	0.257498	0.244472	0.255185	0.233673	0.264736	0.236052	0.243033	0.247098	0.248877	0.234124	0.238014	0.239141	0.243671	0.235576	0.24981	0.243388	0.263868	0.251157	0.25877	0.257628	0.251797	0.251057	0.234172	0.250516	0.219235	0.239063	0.250724	0.23497	0.249133	0.237301	0.243537	0.248416	0.237065	0.238146	0.260637	0.240722	0.258471	0.263669	0.234165	0.239781	0.242361	0.256483	0.263348	0.261667	0.237789	0.265785	0.25229	0.245503	0.238513	0.237089	0.238215	0.244106	0.230532	0.252034	0.267184	0.256745	0.219315	0.263547	0.255351	0.232246	0.232135	0.258247	0.21852	0.247952	0.239401	0.234631	0.260843	0.228266	0.243533	0.259886	0.235359	0.252452	0.244086	0.242162	0.244979	0.248991	0.241864	0.23617	0.253146	0.235469	0.269776	0.230428	0.235143	0.234791	0.223104	0.228707	0.244835	0.222583	0.259769	0.274714	0.244616	0.23634	0.244764	0.266288	0.250277	0.268636	0.245513	0.258241	0.263757	0.275589	0.246789	0.277973	0.226374	0.239162	0.234154	0.261256	0.232749	0.227424	0.230655	0.230294	0.266232	0.227845	0.234897	0.252074	0.230377	0.234997	0.234516	0.243414	0.247301	0.238687	0.241911	0.239334	0.251514	0.25335	0.279717	0.247914	0.250497	0.257614	0.238413	0.267857	0.249456	0.257372	0.221161	0.244967	0.236513	0.243403	0.24407	0.262858	0.253823	0.239243	0.241408	0.239794	0.232376	0.274915	0.244446	0.259644	0.240602	0.231671	0.237228	0.228304	0.240337	0.255207	0.250383	0.25227	0.242486	0.275286	0.235088	0.249705	0.246432	0.234061	0.241933	0.266244	0.245587	0.238158	0.241803	0.234689	0.264675	0.224171	0.28165	0.272605	0.262381	0.264686	0.243876	0.261281	0.25591	0.236141	0.248096	0.239314	0.250295	0.238447	0.270658	0.261978	0.228685	0.238162	0.231409	0.25276	0.232796	0.254558	0.241823	0.241678	0.234618	0.240125	0.256317	0.25829	0.261022	0.25587	0.254657	0.242153	0.235081	0.257865	0.242948	0.245457	0.240589	0.249682	0.240923	0.25092	0.240883	0.232575	0.244312	0.241534	0.233326	0.283501	0.233471	0.245028	0.2195	0.224611	0.244326	0.260085	0.233904	0.228345	0.242279	0.240934	0.235051	0.234614	0.213213	0.244721	0.244499	0.241477	0.234143	0.709069	0.88118	0.442459	-0.541292	1.46763	0.66736	0.723952	0.928337	0.872086	0.159797	1.78908	-0.0020184	-0.161754	-1.77595	-1.11423	-1.11172	-1.71374	-1.55998	-0.802257	-1.02028	-0.834864	-0.814871	0.434894	-0.389441	-0.209827	0.252131	-0.272096	0.208167	-0.222305	0.836644	-0.814248	-0.575565	-1.56545	-1.79935	-2.28296	0.492975	0.0503934	0.0430787	0.281366	0.370535	0.175553	-0.0444717	0.021976	0.992364	-0.0600241	0.34093	0.270956	-2.00465	-0.194335	-0.344886	0.42495	-1.1162	0.135647	-1.95001	-0.863632	-2.25599	-1.49949	-0.184289	0.0680865	-1.80716	-1.86309	-2.15871	-1.83999	-1.82365	-1.72388	-1.94811	0.280668	1.18987	-1.62687	0.793553	-0.793487	-0.841827	-1.00246	-0.606494	-0.0023306	0.856253	0.646969	-0.572748	-1.31069	0.220021	0.714212	0.223369	-0.109482	0.522417	-0.805917	1.24034	-1.75975	-0.971423	0.385528	0.0566869	-1.19851	-1.83929	-2.0819	-1.92531	-0.0178877	-0.463417	0.555606	-1.58684	0.668383	-0.465508	0.169992	0.97809	0.762598	0.422311	0.0530702	-0.259969	0.352241	0.0594678	0.0298687	0.974055	0.652063	-0.158043	-1.65569	-1.10017	0.53516	0.961336	1.46693	0.487907	0.417447	0.283972	1.25104	-1.84081	-0.177985	-0.42354	-0.254121	0.0413092	-0.285235	-0.657702	1.62281	-0.972197	-0.899692	-0.270113	-0.550002	-0.279684	-0.573492	-0.648936	-0.0695414	-0.495103	-0.898684	-0.243498	0.114957	-0.243505	-0.306137	-0.258175	0.0539968	-0.14339	-0.560192	-0.577834	-0.593735	-0.491981	-0.163117	-0.763987	-0.483471	-0.294418	-0.37846	-0.398615	-0.856819	-0.644938	-0.33332	-0.850625	-0.442391	-0.886519	0.185665	-0.722209	-0.56186	-0.542773	-0.807042	-0.457219	-0.812273	-0.92194	-0.876676	-0.578759	-1.07234	-0.732153	-0.688081	-0.654057	-0.449587	-0.935575	-0.869753	-0.241126	-0.820123	0.543502	-1.97235	-1.75426	-0.827118	-0.595568	-0.404263	0.93501	-0.271565	-1.08387	0.37201	-0.168788	-0.0551828	0.026337	-0.48669	0.454934	-0.0959814	-0.338445	-0.641065	-0.0171867	0.399106	-0.0473223	-0.250763	-0.828797	0.826342	1.08489	-0.84255	-1.41678	0.813398	-2.15496	-1.01285	-0.951819	0.224697	-0.680521	-0.577137	-0.123264	-0.339722	-0.675285	-0.652751	-0.426273	-0.481527	-0.169831	-0.808761	-0.497084	-0.268969	-0.521272	-0.459077	-0.379348	-0.856967	-0.614128	-0.604262	-0.477321	-0.4792	-0.606728	-0.741406	-0.0636208	-0.840442	-0.749773	-0.45533	-0.596599	-0.519496	-0.662071	-0.863642	-0.608717	-0.492547	-0.520058	-0.662017	-0.819817	-0.344956	-0.716433	-0.45578	-0.304995	-0.618472	-0.153133	-0.458454	-0.75649	-0.0155493	-0.393292	-0.708511	-0.102852	-0.68204	0.876373	-1.06328	-0.369187	-0.230502	0.35451	-0.210991	0.171846	-0.15264	-1.6938	0.77408	0.952726	0.120217	-2.07524	-0.639129	-0.328211	-2.13489	0.523902	-0.200671	0.428785	0.614239	0.252592	-0.638653	0.820286	-0.0086648	0.622509	-0.167058	0.279326	0.749143	-0.146494	0.679512	0.327513	-0.2949	0.564722	0.219171	0.240639	0.294374	-0.396364	1.39869	-0.745481	0.112858	-0.0248418	-0.429636	1.50491	0.996671	0.336709	0.84429	-0.651652	0.987137	0.765151	0.53368	-0.0471814	1.07029	1.38263	-0.338042	1.17765	-0.178097	-0.49315	-0.121374	0.831911	0.269371	0.571448	-0.806772	0.727178	1.13182	-0.551437	0.531513	0.0522657	-0.621978	0.739279	0.378742	0.99505	0.533164	-0.172263	1.0505	-1.6138	-0.220654	-0.797803	0.363329	0.57665	-0.783851	-0.369987	-0.30188	-0.17438	0.243053	-0.702323	-0.211272	-0.287805	-0.0930476	-0.33118	-0.171555	-0.862921	0.0697166	-0.163339	-0.295124	0.21008	0.657908	-0.269464	1.5365	-0.0486126	-0.82975	-0.392825	-1.10853	-0.136532	0.756592	-1.04029	0.0899309	-1.09067	-0.735054	0.341943	-0.314937	-1.37634	-1.4308	-0.639698	0.652557	0.587724	-0.522055	0.447844	0.608313	-1.86248	-1.77162	-1.80864	-2.07048	-1.11852	-1.70088	-1.66779	-0.185845	-0.582714	0.719631	-0.572021	-0.528891	-1.33048	0.0346459	-1.66212	2.12492	1.27895	0.400708	-1.26237	-0.0629151	-0.822024	-0.177631	-0.0846333	-0.441977	1.14812	-1.96126	-0.0229109	-2.03991	-2.17228	-1.87939	-0.365949	-1.76984	-2.36289	-1.92796	-1.75087	-2.32817	-2.01433	-0.0721733	0.478003	0.800279	0.477432	1.82058	1.04254	0.357757	0.515084	-0.320904	0.618634	0.851108	0.872524	-0.539866	-0.642359	-0.181574	-0.240177	0.493242	0.251347	0.791387	0.151951	0.235485	0.199274	0.343347	-1.59608	-2.04905	-1.53834	0.548344	0.705323	-0.48702	0.0603891	-0.219564	0.359295	-0.219939	1.12772	0.812089	-0.909766	-0.155617	0.50115	0.0459683	-0.187729	0.56562	0.0215484	-0.764425	-0.17646	0.598012	-0.127305	-1.83948	-0.0505348	-0.0585742	0.12605	-0.311236	-0.505897	0.492809	-0.133197	0.048972	-0.319091	0.00499836	0.566062	0.232906	0.601221	0.43145	-0.179565	-0.0219175	0.363363	-0.138353	-0.0082372	-0.226965	1.41098	-0.426405	-0.0408647	0.914655	-0.582031	0.921557	2.35872	3.15114	1.3252	3.43286	-0.981279	-0.292158	-0.418234	0.603772	-0.0838066	-1.18789	-0.440883	0.0792346	-0.187355	0.148489	-0.987022	-0.987677	0.272648	-1.55938	-0.105764	0.297646	0.405582	0.84025	-1.01116	-1.67326	-1.15382	-1.61922	-1.91384	0.63876	-0.518189	-1.97346	-0.778997	0.35788	-0.527762	0.474193	-0.203251	-0.0430123	-1.12551	-0.516977	1.01095	-1.8772	0.867741	-0.329552	-1.44722	0.333578	-0.868633	0.140983	0.00904712	-0.631736	-0.0310681	0.707875	0.662452	1.43137	0.955145	1.09921	0.338647	0.496739	0.511931	-0.313464	-0.177659	-0.444943	-0.0376956	-0.432696	-1.41173	-0.225316	-0.990821	-0.899898	0.917599	-1.12885	-1.22146	-0.787023	-1.31226	-1.2258	-0.666225	-0.76423	0.26324	0.0552064	-0.387134	1.52536	0.877486	0.245745	-0.085994	1.21435	0.842371	0.445583	-0.209184	0.840704	1.91318	2.47649	2.91708	1.03935	0.729711	0.834226	0.352179	-0.944117	0.587381	1.57517	0.456518	0.251377	0.351611	0.78258	1.96452	1.00931	0.103188	0.665194	0.631248	-0.192082	0.539548	-0.0360379	0.408483	2.37996	-2.09284	-1.56402	-0.530251	-1.50133	-1.33017	-1.02346	-0.0045855	-1.15029	-1.585	-0.582078	0.31938	0.34634	2.59707	0.502349	0.457748	-0.339232	0.669365	1.00581	-1.39108	-1.2037	2.3919	0.231169	0.676243	0.702585	0.517178	-0.425672	-0.458362	-0.528339	0.274787	1.55266	-1.14261	-1.25378	-1.54771	0.952119	0.410453	0.895372	0.273058	2.80779	-0.776734	-0.445609	0.404792	0.853756	1.67499	1.55746	3.82303	0.684318	0.688626	1.00266	0.754794	0.983433	0.72098	0.434056	0.986713	0.703337	1.05593	1.0894	1.00939	1.01294	1.05562	0.571078	0.370773	1.15565	0.629271	0.869909	0.935725	1.15551	0.614811	-0.471977	0.496348	1.12279	-1.00861	-0.192694	0.756705	0.410783	1.34811	0.911713	0.186244	-0.4828	0.992192	-0.421654	-0.244148	-0.189553	-0.485291	-0.603802	-0.460347	-0.185467	-0.702963	0.208911	0.709119	0.925945	0.578041	0.313005	2.12816	0.488925	-0.0504089	0.294028	0.181787	-0.164821	-0.417762	-0.326894	-0.63175	0.34487	-0.324406	0.165565	0.508967	-1.78404	-0.2987	0.0811273	0.71632	0.227705	0.559342	0.199908	-0.301898	-1.9202	0.693347	0.853438	0.827619	-0.257614	-0.011179	-0.36457	-0.153891	-1.27392	0.722152	-1.50123	0.626265	0.98226	0.532684	0.0671815	0.571786	2.91412	-0.0342897	0.337423	0.0168385	-1.43755	0.973988	-0.179319	1.78423	-0.549098	1.35783	1.0581	0.625534	0.468256	0.473361	-0.100209	0.54655	-0.0407451	1.98546	1.00566	-0.550479	1.34095	0.0560275	1.36982	-0.801055	-0.396619	0.561324	0.918487	0.732707	0.571327	1.29767	-0.0946249	3.56954	2.41513	0.740616	-0.0466654	0.433611	-0.334235	1.13786	0.631105	0.556335	0.781805	-1.35622	0.0767876	1.37064	3.20188	0.685054	0.814432	-0.506332	-0.113705	0.294269	0.266695	0.249873	0.166788	0.472004	0.981693	1.498	-1.69819	-1.07308	-1.83675	-1.79368	-1.79061	-1.46641	-0.986548	-1.06629	-1.02446	1.15342	0.402115	-0.272795	-0.252865	-0.851543	0.441596	-0.199399	1.27	0.361147	-0.952606	2.01553	-0.393923	0.350432	0.217799	0.118936	0.881463	0.445255	3.17238	0.50669	-0.0631158	0.388147	2.59047	-0.369354	2.03154	0.645192	0.364361	0.315312	0.477132	0.83826	-0.174348	1.18023	-0.257025	0.453821	1.20612	2.9163	1.20431	1.18045	1.0866	-0.547999	2.39852	-0.009174	-0.374665	-0.604375	0.963076	-0.764351	0.807931	-0.499913	0.198919	2.33595	1.5127	1.9989	0.551851	1.11153	0.37787	0.616266	0.818981	0.431423	1.49187	1.44238	0.427001	0.339698	2.20789	0.685464	1.12897	-0.288128	3.21457	-1.08142	-0.899366	0.48687	-0.67991	-1.19254	-1.02132	1.8771	0.773022	-1.50527	2.30294	-0.0410187	0.618745	-1.11619	-0.784798	-1.15076	-1.23584	-0.597237	-1.08216	-0.952906	-0.344518	0.266993	3.66347	-1.36905	0.918478	4.4511	3.66327	0.645317	1.11818	1.1756	0.830402	0.665606	1.23093	1.9262	1.1346	0.286501	0.323295	1.18801	0.803171	0.137343
LBCL_170	DLBCL	B	1	Male	51-60	3	Elevated	0	0	2	Low	No	not performed	CMR	Yes	Non-progressor	0.0211186	0	0	48.0324	0	37.5777	27369980	1.28591	0	0.00781546	0.00902512	0.0149745	0.0483834	0.19453	0.455449	0.165923	0.039902	0.00805109	0.00223747	0.00172319	0.00355001	0.00840291	0.0108097	0.00950661	0.00653627	0.00303142	0.935622	0.879208	0.17419	0.187991	0.17439	0.182472	0.185539	0.197943	0.184125	0.189531	0.184951	0.177149	0.183505	0.18272	0.181184	0.189401	0.181508	0.188671	0.185023	0.189116	0.183015	0.199558	0.186156	0.198207	0.189942	0.186604	0.220915	0.201296	0.199148	0.199248	0.187061	0.195142	0.185414	0.184575	0.187511	0.183261	0.183907	0.192968	0.188046	0.187013	0.176832	0.184987	0.193185	0.183837	0.188673	0.182535	0.189122	0.180212	0.186518	0.178941	0.192649	0.178964	0.184621	0.190815	0.178576	0.186656	0.180944	0.183517	0.185351	0.191313	0.188598	0.184494	0.183375	0.195754	0.187202	0.195275	0.18674	0.189412	0.178623	0.183122	0.176409	0.176983	0.188024	0.182561	0.182519	0.173905	0.178733	0.190175	0.187433	0.176631	0.183951	0.190604	0.186545	0.203664	0.196317	0.180821	0.18013	0.181042	0.184956	0.192751	0.179564	0.179787	0.175698	0.183522	0.17387	0.179221	0.169963	0.186925	0.193609	0.192324	0.187095	0.183102	0.191903	0.187017	0.188296	0.188859	0.207612	0.184153	0.186785	0.188842	0.186283	0.184049	0.182608	0.189995	0.187991	0.184171	0.184227	0.189953	0.176528	0.194571	0.189458	0.181754	0.186374	0.198434	0.183829	0.195863	0.190711	0.189872	0.185887	0.185788	0.19109	0.179131	0.182562	0.187125	0.186818	0.190543	0.184027	0.184367	0.183916	0.187207	0.189337	0.189865	0.188863	0.191592	0.184622	0.184593	0.191547	0.190306	0.185182	0.194513	0.192483	0.184286	0.191177	0.196204	0.187633	0.180359	0.185684	0.190083	0.184795	0.17861	0.195045	0.188002	0.19184	0.185562	0.181072	0.194668	0.188101	0.19372	0.188525	0.187974	0.191471	0.186243	0.187126	0.192086	0.169239	0.181735	0.179416	0.181912	0.188893	0.183027	0.190476	0.18388	0.187671	0.191243	0.184871	0.184124	0.185265	0.203957	0.193403	0.177436	0.187666	0.205958	0.19434	0.201725	0.196115	0.1851	0.183234	0.195129	0.19637	0.191702	0.196431	0.183257	0.185255	0.178879	0.188438	0.181635	0.18672	0.187257	0.174784	0.181685	0.184278	0.176713	0.183768	0.17964	0.185316	0.17564	0.200165	0.201687	0.209875	0.208975	0.174317	0.199388	0.190579	0.210872	0.204887	0.207858	0.177075	0.177864	0.185422	0.17746	0.189143	0.194326	0.186019	0.197145	0.186781	0.178933	0.185991	0.180735	0.207702	0.191837	0.194549	0.183089	0.182217	0.186521	0.184651	0.208044	0.189966	0.177815	0.179064	0.167295	0.18234	0.182302	0.198879	0.179808	0.18912	0.192005	0.189592	0.194971	0.18801	0.182513	0.18511	0.197322	0.184086	0.185812	0.182474	0.189482	0.186265	0.179801	0.177361	0.188647	0.176342	0.183724	0.201464	0.185312	0.178582	0.182176	0.177119	0.1935	0.178469	0.188274	0.187288	0.177004	0.18487	0.184311	0.187541	0.186408	0.195516	0.18115	0.175975	0.183873	0.181989	0.179983	0.201983	0.189181	0.179393	0.184405	0.180939	0.18703	0.191229	0.17794	0.186889	0.199148	0.191736	0.191404	0.203988	0.189315	0.181713	0.177679	0.181928	0.183076	0.180979	0.183041	0.196269	0.179807	0.182991	0.18784	0.188587	0.181899	0.187114	0.178525	0.188013	0.190315	0.202102	0.195137	0.185856	0.200602	0.19508	0.187461	0.187908	0.205023	0.189846	0.210196	0.184623	0.169946	0.185375	0.188794	0.170961	0.199704	0.196029	0.187622	0.177478	0.183244	0.18428	0.186034	0.181498	0.189807	0.182389	0.184589	0.180933	0.185538	0.185784	0.191025	0.177609	0.184604	0.182956	0.181556	0.196821	0.18373	0.178569	0.179382	0.181225	0.183276	0.184604	0.184534	0.18106	0.181049	0.184276	0.182618	0.179344	0.177319	0.184399	0.186094	0.187569	0.191575	0.174652	0.186513	0.189903	0.187586	0.184082	0.208829	0.187008	0.192803	0.188745	0.190704	0.191848	0.180157	0.18438	0.181475	0.182759	0.184942	0.182566	0.184577	0.187447	0.185124	0.189576	0.186718	0.179727	0.183125	0.183101	0.182655	0.183645	0.199017	0.182651	0.193069	0.196502	0.200601	0.191739	0.196482	0.20424	0.187955	0.180606	0.189249	0.185266	0.173764	0.183362	0.191499	0.177507	0.189071	0.182217	0.183254	0.192422	0.193169	0.18533	0.185606	0.177618	0.180803	0.183514	0.194574	0.197181	0.184369	0.188507	0.182821	0.182555	0.177117	0.17878	0.194121	0.18482	0.181379	0.178998	0.18696	0.179779	0.188388	0.185347	0.180712	0.183732	0.187224	0.178715	0.202194	0.184474	0.184012	0.186352	0.178845	0.20264	0.188991	0.185759	0.181815	0.184149	0.186283	0.179385	0.193419	0.199343	0.185633	0.192705	0.174563	0.177781	0.174502	0.175337	0.187499	0.177844	0.184784	0.188739	0.180359	0.185232	0.183517	0.186841	0.181384	0.178987	0.187873	0.18333	0.185127	0.179314	0.185119	0.187898	0.190946	0.192179	0.179365	0.187646	0.186242	0.181839	0.176701	0.182901	0.185683	0.186476	0.179191	0.171655	0.188409	0.192659	0.194565	0.183839	0.188326	0.178189	0.180386	0.187379	0.182125	0.17903	0.18125	0.183908	0.189877	0.173606	0.187926	0.18391	0.192142	0.185192	0.888923	1.18857	0.792043	-0.714835	1.65083	0.627029	1.16889	0.91273	1.085	0.00295069	2.05619	0.432748	-0.159055	-1.94064	-1.12608	-1.09915	-1.8726	-1.64291	-0.976273	-1.12395	-1.02381	-0.834061	0.731419	-0.536698	-0.29753	0.369835	-0.450544	0.456209	0.111097	1.30203	-0.81733	-0.682324	-1.49443	-2.04546	-2.14328	0.845099	-0.198039	-0.121086	-0.212578	0.301524	0.61037	0.429663	0.00197316	1.51042	-0.278322	0.232127	0.179457	-2.13919	-0.442278	-0.342651	0.499008	-1.14753	0.311501	-1.91472	-0.620148	-2.19825	-1.68506	0.00228375	0.307051	-1.85182	-1.87932	-2.10502	-1.85991	-1.69906	-1.82196	-2.03254	0.598671	1.2846	-1.67496	0.626898	-0.352283	-0.583228	-0.728627	-1.04092	-0.098103	1.12514	0.966801	-0.550239	-1.07912	0.109064	0.918102	0.716424	0.203458	0.382511	-0.693595	1.29463	-1.4743	-1.24647	0.324539	-0.153946	-1.26079	-1.83131	-2.06152	-1.93028	-0.339152	-0.456397	0.486444	-1.5331	0.540369	-0.252891	-0.0151424	0.885738	0.757955	0.275693	-0.285894	-0.15037	0.454768	0.25045	0.215741	1.05395	1.05128	0.316449	-1.69062	-0.707617	0.539239	1.10908	1.48866	0.865043	0.877111	0.296702	1.06102	-1.87341	-0.230673	-0.45164	-0.0600244	0.265733	0.221692	-0.564927	2.08501	-0.960018	-0.708361	-0.455634	-0.918811	-0.569633	-0.909359	-1.04807	-0.432654	-0.839499	-1.06473	-0.465681	-0.183516	-0.428701	-0.572132	-0.588864	-0.388939	-0.473175	-0.791589	-1.02292	-0.982865	-0.858584	-0.498431	-1.12024	-0.818435	-0.595191	-0.85506	-0.63468	-1.00612	-1.04509	-0.820761	-1.08181	-0.840984	-1.10292	-0.316821	-0.921796	-0.895819	-0.859542	-0.971537	-0.824659	-0.953376	-1.11406	-1.06838	-1.09201	-1.30566	-0.867787	-1.03877	-0.850594	-0.844074	-1.2439	-1.04813	-0.613546	-1.02346	0.376632	-1.67942	-1.4297	-0.694855	-0.818783	-0.178584	1.45345	0.0078166	-1.18457	0.497597	-0.13036	-0.186799	0.251849	-0.243192	0.130764	-0.188696	-0.524234	-0.628502	-0.231333	0.105598	-0.237104	-0.400829	-0.979384	1.28328	1.27615	-0.534948	-1.76911	0.44633	-0.440271	-0.705689	-0.920738	0.661482	-1.00316	-0.828189	-0.392356	-0.719214	-1.08797	-0.915632	-0.813291	-0.867398	-0.500932	-1.04873	-0.810291	-0.507016	-0.687811	-0.710006	-0.878088	-1.15947	-0.935535	-0.922198	-0.856673	-0.846798	-0.724197	-1.04531	-0.476047	-0.944185	-1.08852	-0.848711	-0.969243	-0.839237	-0.901325	-1.23263	-0.930197	-1.02465	-0.942365	-0.907413	-1.01449	-0.960634	-1.08314	-0.815276	-0.636727	-1.00571	-0.557143	-0.733907	-1.05081	-0.485247	-0.740942	-0.991123	-0.462272	-0.919035	0.872459	-1.02626	0.0518117	-0.127789	0.407355	0.0406598	-0.0157419	0.0841608	-1.54775	0.795787	1.18402	-0.383927	-1.94214	-0.871483	-0.447245	-2.18677	0.861905	0.213229	0.5827	0.614452	0.483453	-0.643181	1.00991	-0.42142	0.526189	-0.294794	0.00606562	0.543739	0.0230027	0.346683	-0.0417057	-0.598961	0.567275	0.244726	0.187336	0.0951131	-0.417922	1.72838	-0.809586	-0.0411103	-0.372996	-0.412423	1.49033	1.5228	0.351091	0.982381	-0.724948	0.841026	0.559482	0.425798	-0.0297791	0.716579	1.51397	-0.504504	1.26231	-0.40176	-0.335248	0.181755	0.418892	0.172448	0.474465	-0.680929	0.871032	1.3613	-0.53249	0.0782129	-0.0161141	-0.60398	0.539105	-0.113602	1.21012	0.880822	-0.467728	0.416203	-1.55281	0.0991918	-1.28318	0.562115	0.776654	-0.859479	-0.415498	-0.294506	0.0833732	-0.0442006	-0.393989	-0.258896	-0.119233	-0.285416	-0.294263	-0.517097	-0.673787	-0.0415957	-0.0335467	-0.399927	-0.283348	0.87645	-0.284966	1.84776	0.357544	-0.86795	-0.777604	-1.18029	-0.0900093	1.03802	-0.86685	0.447749	-1.00957	-0.428664	0.753314	-0.191464	-1.21833	-1.45261	-0.597468	0.970198	0.733346	-0.437167	0.420303	0.703537	-1.82975	-2.15007	-1.86367	-2.02731	-1.16155	-1.91656	-1.67366	-0.477963	-0.432628	0.783683	-0.733126	-0.521784	-1.22474	0.252803	-2.29944	1.8597	1.24555	0.461562	-1.21284	-0.395549	-0.737665	-0.106188	-0.456964	-0.430404	1.42426	-1.37827	0.369338	-2.21411	-2.12301	-1.81923	-0.368354	-1.6814	-2.30276	-2.05848	-1.82889	-2.23076	-2.09607	-0.613116	0.706868	0.980184	0.650933	2.14445	1.38843	-0.300905	0.950083	-0.25931	0.211207	0.368194	0.140605	-0.486907	-0.648389	-0.3115	-0.4254	0.341938	0.0652532	0.763985	0.298124	0.516594	0.0585826	0.0638495	-1.83337	-1.92951	-1.38541	0.668965	0.630591	-0.57705	-0.229644	-0.0370834	-0.268452	-0.07009	1.04418	0.665397	-0.96179	-0.558275	-0.289981	0.193259	0.0724106	0.575481	-0.0827828	-0.610512	-0.1911	0.795882	-0.534645	-1.96433	-0.0186835	-0.319725	-0.0472886	-0.276733	-0.643415	-0.185095	-0.445895	0.0151621	-0.242025	-0.24314	-0.0752962	-0.3893	0.997823	0.451256	-0.560041	-0.226188	0.5016	-0.340468	0.203991	0.00482281	1.65306	0.0382037	0.0135366	1.00195	-0.0953095	1.11743	1.68021	1.72618	0.229268	1.96776	-0.684777	-0.488758	-1.11092	0.228787	-0.42726	-1.20352	-0.822859	-0.0316975	-0.305003	0.229899	-0.812659	-0.745529	-0.588514	-1.65316	0.010727	0.237814	0.678569	0.965712	-0.722771	-1.75207	-0.999551	-1.70094	-1.88118	0.526616	-0.277335	-1.86262	-0.592215	0.0835189	-0.456776	0.419669	-0.108025	-0.301557	-1.21244	-0.522319	1.02979	-1.77744	0.800441	-0.266057	-1.32506	-0.0419401	-0.808321	-0.333331	-0.222726	-0.793576	-0.378276	0.675559	0.796253	1.40497	0.471541	1.314	0.620362	0.651469	0.644193	-0.297354	-0.118121	-0.224452	-0.164235	-0.414702	-1.26644	-0.14809	-0.896073	-0.686583	0.807933	-0.9817	-1.09219	-0.705217	-1.23052	-1.11866	-0.629392	-0.499861	0.553337	0.313285	-0.177445	1.62974	1.0019	0.67229	0.268114	1.37367	1.03725	0.790018	-0.0614401	0.889892	1.88209	2.23347	2.71868	1.31293	1.01288	1.00954	0.702048	-0.99517	0.610652	1.66205	0.366667	0.735259	0.486182	1.03122	1.94034	1.11612	0.605002	0.705737	0.464221	0.151334	0.605535	0.0999212	0.533499	2.44498	-1.66732	-1.51268	-0.311286	-1.37736	-1.32011	-0.92384	0.162596	-0.99492	-1.48517	-0.504871	0.503548	0.677736	2.71196	0.953669	0.531866	-0.181052	0.775345	0.978043	-1.15321	-1.00072	2.33275	0.236218	0.945901	0.968951	0.599131	-0.105767	-0.0298154	-0.415648	0.462863	1.61683	-1.00041	-1.12984	-1.43682	0.992854	0.623197	0.80481	0.37181	2.57834	-0.620093	-0.0156268	0.70879	0.964383	1.69348	1.51428	3.03182	0.997089	0.807656	1.08278	0.773616	1.0533	0.889621	0.503321	1.21788	1.01681	1.37514	1.31924	1.14167	1.14976	1.08836	0.741819	0.666585	1.32001	0.680779	1.08322	1.09557	1.08062	0.774135	-0.334031	0.731919	0.918988	-1.00704	0.076273	0.763128	0.63246	1.58611	1.10186	0.129302	-0.453177	0.93596	-0.153442	-0.0518063	-0.189194	-0.440191	-0.393855	-0.294566	-0.0868701	-0.58398	0.452479	0.653308	0.811695	0.553894	0.40644	1.60681	0.504789	0.382492	0.439993	0.224831	-0.103975	-0.0952689	-0.0034533	-0.232342	0.364964	-0.0387577	0.189252	0.449195	-1.70796	0.125473	0.141462	1.07507	0.212543	0.754442	0.365257	-0.007677	-1.7031	0.893721	1.11791	0.788468	-0.12922	0.193221	-0.160233	-0.0589124	-1.21233	0.762085	-1.22692	0.537267	1.07741	0.597718	0.340512	0.583318	2.5904	-0.0298494	0.293188	0.0880751	-1.223	1.10847	-0.0902886	1.91601	-0.183265	1.41597	0.96003	0.567497	0.566791	0.453224	0.222984	0.55201	-0.108317	2.03197	1.0135	-0.400086	1.39474	0.221077	1.31838	-0.538641	-0.145736	0.695851	1.03601	0.720563	0.56599	1.30889	0.180429	2.91767	2.11135	0.962947	0.207124	0.594384	0.00519328	1.13543	0.666261	0.495485	0.710673	-1.28614	0.351063	0.944452	2.98972	1.07356	0.962436	-0.456647	0.0433764	0.433396	0.315782	0.34911	0.320055	0.879131	0.976624	1.47684	-1.60911	-1.00386	-1.63055	-1.55615	-1.76974	-1.28946	-0.860929	-0.844816	-1.0059	1.14094	0.238545	-0.292426	0.0726645	-0.469665	0.558199	-0.0493558	1.34991	0.665757	-0.839515	1.89322	-0.120741	0.44113	0.283105	0.328446	1.02222	0.795313	2.25369	0.565272	-0.0494932	0.54343	2.53444	-0.0965581	1.67464	0.757308	0.643619	0.453314	0.658017	0.894662	-0.0091262	1.23313	-0.0319949	0.432454	1.56611	2.60355	1.11004	1.27248	1.05812	-0.38533	2.15843	0.239101	-0.267819	-0.358462	1.07129	-0.525174	0.899621	-0.416745	0.482667	2.3543	1.5284	1.76673	0.640717	1.12816	0.580364	0.758425	1.00825	0.788053	1.44106	1.41637	0.360192	0.137571	2.28589	0.79145	1.46142	-0.225394	2.56738	-0.923109	-0.724686	0.28389	-0.516894	-1.12985	-0.74153	1.81722	0.987303	-1.07502	2.12811	0.0781134	0.458282	-0.939666	-0.702245	-1.06612	-1.23989	-0.425756	-1.07781	-0.789588	-0.129178	0.266726	2.83116	-1.20429	0.948931	3.49155	2.82558	0.995601	0.836796	1.17262	0.774893	0.999183	1.10139	1.99585	1.11749	0.516914	0.288148	1.16362	1.05687	0.315321
LBCL_100	DLBCL	NA	0	Male	71-80	4	Elevated	1	4	4	High	No	not performed	PD	No	Progressor	na	na	1	8.6136	1	19.7587	17599754	0.7572	0.2834	0.0304342	0.025744	0.0341044	0.0930878	0.244177	0.391845	0.0972623	0.0192737	0.00487857	0.00253732	0.00211213	0.00357461	0.00603895	0.00446631	0.00258769	0.00159336	0.00079511	0.932165	1.19952	0.353957	0.384925	0.36551	0.373225	0.39631	0.39518	0.382807	0.398372	0.397476	0.377103	0.393196	0.361305	0.386811	0.377349	0.376836	0.382234	0.39387	0.405352	0.376329	0.384581	0.396573	0.378927	0.378872	0.383495	0.430772	0.395229	0.419296	0.405768	0.38651	0.386786	0.371452	0.393882	0.396	0.382688	0.368723	0.388333	0.387322	0.373493	0.366631	0.368964	0.382821	0.371985	0.381502	0.358087	0.402283	0.36672	0.384968	0.385923	0.378033	0.375583	0.388239	0.38679	0.36187	0.359309	0.379515	0.381033	0.375983	0.384412	0.366103	0.375534	0.35254	0.387987	0.382651	0.407644	0.366675	0.378546	0.360983	0.368243	0.348202	0.347136	0.371902	0.39265	0.383709	0.366238	0.379612	0.381781	0.375001	0.377889	0.364504	0.394675	0.39672	0.408547	0.392252	0.392456	0.383733	0.37015	0.371144	0.394298	0.377384	0.383499	0.376107	0.369679	0.366346	0.362541	0.346844	0.372783	0.401118	0.401697	0.387617	0.420139	0.429318	0.41014	0.410646	0.406019	0.425635	0.393575	0.396753	0.419115	0.394977	0.371314	0.390692	0.376732	0.393952	0.38194	0.375354	0.400498	0.37026	0.409378	0.371995	0.357574	0.387263	0.385972	0.369639	0.386824	0.388651	0.397728	0.390864	0.373013	0.374106	0.37302	0.397522	0.381501	0.392742	0.393604	0.381645	0.38417	0.368231	0.383158	0.382475	0.398477	0.377212	0.377377	0.368558	0.398833	0.385156	0.378659	0.376917	0.393827	0.399615	0.367129	0.378033	0.400429	0.374049	0.356214	0.380234	0.35056	0.374837	0.362601	0.384428	0.388874	0.394681	0.379815	0.370333	0.408012	0.374927	0.384965	0.378351	0.363737	0.373966	0.363853	0.379298	0.402995	0.356726	0.386614	0.38211	0.393576	0.3911	0.360308	0.374572	0.379077	0.399195	0.403002	0.348908	0.377009	0.37789	0.401703	0.385817	0.366765	0.399496	0.40935	0.374373	0.407717	0.391608	0.372476	0.374701	0.415884	0.395639	0.395702	0.402505	0.374388	0.386866	0.365741	0.375249	0.37196	0.36814	0.370289	0.382485	0.375964	0.375635	0.38275	0.359582	0.376157	0.366614	0.361723	0.409692	0.396991	0.44569	0.407163	0.37745	0.430413	0.418399	0.446443	0.438308	0.454765	0.361405	0.382371	0.379468	0.364163	0.376658	0.386315	0.383681	0.380641	0.384129	0.377785	0.39059	0.353159	0.42447	0.393723	0.372296	0.368931	0.377457	0.37907	0.366015	0.364511	0.384288	0.359183	0.369125	0.359317	0.385837	0.369805	0.385155	0.389898	0.370545	0.385062	0.377586	0.385221	0.389759	0.385676	0.372005	0.350057	0.374779	0.370645	0.37729	0.362583	0.354373	0.349152	0.371378	0.386783	0.372129	0.367007	0.395951	0.371902	0.366271	0.377816	0.352843	0.388772	0.368545	0.397553	0.373654	0.362962	0.354838	0.389494	0.381389	0.372309	0.390002	0.358778	0.384773	0.391997	0.375172	0.377216	0.405357	0.374658	0.363426	0.395711	0.377261	0.374029	0.382031	0.3966	0.372118	0.421001	0.383405	0.382947	0.380604	0.35441	0.36992	0.364779	0.369068	0.383476	0.367422	0.400424	0.381456	0.392713	0.390715	0.373859	0.392439	0.351759	0.388247	0.377248	0.372801	0.376766	0.404913	0.381738	0.391449	0.382326	0.38779	0.397673	0.38142	0.406641	0.374511	0.421395	0.382034	0.356616	0.378925	0.366306	0.368415	0.38652	0.377681	0.394364	0.359018	0.386163	0.371842	0.384511	0.382141	0.395913	0.378345	0.393897	0.369791	0.377938	0.392026	0.383107	0.375661	0.381069	0.365611	0.381398	0.385158	0.391875	0.380445	0.371152	0.379208	0.377779	0.363164	0.378016	0.356679	0.377151	0.38374	0.380774	0.337881	0.362498	0.377858	0.363933	0.37941	0.387846	0.355588	0.388123	0.391637	0.375697	0.392949	0.374441	0.377451	0.390288	0.393037	0.380937	0.385589	0.390084	0.379352	0.381468	0.375956	0.372951	0.375297	0.372889	0.371796	0.397439	0.369406	0.383134	0.375912	0.380997	0.374673	0.353831	0.359289	0.389286	0.375179	0.389976	0.384651	0.393635	0.378375	0.405139	0.416393	0.393815	0.382234	0.373563	0.379873	0.385676	0.366218	0.372756	0.364992	0.394298	0.36037	0.339366	0.350766	0.359962	0.361471	0.354019	0.35	0.351469	0.356513	0.371098	0.372029	0.362534	0.357311	0.388616	0.365447	0.355659	0.3606	0.377558	0.38525	0.394643	0.376972	0.388114	0.366325	0.384139	0.369178	0.375809	0.368882	0.383016	0.362479	0.471148	0.374437	0.381642	0.388689	0.349145	0.393001	0.396364	0.384244	0.381092	0.385418	0.400598	0.380767	0.397232	0.384575	0.369846	0.374422	0.358481	0.372245	0.367424	0.356707	0.368137	0.365211	0.361179	0.376046	0.373957	0.377297	0.387827	0.375572	0.380613	0.379766	0.377777	0.379482	0.39048	0.37946	0.386897	0.381593	0.355454	0.374386	0.383996	0.379668	0.387927	0.384649	0.354803	0.36549	0.379311	0.370876	0.371649	0.376991	0.373119	0.366685	0.381422	0.375779	0.379876	0.372535	0.370695	0.377071	0.379446	0.38162	0.370282	0.373758	0.385746	0.359882	0.386335	0.38819	0.381036	0.370321	0.811566	1.09935	0.733262	-0.595248	1.76488	0.731622	1.12179	0.92721	1.32918	0.0620135	1.98568	0.470484	0.00079418	-2.17337	-0.983288	-1.14936	-1.64166	-1.45221	-0.869974	-1.0153	-0.871548	-0.712268	0.759142	-0.197756	-0.0734095	0.227844	-0.431776	0.313709	0.056981	1.5174	-1.01949	-0.922871	-1.5519	-2.17594	-2.29541	0.695498	-0.232409	0.0390751	-0.0624122	0.218386	0.562453	0.327084	0.220214	1.57242	-0.115529	0.266786	0.235315	-2.4256	-0.425591	-0.160501	0.395071	-0.97716	0.315377	-1.9386	-0.315617	-1.88503	-1.60723	0.0615935	0.311089	-1.56521	-1.65185	-1.93855	-1.78442	-1.63768	-1.70134	-1.80586	0.493602	1.32061	-1.61701	0.289561	-0.126516	-0.313534	-0.974256	-1.34988	0.0350567	1.33828	1.15546	-0.258949	-1.05275	0.147822	0.640123	0.513204	0.0726054	0.378544	-0.579281	0.959055	-0.898007	-0.99284	0.201347	-0.162894	-1.10436	-1.87148	-1.86666	-1.85153	-0.456249	-0.360717	0.420399	-1.0304	0.533038	-0.126621	0.1596	1.02782	0.947563	0.367726	-0.018134	-0.030255	0.406156	0.32355	0.198177	1.08491	0.977045	0.280922	-1.73369	-0.700423	0.558829	0.801539	1.57942	0.730659	0.677983	0.0620803	1.56086	-1.83142	-0.101153	-0.203994	-0.118649	0.123313	0.172829	-0.451647	2.02973	-1.03364	-0.7176	-0.936593	-1.24357	-0.848645	-1.27513	-1.31775	-0.728684	-1.08645	-1.44124	-0.822104	-0.480565	-0.701642	-0.893993	-0.909772	-0.741619	-0.671037	-1.17748	-1.31201	-1.289	-1.13845	-0.795702	-1.45577	-1.11417	-0.953875	-1.20913	-0.958769	-1.33884	-1.27479	-1.24439	-1.37345	-1.07059	-1.37664	-0.691736	-1.22482	-1.15121	-1.18187	-1.23018	-1.09597	-1.23544	-1.37697	-1.40276	-1.37546	-1.56971	-1.18773	-1.29646	-1.12163	-1.11104	-1.49077	-1.41999	-0.961561	-1.28455	0.212132	-1.43073	-1.20474	-0.553024	-0.766772	-0.0054421	1.31106	0.12122	-0.956609	0.45568	-0.128838	-0.0872364	0.264238	-0.122125	0.244842	-0.0052969	-0.209455	-0.378406	0.0302011	0.218005	-0.110362	-0.0810591	-0.916541	1.31387	1.38241	-0.289775	-1.55181	0.520316	0.624908	-0.589615	-1.02112	0.455769	-1.29698	-1.14096	-0.636091	-1.00391	-1.42622	-1.26285	-1.09346	-1.18663	-0.888567	-1.42396	-1.09505	-0.927698	-1.02976	-1.01526	-1.09767	-1.43086	-1.29835	-1.11511	-1.08733	-1.18959	-1.08008	-1.3405	-0.806904	-1.25208	-1.32794	-1.21408	-1.2086	-1.07015	-1.18004	-1.48628	-1.21054	-1.26542	-1.22964	-1.27908	-1.28632	-1.11067	-1.41956	-1.10867	-1.02942	-1.3	-0.898835	-1.02607	-1.25625	-0.712875	-0.954575	-1.22007	-0.749592	-1.33328	0.589155	-0.520091	0.12995	0.136102	0.419951	0.0411837	-0.19271	-0.174514	-1.30562	0.803204	1.19825	-0.512475	-1.70348	-0.850813	-0.506147	-1.94551	0.935882	0.420629	0.42523	0.451831	0.410826	-0.623621	1.18779	-0.408331	0.555869	-0.390376	0.00764343	0.407744	-0.130528	0.242586	-0.186581	-0.634943	0.463711	0.371035	-0.026121	0.00019656	-0.347693	1.726	-0.793268	-0.171636	-0.434319	-0.526584	1.55748	1.61011	0.378097	0.951657	-0.616931	0.813621	0.387829	0.256794	-0.081833	0.595007	1.59522	-0.553349	1.37694	-0.479418	-0.424758	0.0813277	0.283266	0.304194	0.286245	-0.683596	0.664967	1.33684	-0.578473	-0.0097922	-0.183568	-0.572876	0.446859	-0.110785	1.48139	0.876663	-0.46631	0.682144	-1.76256	0.177311	-1.00227	0.629226	0.549714	-0.869005	-0.293469	-0.302636	-0.0026643	-0.366343	-0.269026	-0.121079	0.0679711	0.00021079	-0.0729915	-0.116661	-0.390785	0.0707607	-0.199741	-0.0773091	0.103016	0.946818	-0.206133	1.8875	0.486924	-0.384553	-0.361279	-0.74327	0.0441459	0.736508	-0.580786	0.274857	-0.700891	-0.339419	0.710295	0.00584244	-1.03833	-1.27323	-0.526433	1.06272	0.790656	-0.162542	0.287404	0.547593	-1.47304	-2.43454	-2.05616	-1.74006	-1.14526	-1.93975	-1.72409	-0.145052	-0.191446	0.529443	-0.97517	-0.282272	-0.92083	0.316215	-1.75034	1.43515	0.767484	0.400673	-0.706984	-0.264779	-0.444605	0.165684	-0.321402	-0.16638	1.33311	-1.29966	0.457224	-2.40765	-2.22134	-1.73988	-0.285751	-1.71208	-1.86751	-1.93497	-1.77681	-2.07364	-1.82562	-0.727541	0.947392	1.09198	0.442425	2.13354	1.27129	-0.423184	0.535805	0.00055976	0.261475	0.36258	0.144707	-0.429345	-0.571002	-0.411207	-0.404309	0.424504	-0.220397	0.991324	0.441062	0.58565	0.0889207	0.413059	-2.13691	-1.75858	-1.30607	0.761501	0.549969	-0.381095	0.0375415	0.0023407	-0.412639	0.245907	0.861778	0.525233	-0.924102	-0.655196	-0.417379	0.293148	-0.0034127	0.73736	0.120539	-0.414112	0.0105655	0.444991	-0.661421	-1.98932	0.253779	-0.0829953	0.185983	-0.103309	-0.313577	0.208694	-0.038	0.14941	-0.232322	-0.318306	-0.127697	-0.397877	0.969223	0.53465	-0.413308	-0.118919	0.521133	-0.242059	0.0978862	-0.136265	1.51967	0.052477	-0.0151235	0.820249	0.0985375	1.11278	1.80748	1.60125	0.264395	1.97054	-0.740274	-0.208756	-0.903792	0.0999383	-0.723338	-1.46556	-0.740711	0.0529541	-0.271186	0.100659	-0.596	-0.630144	-0.39207	-1.4261	0.150362	0.255794	0.578091	0.91067	-0.875596	-1.73873	-0.898098	-1.70879	-1.87658	0.402217	-0.126667	-1.4446	-0.458939	0.00678885	-0.356525	0.403423	-0.262843	-0.192486	-1.11289	-0.45906	0.988056	-1.1527	0.829084	-0.176236	-1.08325	0.221872	-0.498172	-0.0025707	-0.0159865	-0.438078	-0.11198	0.488628	0.735808	1.1196	0.378956	1.24045	0.680058	0.800593	0.717359	-0.0442813	-0.104957	-0.187103	-0.112764	-0.439618	-1.25141	-0.0773112	-0.882144	-0.682472	0.665552	-0.935902	-1.08425	-0.677662	-1.23859	-1.08936	-0.559495	-0.523262	0.496454	0.282827	0.0137392	1.67144	1.09067	0.792806	0.367629	1.31964	1.06078	0.847586	-0.0389857	1.09121	1.64756	2.35339	2.56672	1.29463	1.02708	0.796157	0.697343	-1.06669	0.518718	1.64121	0.35222	0.368255	0.609138	1.00966	1.84132	1.2232	0.507478	0.762738	0.411067	0.228986	0.769588	0.277899	0.647651	2.42451	-0.95236	-1.46631	-0.252039	-1.28852	-1.30387	-0.904832	0.0712326	-0.972758	-1.42792	-0.428778	0.331179	0.466329	2.55782	1.15089	0.654893	0.0365994	0.916359	0.954252	-1.00117	-0.863371	2.32052	0.377125	0.938792	1.26881	0.619131	0.162877	0.158693	-0.341553	0.405954	1.44826	-0.959623	-1.06758	-1.39218	1.06005	0.685122	0.682212	0.531787	2.35951	-0.464087	0.276278	0.791946	1.05308	1.71421	1.55477	2.60721	0.591299	0.770161	1.07843	0.810016	0.966558	0.96492	0.606328	1.13974	1.10011	1.3348	1.25331	1.22677	1.16033	1.08766	0.938143	0.64637	1.32043	0.756337	0.936488	1.00106	1.09108	0.758531	-0.325109	0.426405	1.2006	-1.27922	-0.0652528	0.774237	0.756476	1.57795	1.13886	-0.175483	-0.691706	1.02203	-0.16122	-0.149129	-0.325296	-0.633059	-0.506684	-0.447487	-0.210899	-0.789987	0.623849	0.745842	0.705877	0.54448	0.51151	1.62826	0.515066	0.394014	0.663147	0.327196	-0.111456	-0.115809	0.106833	-0.142924	0.47018	0.0715215	0.418054	0.578955	-1.21565	0.313209	0.310874	1.19064	0.408117	0.787992	0.303297	0.0774436	-0.983989	0.879791	1.20582	0.88058	0.14833	0.224556	0.02087	0.20926	-1.12259	0.924994	-0.549481	0.559855	1.21291	0.78342	0.524839	0.707706	2.60677	0.154143	0.633269	-0.0530776	-0.908005	1.12754	-0.241451	1.79173	0.0218185	1.38277	0.933722	0.287371	0.520933	0.650779	0.336311	0.661492	-0.0306356	1.94343	0.979745	-0.561492	1.45512	0.14603	1.16391	-0.57588	-0.23675	0.871619	1.12078	0.841911	0.78964	1.37108	0.25267	2.62431	1.52463	1.08219	0.109204	0.734986	0.193096	1.12111	0.817787	0.629237	0.808226	-1.42092	0.510726	1.22625	2.76461	0.959733	0.881212	-0.641846	0.117356	0.491156	0.203604	0.215592	0.151915	0.595163	0.869611	1.42036	-1.83161	-1.26974	-1.43422	-1.46127	-1.60015	-1.17508	-1.10207	-0.821287	-0.515237	1.32824	0.601722	-0.631719	0.111531	-0.441488	0.561805	0.0735623	1.36676	0.674772	-1.16688	2.02436	-0.16252	0.386045	0.364949	0.245746	1.12663	0.862395	2.0939	0.68226	-0.166586	0.476739	2.17605	-0.100069	1.75253	0.871953	0.97336	0.356853	0.824384	0.909695	-0.142474	1.15414	-0.131631	0.246366	1.51858	2.56183	1.10034	1.35926	0.879422	-0.484048	2.1852	0.127245	-0.301807	-0.407697	1.1158	-0.366522	0.950796	-0.624774	0.584616	2.28611	1.51321	1.7383	0.504778	1.10583	0.737388	0.650601	0.866612	0.668173	1.48984	1.38561	0.595628	0.4331	2.30159	0.905965	0.874396	-0.148196	2.2355	-0.870204	-0.633934	0.211873	-0.805956	-1.12076	-0.77133	1.86158	1.04861	-0.586465	1.99763	0.291489	0.541101	-0.889172	-0.627054	-1.09871	-1.19284	-0.427558	-1.12618	-0.740078	-0.152811	0.327149	2.80735	-1.06944	0.823023	3.55559	2.7052	0.596899	1.00732	1.35479	0.843744	1.0212	1.1257	1.84744	1.17063	0.603075	0.379589	1.22749	1.05983	0.406174
LBCL_101	DLBCL	A	1	Male	51-60	4	Elevated	1	5	3	High	No	not performed	PMD	No	Progressor	na	na	1	1.84108	1	4.89858	19426049	0.904847	0	0.00916045	0.0126034	0.0236309	0.0801816	0.250308	0.431367	0.109519	0.0243014	0.00545164	0.00267474	0.00335994	0.00663702	0.0110877	0.00913538	0.00592223	0.0037137	0.00189377	0.94301	1.90967	0.282423	0.31146	0.292819	0.305913	0.328005	0.327061	0.330756	0.319031	0.329309	0.295997	0.32449	0.310189	0.316326	0.312027	0.31064	0.316504	0.3228	0.333392	0.325123	0.337112	0.305448	0.338241	0.31256	0.309993	0.328798	0.340505	0.350071	0.349678	0.311999	0.331319	0.315559	0.324938	0.328689	0.341767	0.319437	0.335466	0.324145	0.318662	0.295472	0.322797	0.326917	0.312913	0.323253	0.308482	0.328645	0.300501	0.313695	0.302578	0.317311	0.303792	0.314707	0.334695	0.29644	0.323854	0.312858	0.3155	0.315464	0.329623	0.325669	0.289524	0.298133	0.349091	0.337246	0.346143	0.296891	0.311516	0.306206	0.304112	0.306811	0.298059	0.314496	0.317278	0.3074	0.300154	0.306478	0.309266	0.322369	0.303111	0.303147	0.33232	0.332834	0.344637	0.329344	0.322987	0.30951	0.319294	0.322326	0.306068	0.323348	0.289825	0.299417	0.376642	0.289791	0.288939	0.269699	0.307896	0.328395	0.313999	0.309399	0.310491	0.333442	0.333374	0.336775	0.334725	0.335237	0.315603	0.324579	0.413888	0.3322	0.304141	0.305831	0.360496	0.303453	0.287414	0.295724	0.317801	0.301856	0.337879	0.303478	0.292001	0.308427	0.330265	0.300586	0.331045	0.329674	0.323474	0.321386	0.316952	0.31622	0.317891	0.320199	0.319403	0.312511	0.396481	0.400356	0.332671	0.311162	0.390353	0.310837	0.320279	0.303982	0.308071	0.322423	0.332271	0.325304	0.32698	0.308571	0.34225	0.335026	0.309728	0.304151	0.320556	0.314818	0.293479	0.309492	0.32418	0.294727	0.301636	0.341644	0.336945	0.330458	0.333059	0.331326	0.336124	0.317717	0.322616	0.318841	0.310867	0.31473	0.305776	0.322389	0.327267	0.273987	0.365932	0.376486	0.393221	0.333044	0.292234	0.314504	0.312177	0.334369	0.319398	0.299987	0.316272	0.313501	0.356227	0.314759	0.286294	0.338001	0.341139	0.308093	0.337822	0.349854	0.31532	0.327924	0.332933	0.335045	0.323706	0.32514	0.329498	0.317484	0.314581	0.310364	0.305655	0.327783	0.34836	0.355816	0.364112	0.425768	0.403515	0.312708	0.305289	0.311116	0.307891	0.357073	0.325254	0.353054	0.350767	0.288847	0.33127	0.319113	0.356162	0.338592	0.341448	0.286669	0.310395	0.300691	0.299406	0.31604	0.317942	0.323155	0.333579	0.330397	0.328115	0.329629	0.318604	0.351109	0.329528	0.320359	0.309947	0.318645	0.323128	0.332758	0.312394	0.32736	0.298665	0.296696	0.296513	0.307139	0.314685	0.3442	0.321895	0.330958	0.325428	0.321922	0.337403	0.330361	0.328967	0.327218	0.318488	0.310964	0.345228	0.325365	0.321616	0.317607	0.307035	0.324128	0.325731	0.293878	0.30143	0.333119	0.325073	0.309337	0.311213	0.291025	0.332581	0.294964	0.307759	0.321591	0.290471	0.295183	0.303914	0.327253	0.313671	0.329614	0.299635	0.309641	0.319772	0.308635	0.313802	0.328784	0.313578	0.304016	0.316456	0.314444	0.315418	0.34217	0.329009	0.306865	0.328363	0.325645	0.301502	0.336752	0.318838	0.323335	0.29811	0.31372	0.315846	0.30528	0.311091	0.325571	0.330278	0.317074	0.310262	0.340759	0.308636	0.319895	0.321123	0.310029	0.317344	0.348114	0.324954	0.317977	0.323144	0.33806	0.327442	0.320058	0.337829	0.319965	0.59076	0.326598	0.299239	0.319777	0.311396	0.302012	0.315552	0.314112	0.333579	0.30264	0.319079	0.320489	0.322549	0.324507	0.321454	0.316955	0.326796	0.304943	0.302533	0.327671	0.330309	0.313248	0.316002	0.325216	0.309261	0.310119	0.311255	0.321544	0.301843	0.31268	0.313097	0.309126	0.323147	0.324792	0.342344	0.328776	0.315014	0.276293	0.284134	0.305041	0.305892	0.301312	0.313345	0.305119	0.330511	0.307795	0.332667	0.335583	0.341533	0.316617	0.333152	0.326638	0.322989	0.324888	0.31196	0.318405	0.322104	0.325106	0.325167	0.318287	0.321258	0.336875	0.326612	0.329266	0.324292	0.316448	0.316177	0.310661	0.302233	0.310745	0.334918	0.32113	0.327561	0.335607	0.315582	0.324934	0.333493	0.34548	0.337192	0.310702	0.311419	0.313559	0.360438	0.378375	0.307362	0.289647	0.305722	0.291175	0.287669	0.285761	0.315037	0.300704	0.312491	0.287649	0.298151	0.314949	0.304047	0.313502	0.299557	0.295801	0.299648	0.283073	0.266239	0.326232	0.354415	0.33584	0.361602	0.330649	0.345222	0.33402	0.36556	0.331945	0.320555	0.334893	0.316992	0.340259	0.358606	0.322366	0.333602	0.335684	0.316258	0.361065	0.359914	0.331922	0.342747	0.327087	0.33459	0.349637	0.337746	0.354249	0.3337	0.327421	0.314865	0.285294	0.304299	0.29347	0.324015	0.300075	0.312463	0.31647	0.313591	0.306633	0.303696	0.312074	0.323702	0.315044	0.304669	0.311613	0.3237	0.308796	0.317492	0.328227	0.316659	0.318756	0.336551	0.332813	0.341377	0.339117	0.305425	0.331973	0.316577	0.321935	0.299618	0.299953	0.313142	0.303686	0.323858	0.319169	0.311529	0.311757	0.291874	0.311856	0.324389	0.325468	0.32015	0.310447	0.331348	0.305945	0.325271	0.328895	0.328595	0.304357	0.898109	1.21745	0.67417	-0.673853	1.71306	0.752182	1.24293	1.02308	1.1897	0.00707193	2.0888	0.369733	-0.339059	-1.75876	-0.81811	-0.917732	-1.66817	-1.35795	-0.610997	-0.738688	-0.555869	-0.480316	0.720631	-0.632755	-0.375473	0.302793	-0.617678	0.323173	0.154435	1.31384	-0.725722	-0.563724	-1.37742	-1.86896	-2.06595	0.930876	-0.214881	-0.188473	-0.049531	0.281573	0.603353	0.310518	0.0173977	1.71834	-0.48165	-0.0384537	0.103886	-1.93743	-0.530145	-0.461052	0.40346	-0.924397	0.334625	-1.72883	-0.5375	-2.04987	-1.43398	0.118311	0.434181	-1.67557	-1.72719	-2.02674	-1.67045	-1.60229	-1.77803	-1.98667	0.484457	1.4798	-1.52285	0.507624	-0.416746	-0.760568	-0.888161	-0.939308	-0.245349	1.21093	1.00198	-0.601286	-1.28971	-0.055291	0.811274	0.698759	0.164454	0.54787	-0.623645	1.47504	-1.40182	-0.907079	0.229482	-0.0782486	-1.19894	-1.72974	-1.97524	-1.78911	-0.263503	-0.511598	0.463256	-1.37061	0.627549	-0.454811	0.17847	1.00437	0.975535	0.076132	-0.140728	-0.253788	0.550569	0.32955	0.133986	1.08468	1.03606	0.251748	-1.60037	-0.841205	0.682858	1.19215	1.44139	0.939328	0.846206	0.266697	0.825312	-1.81706	-0.318414	-0.592386	-0.341081	0.13694	-0.019876	-0.659805	2.2523	-1.07594	-0.6405	-0.37012	-0.72892	-0.411303	-0.708873	-0.843042	-0.150129	-0.651306	-0.962931	-0.377265	0.0437814	-0.205706	-0.5199	-0.442273	-0.0959396	-0.309945	-0.667578	-0.734657	-0.837025	-0.762536	-0.400217	-1.01479	-0.659715	-0.419679	-0.764913	-0.540154	-1.00266	-0.956582	-0.684653	-0.954182	-0.653714	-1.08379	-0.0753217	-0.794241	-0.707319	-0.71181	-0.823072	-0.688675	-0.788211	-1.0438	-0.967008	-0.989274	-1.13474	-0.752977	-0.935832	-0.709686	-0.682429	-1.13087	-1.01118	-0.297742	-0.831537	0.181644	-1.68505	-1.39646	-0.779113	-1.00807	-0.458165	1.61809	-0.0283351	-1.03688	0.401828	-0.282966	-0.290382	0.213636	-0.547034	0.208351	-0.180455	-0.472503	-0.82031	-0.29158	0.118533	-0.240433	-0.264548	-0.917031	1.46961	1.3711	-0.764191	-1.38767	0.457427	-0.162408	-0.635937	-1.24023	0.643392	-0.833685	-0.669392	-0.163171	-0.507321	-0.777639	-0.694001	-0.653708	-0.773814	-0.316053	-1.01304	-0.66354	-0.362262	-0.597016	-0.480166	-0.57634	-1.11285	-0.78079	-0.781825	-0.684705	-0.700041	-0.655653	-0.932234	-0.302607	-0.83229	-0.909036	-0.777314	-0.816457	-0.697315	-0.750212	-1.11184	-0.790817	-0.782555	-0.804741	-0.811514	-0.954242	-0.697086	-1.0338	-0.696689	-0.481473	-0.913441	-0.407762	-0.55215	-0.864296	-0.293364	-0.580291	-0.736834	-0.235993	-0.798137	0.989193	-0.715796	0.095562	0.113595	0.371411	-0.193947	-0.14492	-0.0720165	-1.58376	0.997734	1.39247	-0.520806	-1.94983	-0.909246	-0.280784	-2.13482	0.958284	0.116852	0.460866	0.513148	0.355573	-0.855565	1.10018	-0.490395	0.513634	-0.336749	-0.0075204	0.561458	-0.171268	0.325461	-0.0415634	-0.819499	0.621486	0.243683	0.0996526	0.207829	-0.647463	1.8982	-0.826345	-0.110948	-0.483923	-0.592217	1.80467	1.52799	0.331907	0.910936	-0.795699	0.879813	0.633261	0.473114	-0.148401	0.774403	1.62756	-0.56715	1.29472	-0.593734	-0.51032	-0.0318068	0.639442	0.335716	0.476291	-0.905595	0.846118	1.507	-0.651843	0.134681	-0.167508	-0.810843	0.647388	-0.0746039	1.23664	0.832949	-0.0492787	0.697369	-1.44619	-0.166287	-0.881482	0.665199	0.680647	-0.859591	-0.574953	-0.517448	0.0934923	0.232963	-0.436059	-0.253177	-0.124133	-0.18322	-0.382532	-0.725551	-0.650036	-0.114222	-0.380914	-0.726045	-0.0791613	0.984288	-0.576317	1.88504	0.377182	-0.623179	-0.410244	-1.02317	-0.162613	1.13138	-0.979056	0.516271	-0.928376	-0.515831	0.746763	0.00304103	-1.11003	-1.23187	-0.610553	1.10175	0.797328	-0.214819	0.38083	0.664144	-1.60435	-2.03215	-1.68751	-1.94259	-1.05405	-1.74178	-1.5469	-0.46049	-0.584329	0.713785	-0.675013	-0.389723	-1.09049	0.382582	-1.96519	1.97219	1.27877	0.394064	-0.92891	-0.366718	-0.77824	-0.147943	-0.357508	-0.43258	1.2959	-1.50891	0.429771	-2.01138	-1.97203	-1.74634	-0.19594	-1.6027	-1.97299	-1.79191	-1.65893	-2.21418	-1.96966	-0.0957931	0.866901	0.956675	0.515304	2.2652	1.26402	-0.0740623	0.811781	-0.365968	0.175545	0.412784	0.0477281	-0.579867	-0.920494	-0.537905	-0.616619	0.434942	0.0351152	0.926358	0.22831	0.460903	-0.0137823	0.319141	-1.70604	-1.76218	-1.29521	0.578446	0.700559	-0.616727	-0.178538	-0.417516	-0.0561974	0.219777	1.11931	0.646829	-1.04223	-0.655292	-0.286785	0.157254	0.0280768	0.712873	-0.194467	-0.715758	-0.3316	0.686687	-0.438057	-1.87365	0.148564	-0.333787	0.0409599	-0.298222	-0.58864	-0.271283	-0.670559	0.100641	-0.36355	-0.172386	0.167233	-0.264962	0.937825	0.364215	-0.554547	-0.279289	0.393264	-0.443527	0.176962	-0.0275632	1.6538	-0.322611	-0.0736625	1.16217	-0.084911	1.3516	2.07703	3.16478	1.05207	3.20926	-0.840009	-0.636497	-0.587285	0.840094	0.156277	-0.87477	-0.497544	-0.0897411	-0.412464	0.0863708	-0.82513	-0.717687	-0.184747	-1.23626	0.166508	0.285973	0.598663	0.967901	-1.03956	-1.60254	-0.85459	-1.5072	-1.83182	0.34859	-0.619343	-1.77349	-0.749808	0.145806	-0.665267	0.359348	-0.238436	-0.325215	-1.08896	-0.345279	1.17503	-1.56405	0.900299	-0.562945	-1.31683	0.400857	-0.678388	-0.0046925	-0.024218	-1.03583	-0.0659212	0.711756	0.974958	1.69992	0.470907	1.21217	0.813932	0.493987	0.585263	-0.375234	-0.200218	-0.403645	-0.0683553	-0.43585	-1.3598	-0.241531	-1.00276	-0.814232	0.745778	-0.984897	-1.21723	-0.860545	-1.35623	-1.13449	-0.674041	-0.597033	0.22072	0.217219	-0.357169	1.68016	0.986679	0.587433	0.108247	1.30799	0.9404	0.761876	-0.160957	0.961135	1.66729	2.3306	2.78786	1.27094	1.01388	0.873016	0.473779	-1.22827	0.56036	1.73237	0.203472	0.410654	0.440306	0.958115	1.96771	1.17782	0.414541	0.712686	0.445725	0.0386927	0.380869	0.140303	0.311329	2.44534	-1.81201	-1.65814	-0.415365	-1.5208	-1.46837	-1.01251	0.00606077	-1.10453	-1.56574	-0.568156	0.331931	0.453557	2.74427	0.766929	0.453114	-0.0338461	0.840911	0.874313	-1.38785	-1.25828	2.30652	0.180218	0.968713	1.11795	0.485228	-0.525761	-0.374879	-0.365828	0.297575	1.55693	-1.12486	-1.26149	-1.52175	0.855646	0.544192	0.791769	0.303957	2.61109	-0.774782	-0.347632	0.509617	1.034	1.95564	1.58721	3.48093	0.623034	0.530856	1.00458	0.619712	0.909514	0.786885	0.211621	1.11082	0.928512	1.30168	1.18552	1.08966	1.08292	1.00663	0.52333	0.466788	1.19682	0.517026	0.857544	0.906339	1.24202	0.810836	-0.657317	0.475491	0.989274	-1.2213	-0.136145	0.68855	0.482003	1.5533	0.991047	0.0963057	-0.375702	0.999114	-0.350033	-0.123032	-0.333802	-0.728712	-0.543644	-0.495989	-0.176347	-0.765283	0.307771	0.554735	0.775077	0.528447	0.382752	1.81555	0.383134	0.237792	0.383679	0.00337194	-0.262438	-0.222383	-0.180137	-0.398087	0.160773	-0.123928	0.0270666	0.438876	-1.7349	-0.0672113	0.135051	0.9907	0.160024	0.618456	0.0955156	0.04747	-1.58168	0.965512	1.17109	0.97166	-0.37348	0.115633	-0.401808	-0.283136	-1.31919	0.690278	-1.31038	0.577675	1.24245	0.659936	0.333787	0.456483	2.87915	0.132047	0.509512	-0.0866708	-1.27051	1.18541	-0.307566	1.82621	-0.614415	1.56904	1.0092	0.319609	0.464687	0.406464	0.0837114	0.333734	-0.34155	2.01137	0.883188	-0.645521	1.43686	0.073051	1.18523	-0.779279	-0.352829	0.547442	0.984763	0.729758	0.596927	1.0839	-0.0611485	3.08487	2.13127	0.839852	-0.0295911	0.572452	-0.42097	1.06801	0.747538	0.45887	0.787941	-1.42561	0.219475	1.34051	3.09531	0.997888	0.808275	-0.533463	-0.172672	0.314416	0.00882185	0.0340895	0.0209814	0.422139	0.921895	1.49441	-1.76553	-1.26823	-1.74328	-1.66562	-1.96909	-1.37946	-1.14367	-1.081	-0.876672	1.18024	0.00714873	-0.283858	-0.198261	-0.734118	0.47827	-0.214136	1.43369	0.717899	-1.0908	1.92385	-0.246217	0.0927181	0.28507	0.07838	0.944818	0.652502	2.60252	0.531844	-0.381799	0.408964	2.33386	-0.213272	2.00202	0.470168	0.426664	0.302134	0.877296	0.946485	-0.23882	1.21397	-0.319148	0.313561	1.66829	2.58182	0.861544	1.00334	0.795009	-0.673834	2.21352	0.0315554	-0.490841	-0.58085	0.985296	-0.560887	0.801892	-0.548237	0.361587	2.40147	1.31932	1.73833	0.551615	1.00561	0.715524	0.743359	0.819428	0.593458	1.44445	1.48044	0.433797	0.157905	2.52422	0.71386	1.138	-0.440956	2.74355	-0.987645	-0.738109	0.323299	-0.521118	-1.25401	-0.959039	1.86611	0.858132	-1.20488	2.05733	0.0784353	0.485579	-1.0504	-0.800085	-1.21185	-1.28677	-0.505737	-1.17269	-0.933003	-0.414626	0.309505	3.29386	-1.2636	0.794628	3.88629	3.08751	0.646904	0.653972	1.34933	0.761947	0.969157	1.10322	1.89109	0.988508	0.3809	-0.014471	1.31871	0.932276	0.21728
LBCL_101	DLBCL	NA	0	Male	51-60	4	Elevated	1	5	3	High	No	not performed	PMD	No	Progressor	na	na	1	1.84108	1	4.89858	20035149	0.8652	0.3845	0.0201301	0.0273017	0.0507623	0.139067	0.284024	0.329471	0.0791311	0.0161706	0.00425366	0.00284736	0.00375116	0.00514562	0.00638723	0.00437931	0.00258202	0.00154478	0.0007901	0.947611	3.23196	0.663592	0.630907	0.589531	0.598515	0.662051	0.651897	0.648887	0.648621	0.654968	0.600686	0.649248	0.598689	0.643685	0.620387	0.608968	0.639528	0.675988	0.651295	0.632951	0.651167	0.62153	0.667069	0.643774	0.635673	0.730773	0.750495	0.778183	0.739255	0.69179	0.717278	0.693801	0.685448	0.66387	0.655062	0.655475	0.676759	0.681616	0.602493	0.616907	0.657707	0.608899	0.621517	0.650002	0.620355	0.681043	0.567215	0.573871	0.591924	0.575601	0.595619	0.712963	0.746057	0.517581	0.55253	0.555543	0.575452	0.550236	0.588779	0.57032	0.551215	0.533751	0.59707	0.565676	0.5892	0.574984	0.641892	0.624763	0.627081	0.603433	0.580631	0.62547	0.628993	0.657963	0.597458	0.626764	0.609247	0.636162	0.599419	0.599108	0.672203	0.668099	0.710109	0.664815	0.639604	0.614599	0.616048	0.647907	0.633647	0.652409	0.615423	0.660042	0.733819	0.569336	0.564799	0.538938	0.636489	0.674401	0.654849	0.569008	0.572361	0.578519	0.637941	0.669623	0.648717	0.649796	0.627723	0.656701	0.79404	0.663442	0.623502	0.597898	0.687819	0.621709	0.592084	0.588999	0.683528	0.574623	0.654031	0.588382	0.572622	0.616089	0.652743	0.635381	0.682094	0.662172	0.657435	0.638571	0.616633	0.629852	0.619293	0.66298	0.62539	0.695038	0.851071	0.887338	0.870209	0.866271	0.915032	0.638104	0.647128	0.629707	0.624731	0.638679	0.635439	0.657614	0.631024	0.632584	0.68229	0.644682	0.618389	0.61791	0.631746	0.617931	0.575251	0.627133	0.617248	0.548501	0.550652	0.570088	0.555889	0.55251	0.575563	0.581107	0.577157	0.567703	0.575799	0.566792	0.559104	0.577939	0.541419	0.569531	0.62647	0.543612	0.710859	0.734619	0.753918	0.644123	0.592398	0.623824	0.629197	0.647452	0.65256	0.600407	0.592045	0.637359	0.680081	0.612457	0.586426	0.637167	0.676712	0.635309	0.718659	0.673897	0.644138	0.612088	0.663363	0.656017	0.62539	0.639122	0.656224	0.655494	0.59828	0.634549	0.615657	0.66213	0.670176	0.684563	0.71271	0.775885	0.77109	0.611029	0.61676	0.619606	0.589835	0.654673	0.624467	0.68146	0.683334	0.56623	0.639347	0.6436	0.644234	0.645237	0.677328	0.518416	0.562577	0.547699	0.543217	0.567804	0.639105	0.572434	0.57798	0.569128	0.570179	0.653036	0.673879	0.788286	0.707403	0.660778	0.620849	0.615259	0.645646	0.609048	0.614922	0.636432	0.592402	0.592246	0.593864	0.643399	0.611948	0.689528	0.63155	0.618185	0.660532	0.612093	0.657508	0.637498	0.66223	0.640393	0.648997	0.638345	0.702753	0.667232	0.625293	0.630097	0.613862	0.644395	0.656144	0.606718	0.590414	0.624341	0.619468	0.595178	0.624576	0.591414	0.67871	0.580738	0.625404	0.615648	0.587807	0.563161	0.614584	0.63733	0.608802	0.662988	0.607735	0.652314	0.61179	0.619502	0.599825	0.66324	0.615477	0.60233	0.558784	0.537149	0.562087	0.571666	0.56405	0.537625	0.594298	0.568342	0.582104	0.610012	0.562608	0.565774	0.596102	0.677152	0.649905	0.587028	0.647233	0.675626	0.654265	0.618235	0.618125	0.662279	0.593492	0.650346	0.620856	0.630951	0.608285	0.691899	0.656157	0.618061	0.634765	0.645431	0.630701	0.652064	0.665416	0.631003	0.990708	0.600205	0.569755	0.596256	0.623975	0.573329	0.622513	0.601297	0.652895	0.604262	0.640541	0.721688	0.720889	0.580602	0.573635	0.555858	0.58761	0.56768	0.551018	0.589861	0.579675	0.558015	0.553407	0.554585	0.556396	0.561971	0.549726	0.552748	0.560649	0.575607	0.548948	0.538967	0.531815	0.614816	0.734159	0.735804	0.693548	0.586978	0.582074	0.642568	0.598553	0.631783	0.633809	0.623222	0.631778	0.621061	0.659918	0.648006	0.647294	0.654188	0.681256	0.624269	0.670288	0.651999	0.634099	0.615856	0.66005	0.643858	0.636538	0.649528	0.633191	0.642856	0.647681	0.638606	0.642093	0.618408	0.632115	0.599838	0.574626	0.60466	0.629927	0.64994	0.638821	0.6582	0.648942	0.632018	0.664157	0.680403	0.664152	0.601916	0.615154	0.64157	0.699403	0.734145	0.580909	0.586412	0.626892	0.605213	0.574304	0.587087	0.640304	0.604375	0.607176	0.572769	0.604449	0.613196	0.605321	0.639236	0.597064	0.598152	0.614486	0.566225	0.547129	0.629778	0.672948	0.6304	0.68422	0.677892	0.68111	0.660772	0.682083	0.662407	0.626904	0.635899	0.658905	0.649813	0.687031	0.668637	0.656161	0.678713	0.646871	0.683271	0.705936	0.659454	0.652943	0.653458	0.676507	0.682444	0.656073	0.687631	0.661629	0.641499	0.614488	0.589626	0.579543	0.590972	0.602708	0.567494	0.646729	0.617984	0.628236	0.609826	0.634024	0.606962	0.612091	0.618651	0.600069	0.650811	0.637345	0.641371	0.659345	0.643588	0.639239	0.621183	0.617524	0.644701	0.658713	0.638267	0.582498	0.639125	0.55886	0.55733	0.530786	0.523627	0.564137	0.547278	0.645434	0.651523	0.624777	0.599874	0.595667	0.601122	0.629392	0.635606	0.614798	0.598727	0.625125	0.606107	0.639729	0.64743	0.645111	0.59966	1.37959	1.51247	1.23488	-0.938338	1.74364	0.719765	1.51494	1.15821	0.993687	0.365484	2.16455	0.457832	0.106547	-1.90074	-0.417121	-0.392567	-1.28584	-1.02636	-0.299115	-0.580466	-0.368712	-0.068714	0.971004	0.062388	0.188355	0.266865	-0.846704	0.654552	0.0257567	1.46855	-1.06	-0.878471	-1.39411	-2.07675	-1.78399	0.971099	-0.222953	-0.367008	-0.473963	-0.0060596	0.843811	0.760695	0.282823	1.44802	-0.549592	0.509685	-0.237131	-2.33859	-1.41279	-0.665774	0.353865	-0.892599	0.324457	-1.6549	-0.749808	-1.83711	-1.32492	0.00123937	0.397359	-1.76517	-1.97665	-1.78477	-1.60374	-1.75466	-1.32287	-1.68588	0.902712	0.495047	-1.39189	0.319815	-0.0131245	-0.445412	-1.4805	-0.931546	0.183045	1.03353	0.619467	-0.0464491	-1.52366	-0.289246	0.630983	0.476904	0.45905	0.615761	-0.48911	1.08903	-0.6351	-0.683083	0.21797	-0.933144	-1.09509	-1.60576	-1.74985	-1.63815	-0.874828	-0.95289	0.922739	-1.13221	0.319491	-0.0246466	0.207723	0.980852	0.657187	0.288945	-0.669668	-0.263428	0.853711	0.422611	0.813089	1.04128	0.908821	0.816513	-1.56449	-1.34507	0.746515	1.52317	1.68454	0.948215	1.13629	0.296471	1.86032	-1.72925	-0.406457	-0.531118	-0.195787	0.00596704	0.319705	-0.704206	2.1691	-1.42194	-1.28503	-0.500525	-0.651953	-0.0834144	-0.531272	-0.720684	0.0825542	-0.429605	-0.761924	-0.199399	0.248623	0.0155152	-0.0734497	-0.267607	0.220897	0.113544	-0.51194	-0.531721	-0.688589	-0.62916	-0.174629	-0.895466	-0.446524	-0.474667	-0.767521	-0.312682	-0.812088	-0.729225	-0.663523	-0.940144	-0.480043	-0.949723	0.125317	-0.66912	-0.608918	-0.566681	-0.69383	-0.483047	-0.597229	-0.839657	-0.779717	-0.797204	-1.08604	-0.483864	-0.747367	-0.3737	-0.456645	-0.968183	-0.831932	-0.33044	-0.705696	-0.0197232	-1.43862	-1.07873	-0.0475109	-1.58966	-0.146084	1.38981	0.488738	-1.13368	0.945215	-0.196792	-0.108457	0.159247	-0.174515	-0.0049847	-0.22089	-0.450257	-0.627476	-0.305822	-0.20333	-0.252066	-0.0892806	-0.818312	1.10435	1.23506	-0.458052	-2.06718	0.508732	-0.756732	-1.04488	-1.64271	0.900951	-0.913912	-0.587105	0.0609114	-0.40473	-0.774546	-0.712893	-0.564257	-0.679911	-0.321768	-0.790254	-0.461661	-0.0970863	-0.373569	-0.343267	-0.459997	-1.07535	-0.692204	-0.507877	-0.415925	-0.754694	-0.493987	-0.913181	-0.069792	-0.686539	-0.862216	-0.481738	-0.637964	-0.54513	-0.524774	-0.983568	-0.625582	-0.678715	-0.670817	-0.634836	-0.676575	-0.538299	-0.83973	-0.36049	-0.2354	-0.834703	-0.379093	-0.361159	-0.765559	-0.131567	-0.3666	-0.701148	-0.0043196	-0.705636	0.818922	-0.113422	-0.437721	0.318591	0.61055	0.255138	-0.843039	-0.301285	-1.2765	1.31339	1.35435	-1.12388	-1.73444	-1.6693	-1.29086	-2.12696	1.22906	0.797514	0.484178	0.64687	0.656198	-1.03644	0.899979	-0.889875	0.237613	-0.814257	-0.383383	0.587254	-0.500932	0.0774065	-0.46606	-1.24096	0.504002	0.187741	-0.232255	-0.0872015	-1.15481	1.89554	-1.20293	-0.451565	-0.805446	-1.05677	1.88495	1.62984	0.0885442	0.632692	-1.23823	1.33652	0.260023	0.535911	-0.772376	0.599349	1.49388	-1.23123	0.697384	-0.932044	-0.802742	-0.264855	0.178646	-0.217715	0.368012	-1.10771	0.398395	1.49078	-0.996107	-0.111434	-0.604836	-1.08317	0.34773	-0.725597	1.24128	0.706211	-1.16417	-0.0537033	-1.60112	0.269923	-1.32643	0.67301	0.434136	-0.895286	-0.235944	-0.105218	0.594867	-0.0237188	-0.47977	-0.373208	-0.0301149	-0.105971	0.0571035	-0.105096	-0.190459	0.093013	-0.239008	-0.0731416	-0.370979	0.758542	-0.171139	1.8214	0.458887	-0.12558	-1.07209	-0.758777	0.24275	1.18052	-0.718851	0.434696	-0.738225	-0.0428421	1.01445	0.0642585	-0.771223	-1.64318	-0.514631	0.758774	0.849486	0.188827	0.289079	0.594536	-1.53055	-2.27183	-1.81074	-1.90427	-0.95889	-1.66789	-1.36521	-0.305176	-0.100915	0.489426	-0.64806	-0.06808	-1.16086	0.591177	-2.84536	2.3029	1.30355	0.678164	-0.536388	-0.173113	-0.339054	0.175152	-0.768909	-0.473094	1.476	-1.06662	0.534964	-2.27173	-2.00338	-1.79266	-0.279295	-1.56106	-1.78911	-1.71933	-1.94867	-2.20312	-1.80228	-0.225207	0.542943	0.594175	0.726783	2.27244	1.62681	-1.97714	0.554229	-0.144887	-0.484582	-0.336875	-0.35607	-0.439489	-0.66088	-0.406304	-0.349355	0.413218	0.140711	0.800803	1.02366	0.557027	0.431139	-0.212356	-2.06573	-1.54438	-1.4144	0.81309	0.756166	-0.475727	-0.338824	0.168893	-1.34801	-0.112376	1.17951	0.613198	-1.48199	-1.23185	-0.913619	0.24122	-0.0052495	0.448257	-0.0837178	-0.637145	-0.220305	0.624614	-0.703647	-1.62276	-0.0791198	-0.367134	-0.314433	-0.198211	-0.768171	-0.0867251	0.0916718	0.0111584	-0.183809	-0.443774	-0.943265	-1.4391	1.09936	0.898255	-0.812297	-0.236755	0.328369	-0.4595	0.741037	0.429934	1.67135	0.679047	0.662812	0.930628	-0.3541	1.35246	0.701304	1.32091	-0.450254	1.05332	-1.3948	-0.219714	-2.17251	0.472997	-0.577026	-0.764759	-0.650811	-0.2421	-0.449215	0.507334	-1.25602	-1.09798	-1.23447	-1.30617	0.0200466	-0.185898	0.432887	0.836057	-0.890491	-1.4663	-0.95534	-1.64056	-1.63434	0.665299	-0.242666	-1.65118	-0.229588	-0.0533617	-0.470494	0.0437765	-0.233394	-0.274202	-1.11634	-0.604986	0.530675	-0.922513	0.999277	-0.209074	-1.31674	-0.741373	-0.722756	-0.593913	-0.681852	-0.658099	-0.709171	0.684523	1.21582	1.39292	0.25094	1.3182	0.656873	0.396184	0.996287	-0.168716	-0.0113681	-0.221828	-0.286094	-0.490308	-1.38471	-0.426446	-1.17758	-0.631908	0.295788	-1.15566	-1.28242	-0.862662	-1.22171	-1.20441	-0.731158	-0.765767	0.669598	0.340272	-0.249423	1.99762	1.24828	0.922275	0.43306	1.62809	1.36634	0.958422	-0.318156	1.47762	1.09795	1.67345	2.13313	1.65219	1.22001	1.09267	0.899451	-1.42958	0.472346	2.0137	-0.0356366	0.424563	0.909429	1.21362	1.442	1.46879	0.624482	0.473965	0.65224	0.0513715	1.09338	0.183172	0.790392	1.91435	-1.15863	-1.65257	-0.557032	-1.70192	-1.36958	-1.11403	-0.301736	-1.31286	-1.7354	-0.780676	0.360213	0.22607	1.93697	0.558664	0.99391	0.211334	1.18764	0.459166	-1.20517	-1.7403	2.05668	-0.124266	0.770844	0.986487	0.730931	0.304854	0.248332	-0.468954	-0.0646791	0.972708	-1.37956	-1.35475	-1.63104	1.47823	1.0135	0.642683	0.770635	1.93096	-0.988006	0.465497	0.665156	1.34581	2.18919	1.93606	2.52056	0.859862	0.385895	1.572	1.02759	1.4328	1.37761	0.801761	1.54998	1.31511	1.63663	1.53541	1.55404	1.50002	1.34504	1.26612	0.675664	1.67309	1.23718	0.900149	1.51552	1.41858	1.20269	-0.86498	0.606574	0.808595	-1.89101	-0.0456256	0.201158	0.813556	1.95376	1.35568	-0.126386	-0.584171	1.62594	-0.609275	-0.48964	-0.744464	-0.966452	-0.799952	-0.689002	-0.414864	-1.05271	0.930896	0.268214	0.289109	0.519712	0.398344	1.72314	0.115506	0.515134	0.887631	0.0464371	-0.487676	0.0442	-0.105593	-0.0158195	0.0322057	0.174858	-0.0848245	0.928351	-1.08105	0.122945	0.184277	1.17961	0.196411	0.983905	0.168007	-0.0078812	-1.02781	1.22583	1.50608	1.26633	-0.0985555	0.18698	-0.374258	-0.19175	-1.30433	1.07277	-0.298531	0.527947	1.24786	0.569128	0.135659	1.12451	2.48737	-0.149177	0.886445	-0.149476	-0.779231	1.13296	-0.453328	1.02053	0.0386816	1.824	1.35682	0.415193	0.547174	0.643929	0.45269	0.247621	-0.430175	1.5002	0.563601	-0.651433	1.01288	0.144548	0.365455	-0.676456	-0.334517	0.467197	0.757326	1.15261	0.269288	1.37405	0.162588	1.90245	0.222433	0.568738	0.0930923	0.488077	0.359316	1.47894	0.973567	0.537824	1.08018	-1.83749	0.748178	1.51766	2.30808	0.350669	1.22159	-0.678396	-0.605151	0.254273	0.126672	0.116395	0.14167	0.704269	1.26214	1.70666	-2.08599	-1.7356	-1.67168	-1.74063	-1.77685	-1.58634	-1.23545	-0.915612	-0.397239	1.57635	0.47626	-0.444507	-0.513569	-1.03143	0.402372	-0.377752	1.70847	0.809653	-1.52933	1.57696	-0.272004	-0.269776	0.664065	-0.493064	1.30114	1.03271	1.43312	0.398444	0.139886	-0.0134047	1.89744	-0.560179	1.75348	0.4126	1.06016	0.403972	1.08629	1.31843	-0.308396	1.56339	-0.371224	0.22965	1.94567	2.34501	0.314944	0.724528	0.540459	-0.598498	1.65873	0.144895	-0.370737	-0.561056	0.66072	-0.185938	1.22583	-0.951177	0.510214	1.88904	1.1352	1.4827	0.641543	1.10774	1.09746	0.945165	1.00592	0.315041	1.91447	2.07018	0.596875	0.391355	2.24377	0.861894	1.65991	-0.294674	1.29161	-1.17364	-0.966747	0.403294	-0.794497	-1.10283	-1.13071	1.37248	1.26973	-0.331996	1.46711	0.156766	0.404474	-1.31738	-1.10254	-1.42695	-1.34576	-0.683251	-1.18448	-1.17988	-0.243908	0.148489	2.65528	-1.44147	0.592436	3.26363	2.25377	0.882667	0.658856	1.47451	1.0277	1.275	0.535541	1.02992	0.912095	0.370479	-0.0511177	1.32135	1.32332	-0.279819
LBCL_102	DLBCL	NA	0	Male	61-70	2	Normal	0	0	1	Low	No	not performed	CMR	No	Progressor	na	na	1	12.6903	0	43.4954	71057963	3.3279	0	0.0079129	0.00880094	0.0148806	0.0575043	0.215291	0.460459	0.136401	0.0329005	0.00750683	0.00236545	0.00177795	0.00387514	0.0092437	0.0104863	0.0089717	0.00664546	0.00345587	0.925845	1.8897	0.209786	0.218274	0.204535	0.209985	0.227624	0.234905	0.219577	0.221126	0.223965	0.209127	0.224908	0.213209	0.223122	0.222723	0.213576	0.227361	0.214987	0.226791	0.22014	0.225206	0.217808	0.226983	0.217336	0.211009	0.268396	0.225647	0.241356	0.243916	0.212682	0.229133	0.224603	0.21575	0.238167	0.234748	0.224048	0.238005	0.227854	0.213044	0.199889	0.218788	0.227091	0.210786	0.226047	0.214041	0.226484	0.216269	0.218233	0.217983	0.211613	0.216062	0.220174	0.234119	0.211467	0.218692	0.222861	0.221064	0.215871	0.226095	0.228549	0.213792	0.212336	0.225845	0.222852	0.231916	0.209784	0.215234	0.215829	0.210252	0.212945	0.19407	0.225329	0.215789	0.214678	0.208724	0.223671	0.217883	0.213409	0.211048	0.218362	0.220139	0.241737	0.24259	0.227189	0.22199	0.205208	0.223395	0.210595	0.221829	0.21421	0.227116	0.213044	0.211722	0.21987	0.211159	0.199887	0.226956	0.239125	0.239406	0.218568	0.234245	0.222372	0.226877	0.231386	0.239587	0.237692	0.231072	0.227813	0.229082	0.219815	0.221499	0.216093	0.228105	0.229617	0.213852	0.223296	0.228074	0.215835	0.232465	0.215108	0.218424	0.213105	0.215673	0.222987	0.226898	0.230973	0.239134	0.216086	0.216808	0.227609	0.214607	0.22368	0.221869	0.221546	0.228258	0.211525	0.219655	0.218958	0.213874	0.221407	0.220965	0.21959	0.213571	0.220951	0.219201	0.231038	0.225726	0.221004	0.23882	0.226041	0.212526	0.215489	0.235094	0.212749	0.200038	0.218696	0.205584	0.217191	0.212757	0.217312	0.22008	0.220075	0.220884	0.225921	0.224326	0.213942	0.219934	0.216369	0.222632	0.222992	0.215262	0.218872	0.238849	0.199345	0.215872	0.21205	0.210499	0.227604	0.199071	0.219469	0.220384	0.226934	0.219599	0.201357	0.214406	0.212872	0.235318	0.222114	0.199787	0.223057	0.242807	0.221193	0.23045	0.224293	0.219335	0.227481	0.234674	0.227606	0.218348	0.235849	0.224477	0.21068	0.204555	0.218124	0.216879	0.206051	0.213086	0.214135	0.218054	0.213028	0.215699	0.227992	0.22583	0.226475	0.214082	0.241937	0.23859	0.245589	0.250515	0.203007	0.230354	0.228998	0.244366	0.235476	0.243717	0.204142	0.216934	0.203686	0.215854	0.215533	0.223952	0.22645	0.224904	0.220562	0.220676	0.227026	0.215496	0.236969	0.22711	0.22251	0.214693	0.223808	0.230456	0.208541	0.228656	0.211566	0.211034	0.21623	0.200952	0.222766	0.206214	0.236289	0.219058	0.226737	0.217814	0.215089	0.223022	0.220294	0.221019	0.222628	0.222485	0.222961	0.229871	0.2187	0.215361	0.212504	0.21602	0.216571	0.226306	0.206071	0.218321	0.230307	0.221127	0.213994	0.203418	0.203903	0.229691	0.202907	0.223868	0.224548	0.208217	0.214119	0.218893	0.224814	0.220892	0.225199	0.213558	0.222687	0.216117	0.219558	0.207175	0.250194	0.217571	0.206622	0.219376	0.216124	0.217418	0.235366	0.216164	0.227242	0.226436	0.222539	0.217706	0.240802	0.215724	0.227477	0.21084	0.21109	0.217484	0.220862	0.22032	0.225293	0.212339	0.213447	0.212473	0.218717	0.209981	0.228766	0.221423	0.219929	0.221593	0.233003	0.226252	0.218988	0.220679	0.2309	0.228446	0.216126	0.232447	0.213482	0.246163	0.219731	0.199138	0.206071	0.216479	0.205864	0.23136	0.220018	0.230255	0.21623	0.222688	0.216873	0.219824	0.221604	0.219448	0.219953	0.220151	0.22708	0.222241	0.226238	0.224652	0.20837	0.216052	0.21251	0.220892	0.222526	0.227418	0.221706	0.208813	0.220386	0.220605	0.218108	0.209841	0.213226	0.202297	0.223007	0.208077	0.195705	0.200498	0.222507	0.21635	0.2253	0.241602	0.223243	0.229089	0.21616	0.22275	0.227518	0.224403	0.229663	0.231335	0.222061	0.216863	0.228486	0.225657	0.215423	0.218619	0.219261	0.222043	0.225581	0.212133	0.224997	0.22461	0.224653	0.219254	0.204736	0.220675	0.218848	0.207809	0.216002	0.22475	0.220776	0.223797	0.224736	0.225879	0.229803	0.234346	0.248931	0.22848	0.232629	0.210807	0.223233	0.215232	0.216856	0.216174	0.20832	0.220934	0.206671	0.211947	0.215538	0.231404	0.22406	0.222257	0.211999	0.221305	0.223705	0.233897	0.226034	0.225281	0.225965	0.225302	0.210263	0.210358	0.208001	0.234308	0.215752	0.217917	0.21909	0.224038	0.214585	0.234323	0.219344	0.215468	0.214741	0.227896	0.212653	0.237551	0.221865	0.225139	0.225311	0.21573	0.23225	0.225465	0.227363	0.219245	0.216215	0.224446	0.228879	0.218567	0.240802	0.223464	0.221006	0.218016	0.205684	0.206919	0.202834	0.218308	0.213635	0.226678	0.221118	0.210452	0.215819	0.214547	0.21899	0.226826	0.215218	0.213105	0.211715	0.227376	0.216143	0.229356	0.22262	0.220623	0.221052	0.223284	0.227198	0.22917	0.223072	0.205081	0.2117	0.222088	0.218018	0.219155	0.209146	0.223534	0.217787	0.221953	0.250942	0.22354	0.230917	0.21129	0.211225	0.223427	0.222591	0.213178	0.216623	0.230418	0.217085	0.219023	0.226239	0.224476	0.205927	0.8096	1.23776	0.733452	-0.594814	1.78293	0.758048	1.23172	1.02429	1.08812	0.0793518	1.90971	0.311163	-0.136018	-2.0576	-1.08505	-1.11518	-1.8894	-1.61812	-0.972071	-1.03445	-0.962047	-0.828142	0.763154	-0.541495	-0.393266	0.205446	-0.517677	0.231107	0.136442	1.36486	-0.859055	-0.677051	-1.57891	-2.12349	-2.27026	0.743512	-0.24331	0.0126628	-0.0537871	0.350154	0.452618	0.259412	0.0310702	1.50805	-0.179905	0.0675123	0.0812535	-2.27376	-0.243137	-0.372379	0.371064	-1.00847	0.356029	-1.96125	-0.589644	-2.22913	-1.64271	0.038667	0.328614	-1.81009	-1.90852	-2.15978	-1.8712	-1.71037	-1.87094	-2.06476	0.426699	1.60407	-1.76238	0.487768	-0.452499	-0.597508	-0.731827	-1.00812	-0.0791229	1.19139	1.03119	-0.434045	-1.16597	0.0941294	0.605264	0.586987	-0.0760519	0.608759	-0.73475	1.23811	-1.33129	-1.06541	0.211718	-0.106685	-1.14309	-1.94637	-2.08506	-2.0116	0.199072	-0.428459	0.504503	-1.45858	0.62899	-0.202293	0.0715432	0.905941	0.951958	0.137799	-0.16953	-0.29586	0.519206	0.287227	0.134838	1.02433	1.01228	0.190814	-1.7689	-0.957877	0.662128	1.04194	1.3936	0.815402	0.829307	0.304656	0.773374	-1.95764	-0.226828	-0.413919	-0.185171	0.137504	-0.0315209	-0.576278	1.98856	-0.982277	-0.847297	-0.449302	-0.919506	-0.473216	-0.928386	-0.997186	-0.342361	-0.794382	-1.04867	-0.473952	-0.192029	-0.352846	-0.608469	-0.492509	-0.312503	-0.357188	-0.80032	-1.00299	-0.977388	-0.78152	-0.41304	-1.11564	-0.779018	-0.593718	-0.89377	-0.599123	-1.0846	-1.03545	-0.864702	-1.10767	-0.833003	-1.14077	-0.207082	-0.955881	-0.902479	-0.796989	-0.973754	-0.836413	-0.979528	-1.12782	-1.11938	-1.10835	-1.328	-0.824597	-1.04769	-0.831637	-0.804373	-1.256	-1.19695	-0.571777	-1.11242	0.414293	-1.61894	-1.36391	-0.735306	-0.647959	-0.198879	1.48521	-0.171996	-0.92958	0.3828	0.0617572	0.0623545	0.0985032	-0.355915	0.240514	-0.124469	-0.371403	-0.685544	-0.137422	0.196354	-0.189615	-0.325488	-0.855303	1.29733	1.42656	-0.44392	-1.57282	0.687041	-0.971963	-0.755355	-0.805936	0.561116	-1.03768	-0.798341	-0.387285	-0.659538	-0.996651	-0.939585	-0.77478	-0.920212	-0.464089	-1.11471	-0.789439	-0.493652	-0.681454	-0.656778	-0.740726	-1.18219	-0.993497	-0.873753	-0.795853	-0.749188	-0.676368	-1.09854	-0.426339	-0.994988	-1.056	-0.839487	-1.03907	-0.787857	-0.879088	-1.25491	-0.993026	-0.904066	-0.962342	-1.04254	-0.985958	-0.834758	-1.07458	-0.763309	-0.533363	-1.05507	-0.593193	-0.787514	-1.03912	-0.343222	-0.670079	-0.87051	-0.426868	-0.965543	0.71203	-0.750019	0.0906259	0.0786668	0.457028	-0.0896053	0.185471	0.175209	-1.52766	0.972001	1.28243	-0.1367	-1.99536	-0.634122	-0.274814	-2.30864	0.768806	0.054264	0.499664	0.495855	0.396891	-0.554046	1.18848	-0.11601	0.823727	-0.0770716	0.240471	0.768515	0.0886372	0.696512	0.212655	-0.272913	0.853703	0.302924	0.349112	0.465995	-0.255481	1.82302	-0.57544	0.139404	-0.0483777	-0.176009	1.69355	1.589	0.3649	1.0409	-0.497887	0.990565	0.805655	0.575681	0.0781697	1.00958	1.59035	-0.299918	1.26162	-0.175325	-0.166061	0.312251	0.904852	0.528343	0.694466	-0.53314	0.97107	1.42447	-0.431447	0.313095	0.0988112	-0.422995	0.906576	0.238421	1.23371	0.764314	-0.263402	0.782706	-1.63572	0.0917258	-0.815646	0.540889	0.636431	-0.813265	-0.375799	-0.246535	-0.0018208	0.104864	-0.42172	-0.370152	-0.1208	-0.232343	-0.256124	-0.338081	-0.689968	-0.0576167	-0.20821	-0.237278	-0.0988862	0.875095	-0.33974	1.84162	0.274008	-0.721222	-0.501704	-0.992383	-0.0564068	1.03792	-0.884719	0.445329	-1.09112	-0.426318	0.726668	-0.014155	-1.14432	-1.59217	-0.489007	0.983432	0.832428	-0.260804	0.340679	0.539153	-1.69474	-2.18038	-1.9788	-2.13115	-1.22347	-1.98468	-1.71953	-0.477872	-0.381513	0.537798	-0.750764	-0.305412	-1.15059	0.269179	-1.7694	1.62813	0.846983	0.297892	-0.933392	-0.304547	-0.640218	-0.0413232	-0.306849	-0.455771	1.37259	-1.476	0.362034	-2.30309	-2.21669	-1.91881	-0.376916	-1.76327	-2.16468	-2.09051	-1.79297	-2.3857	-2.13865	-0.246893	0.765014	1.21874	0.535452	2.09085	1.03555	-0.0748369	0.572253	-0.370053	0.325961	0.358845	0.307819	-0.508456	-0.695698	-0.452469	-0.561988	0.515195	-0.0322749	0.903896	0.328087	0.558398	-0.0526229	0.294475	-1.9683	-1.88785	-1.25504	0.566782	0.661106	-0.591604	-0.0668851	-0.165978	-0.0754876	0.0388037	0.91908	0.621952	-0.928617	-0.0749018	0.191822	0.0652037	-0.0516272	0.697768	-0.203636	-0.683552	-0.259601	0.457138	-0.406358	-2.02285	0.0104064	-0.282922	-0.0001642	-0.326063	-0.618034	0.134416	-0.320745	-0.0101869	-0.340236	-0.157618	0.257846	-0.084637	0.854312	0.421737	-0.506753	-0.248715	0.381783	-0.390925	0.0407179	-0.135091	1.62622	-0.260697	-0.178121	1.0459	-0.250302	1.22028	2.48249	2.61791	0.835633	2.77535	-0.506564	-0.331507	-0.731358	0.454954	-0.327774	-1.24027	-0.728858	-0.0533005	-0.366266	0.180419	-0.924889	-0.857153	-0.416576	-1.54409	-0.005763	0.242113	0.633793	0.989818	-0.742238	-1.8497	-1.03934	-1.79353	-1.95065	0.518303	-0.485411	-1.81132	-0.528377	0.122939	-0.589883	0.504899	0.0154315	-0.243569	-1.20897	-0.479291	1.10231	-1.5673	0.874295	-0.341912	-1.2132	0.260471	-0.756981	-0.0950502	-0.0955127	-0.741899	-0.174068	0.607581	0.715538	1.58702	0.71507	1.13276	0.663689	0.582349	0.635011	-0.154068	-0.222774	-0.185281	-0.264424	-0.479424	-1.21061	-0.225369	-0.951062	-0.632858	0.793211	-1.01642	-1.10164	-0.754766	-1.22663	-1.1184	-0.613898	-0.616181	0.235318	0.286303	-0.277109	1.55459	1.03529	0.541819	0.154032	1.32972	0.859117	0.682677	-0.203153	0.911749	1.75168	2.32578	2.68138	1.22993	1.02554	0.813495	0.621082	-1.20822	0.543098	1.5473	0.216101	0.313885	0.571353	0.991506	1.906	1.15023	0.299179	0.811096	0.59677	0.166453	0.50438	0.137399	0.386024	2.29725	-1.6683	-1.47869	-0.319396	-1.35869	-1.31002	-0.955511	0.0212809	-1.00012	-1.43505	-0.533114	0.274871	0.499797	2.74043	0.866514	0.470746	-0.0222902	0.704752	0.904877	-1.09937	-0.93051	2.40636	0.302085	0.857338	0.95887	0.626622	-0.245379	-0.134698	-0.307036	0.28689	1.49233	-1.08607	-1.19362	-1.41892	0.870982	0.600775	0.803386	0.335049	2.56996	-0.558047	-0.0863893	0.622005	0.953571	1.74637	1.59909	3.42814	0.496388	0.520033	0.909346	0.700661	0.850138	0.84423	0.40752	1.02635	0.969521	1.22096	1.11204	1.05441	0.966728	0.91441	0.589167	0.65176	1.12203	0.566479	0.715673	0.789152	1.15512	0.667992	-0.548394	0.372883	0.864925	-1.10952	-0.0256498	0.659991	0.399168	1.48169	0.961983	0.204229	-0.43581	0.735842	-0.207613	-0.122246	-0.184961	-0.494568	-0.417747	-0.355043	-0.0718569	-0.614358	0.316892	0.657207	0.885591	0.626567	0.476419	1.62686	0.492721	0.283584	0.495213	0.359676	-0.291002	-0.194882	-0.124427	-0.299691	0.100649	-0.0390208	0.108792	0.519472	-1.55898	0.0690871	0.180031	1.05945	0.281639	0.68251	0.0353573	0.0870462	-1.41771	0.890137	1.08065	1.01448	-0.116218	0.15896	-0.182787	-0.059229	-1.20935	0.723514	-1.15688	0.725894	1.29884	0.825136	0.33892	0.594289	2.66512	0.159219	0.362091	-0.0121747	-0.982819	1.13156	-0.271748	1.70275	-0.220816	1.46075	0.990531	0.559243	0.657272	0.528393	0.187389	0.439048	-0.215333	1.90751	0.798053	-0.558416	1.35596	0.00875257	1.11934	-0.645998	-0.22291	0.54332	0.840121	0.705258	0.616642	1.0625	0.179754	3.24323	2.01435	0.76309	-0.0779515	0.566149	-0.206858	1.09453	0.735977	0.474092	0.756049	-1.46398	0.372693	1.29252	3.05371	0.880499	0.752754	-0.485088	-0.100075	0.338761	-0.0118412	-0.0469941	-0.10621	0.290906	0.89085	1.35384	-1.69306	-1.20293	-1.57888	-1.56981	-1.75329	-1.23235	-0.966277	-1.02415	-0.769974	1.2238	0.389866	-0.251011	-0.148762	-0.601445	0.449407	-0.0307233	1.40785	0.902953	-0.949485	1.92046	-0.21334	0.224414	0.447276	0.0318221	0.996421	0.761851	2.73768	0.508225	-0.142908	0.392298	2.37543	-0.162959	1.80954	0.520678	0.740534	0.34365	0.753281	0.945358	-0.1443	1.18533	-0.173764	0.108189	1.48105	2.6782	0.851949	0.983317	0.69711	-0.497488	2.13753	0.00683902	-0.339616	-0.497358	0.913705	-0.3747	0.93301	-0.503849	0.401273	2.2337	1.45625	1.68938	0.571225	1.13207	0.581742	0.663062	0.919966	0.51766	1.49271	1.30281	0.524154	0.28353	2.25622	0.890014	0.580811	-0.203479	2.83476	-0.891495	-0.768813	0.151186	-0.531776	-1.11423	-0.872727	1.82002	0.883655	-1.14217	2.08104	0.186593	0.507862	-0.953535	-0.718578	-1.12228	-1.19683	-0.513857	-1.07058	-0.884354	-0.321675	0.203085	3.18081	-1.09548	0.748839	3.79946	3.17154	0.586986	0.818577	1.26526	0.723851	0.842113	0.901895	1.90647	1.02088	0.443463	0.0688691	1.17056	0.948813	0.343526
LBCL_102	DLBCL	A	1	Male	61-70	2	Normal	0	0	1	Low	No	not performed	CMR	No	Progressor	na	na	1	13.3807	0	43.4954	18598792	0.881203	0	0.00427913	0.00709159	0.0142041	0.0563992	0.211125	0.44978	0.144152	0.0372239	0.00892566	0.00304972	0.00244816	0.00551137	0.0124708	0.0140708	0.0123846	0.00910181	0.00451408	0.938194	0.740309	0.217157	0.215751	0.199699	0.205887	0.218891	0.233773	0.217482	0.219501	0.226348	0.221848	0.212244	0.212495	0.221499	0.217683	0.210921	0.223599	0.214493	0.226309	0.221085	0.222067	0.216827	0.22021	0.220012	0.22418	0.238651	0.232165	0.232414	0.234437	0.209441	0.228579	0.219516	0.216851	0.230039	0.219881	0.227385	0.227351	0.233881	0.211748	0.213413	0.216298	0.222461	0.21837	0.223135	0.217022	0.227822	0.216536	0.223445	0.226856	0.206723	0.205411	0.214335	0.22381	0.220009	0.214444	0.206397	0.211967	0.2198	0.225459	0.221636	0.211256	0.214986	0.230539	0.21791	0.222017	0.211529	0.218722	0.209049	0.202156	0.20446	0.185721	0.22412	0.217024	0.209473	0.20151	0.213469	0.20578	0.206629	0.213843	0.212134	0.229443	0.23768	0.235942	0.218178	0.219999	0.209996	0.209349	0.209437	0.226473	0.211224	0.226426	0.208842	0.212894	0.208657	0.203138	0.197351	0.218921	0.228486	0.226083	0.222953	0.221768	0.227212	0.225293	0.220221	0.227489	0.237923	0.213057	0.219544	0.219834	0.216714	0.215769	0.218636	0.226479	0.222377	0.202355	0.223126	0.229397	0.211467	0.229631	0.213115	0.196515	0.215442	0.21446	0.209892	0.223922	0.228428	0.231513	0.21623	0.219025	0.224886	0.214169	0.222694	0.217	0.21681	0.221125	0.209327	0.20954	0.214855	0.222911	0.215424	0.219102	0.214026	0.207789	0.22338	0.213454	0.222281	0.229284	0.221442	0.223776	0.225352	0.207888	0.203991	0.219226	0.209757	0.204206	0.216352	0.214194	0.210119	0.196928	0.221606	0.223351	0.223791	0.218696	0.215397	0.223024	0.213703	0.220398	0.214186	0.207917	0.229463	0.205507	0.216158	0.226788	0.198736	0.212786	0.209767	0.217257	0.20868	0.200275	0.218317	0.210706	0.2246	0.210631	0.201294	0.220721	0.213295	0.233525	0.222713	0.205221	0.221071	0.241712	0.240627	0.224127	0.230792	0.217209	0.213871	0.235398	0.228652	0.212099	0.235439	0.218292	0.209564	0.216079	0.21085	0.206524	0.213592	0.204737	0.209659	0.216946	0.202319	0.208874	0.213844	0.209809	0.212949	0.210718	0.243904	0.22942	0.247199	0.235347	0.197663	0.229897	0.226267	0.226519	0.245551	0.245598	0.197737	0.216908	0.221521	0.209945	0.207166	0.231737	0.217883	0.232669	0.219709	0.216917	0.220345	0.217509	0.242602	0.219483	0.231702	0.215654	0.213505	0.225887	0.213237	0.211122	0.231424	0.210959	0.206461	0.202887	0.213471	0.210282	0.219405	0.216414	0.214308	0.226549	0.2152	0.224783	0.210835	0.221639	0.215471	0.214128	0.219791	0.219289	0.216725	0.207491	0.221189	0.213132	0.212247	0.229876	0.198938	0.216926	0.230946	0.212359	0.211899	0.208551	0.19954	0.220113	0.203234	0.213812	0.210264	0.194048	0.200619	0.208498	0.212767	0.208841	0.219195	0.2029	0.220037	0.223842	0.217835	0.21355	0.232079	0.216494	0.201455	0.220825	0.206264	0.222209	0.219298	0.215074	0.210489	0.2236	0.220509	0.213294	0.228911	0.210021	0.210125	0.201307	0.209968	0.212465	0.211069	0.218809	0.21944	0.219309	0.213862	0.217524	0.220617	0.207699	0.221414	0.207424	0.214701	0.220064	0.234273	0.210502	0.226861	0.215435	0.223667	0.211179	0.201453	0.223554	0.213202	0.230787	0.208275	0.210254	0.209303	0.21333	0.212361	0.21165	0.220984	0.235211	0.20992	0.215296	0.215539	0.21034	0.22155	0.232977	0.212379	0.224803	0.215575	0.214094	0.222562	0.221125	0.21358	0.21883	0.217774	0.220402	0.216537	0.215305	0.212308	0.206053	0.221666	0.20931	0.207752	0.22298	0.213858	0.202484	0.210408	0.20607	0.189704	0.202146	0.217656	0.210359	0.218095	0.229854	0.204025	0.216654	0.219618	0.233439	0.221189	0.228561	0.230087	0.222478	0.22563	0.218146	0.227942	0.21508	0.217163	0.224977	0.215921	0.21367	0.212508	0.213118	0.223593	0.220137	0.215298	0.210033	0.20651	0.212044	0.214847	0.200423	0.206942	0.229723	0.227464	0.21794	0.236773	0.223289	0.227859	0.231776	0.244467	0.225133	0.224405	0.215666	0.211089	0.216425	0.218575	0.216187	0.218784	0.224887	0.220472	0.207822	0.209624	0.236217	0.220717	0.21517	0.210155	0.222992	0.215055	0.221989	0.229873	0.229538	0.218322	0.217106	0.214889	0.199244	0.203488	0.223564	0.217129	0.230391	0.222193	0.217805	0.201067	0.22971	0.207215	0.207351	0.21397	0.215771	0.201269	0.238231	0.222634	0.214261	0.219658	0.204602	0.229097	0.223351	0.202878	0.204216	0.208283	0.218659	0.215565	0.227527	0.223038	0.220156	0.212426	0.211176	0.200197	0.217881	0.209071	0.2112	0.210733	0.216891	0.211145	0.205409	0.210048	0.215363	0.217809	0.220256	0.208769	0.218778	0.215792	0.215135	0.213226	0.221902	0.225772	0.207348	0.217566	0.205088	0.217027	0.23374	0.216772	0.199432	0.212838	0.220155	0.217232	0.214592	0.209376	0.216579	0.210321	0.21941	0.202802	0.209697	0.208382	0.210071	0.219915	0.220389	0.223992	0.209707	0.228518	0.219056	0.20752	0.21973	0.220587	0.222708	0.214256	0.60722	0.998693	0.510036	-0.529517	1.63843	0.639182	1.04486	0.99548	1.07878	0.245059	1.76244	0.284723	-0.183329	-1.91092	-1.26063	-1.21976	-1.88305	-1.59222	-1.08102	-1.10654	-0.989201	-1.02999	0.685941	-0.478088	-0.21172	0.283413	-0.296226	0.3424	0.211764	1.24842	-0.798722	-0.734803	-1.50644	-2.04513	-2.20177	0.890867	-0.081318	0.0171343	0.292089	0.47317	0.372759	0.152048	0.0724823	1.4113	-0.0797269	0.43645	0.224737	-2.12954	-0.157047	-0.178262	0.399512	-1.11779	0.198708	-1.88322	-0.641448	-2.21523	-1.62219	-0.0060349	0.27834	-1.67776	-1.75583	-2.16732	-1.88289	-1.68487	-1.91513	-2.03366	0.429166	1.60973	-1.79796	0.70175	-0.371183	-0.631062	-0.665725	-0.974976	-0.0812634	1.32224	1.02979	-0.428608	-1.30106	0.21931	0.687702	0.442324	-0.0286617	0.477303	-0.778479	1.29154	-1.39383	-1.11885	0.307798	-0.0673521	-1.13061	-1.99522	-2.0428	-1.94735	0.0976107	-0.443215	0.416992	-1.39875	0.539679	-0.170325	0.122017	0.901701	0.930168	0.176295	-0.165629	-0.259491	0.498881	0.279116	-0.0496792	1.04738	0.996596	0.195366	-1.85094	-0.80936	0.488596	0.937337	1.3893	0.828402	0.771372	0.327405	0.836546	-1.91257	-0.112926	-0.19756	-0.0310266	0.184592	-0.0877417	-0.610335	2.10269	-0.80324	-0.659742	-0.587538	-0.942522	-0.539038	-0.995403	-1.0949	-0.364856	-0.72744	-1.05245	-0.585114	-0.240604	-0.498202	-0.731593	-0.526418	-0.288385	-0.388641	-0.843814	-0.938289	-1.00141	-0.721606	-0.491973	-1.11323	-0.733217	-0.560619	-0.839501	-0.637872	-1.01535	-1.07928	-0.872697	-1.08653	-0.881053	-1.14752	-0.283982	-0.906523	-0.90648	-0.823375	-1.00871	-0.834924	-0.975043	-1.14058	-1.14256	-1.07635	-1.28423	-0.863489	-0.993648	-0.873413	-0.871121	-1.23831	-1.16646	-0.549429	-1.06462	0.591313	-1.63494	-1.37049	-0.705881	-0.609273	-0.262455	1.3729	-0.258025	-1.04213	0.30616	-0.0464273	0.0431245	0.151089	-0.245661	0.402708	0.0555653	-0.181595	-0.587563	-0.0334276	0.454295	-0.0056162	-0.149024	-0.794326	1.29959	1.35518	-0.548711	-1.52035	0.815771	-0.9171	-0.703861	-0.664871	0.482005	-1.01327	-0.817531	-0.411236	-0.704615	-1.00874	-1.03099	-0.74345	-0.935168	-0.435874	-1.11425	-0.83213	-0.561023	-0.646255	-0.526684	-0.822882	-1.15485	-1.00868	-0.981556	-0.886018	-0.820227	-0.803812	-1.02562	-0.434099	-1.11404	-1.00807	-0.809162	-1.1637	-0.879393	-0.981331	-1.28652	-1.00671	-0.949896	-0.91154	-1.15669	-1.00852	-0.887797	-1.11001	-0.909839	-0.62407	-1.01471	-0.559237	-0.743679	-1.10668	-0.488162	-0.630967	-0.932002	-0.589121	-1.05357	0.836943	-0.753904	0.177502	0.147661	0.289949	-0.0443132	0.246316	0.232389	-1.49374	0.860186	1.21012	0.0194373	-2.01284	-0.615274	-0.25391	-2.16464	0.830366	0.0185653	0.478361	0.553499	0.545259	-0.558457	1.23676	-0.149383	0.617051	-0.12658	0.175371	0.675325	0.0282218	0.734011	0.29614	-0.350299	0.709942	0.239496	0.258109	0.291127	-0.423233	1.74523	-0.551257	0.26593	-0.0754394	-0.215069	1.53948	1.33232	0.425114	0.825637	-0.46444	0.772344	0.763608	0.591339	0.0334457	0.927841	1.44951	-0.36697	1.28719	-0.168483	-0.201739	0.281567	0.890618	0.394	0.398626	-0.603893	0.936297	1.37044	-0.402352	0.325115	0.0209392	-0.401037	0.893342	0.173496	1.15661	0.873878	-0.204249	0.832426	-1.60674	0.0128933	-0.84213	0.598068	0.742488	-0.644907	-0.196668	-0.137201	0.0809767	-0.0676839	-0.384536	-0.0683298	-0.0381392	-0.0918047	-0.266006	-0.254622	-0.531002	0.10544	-0.064446	-0.236176	0.0342469	0.892047	-0.165332	1.73805	0.303725	-0.542029	-0.276883	-0.963479	0.0556411	1.0734	-0.753968	0.392505	-1.04742	-0.35742	0.696419	0.0708882	-1.19199	-1.47437	-0.496903	0.966991	0.749025	-0.343867	0.49284	0.647721	-1.71168	-2.09321	-1.89682	-2.04573	-1.44061	-1.99002	-1.70815	-0.206648	-0.485348	0.64133	-0.603065	-0.356078	-1.13544	0.0718348	-1.7245	2.13075	1.33084	0.433734	-1.02215	-0.19758	-0.676542	-0.0937124	-0.250706	-0.348364	1.31605	-1.47186	0.172274	-2.12605	-2.09842	-1.94303	-0.453708	-1.88543	-2.11291	-2.00433	-1.80978	-2.2332	-1.96739	-0.239114	0.753588	1.08626	0.578321	1.98135	1.02964	0.161229	0.699377	-0.457265	0.528036	0.643871	0.508374	-0.482625	-0.626658	-0.312798	-0.443216	0.452641	0.0342053	0.802181	0.163892	0.417943	0.149185	0.46495	-1.82653	-1.77537	-1.17227	0.620365	0.690319	-0.279718	0.0751707	-0.110277	0.0976096	-0.0205269	0.991544	0.679484	-0.998681	-0.119777	0.216112	0.253829	-0.0005827	0.733408	-0.0145247	-0.561502	-0.0876462	0.536608	-0.381735	-1.98437	-0.0239058	-0.180262	0.14479	-0.368531	-0.538923	0.267507	-0.330811	0.173301	-0.219956	-0.181294	0.276368	-0.00168	0.821491	0.394456	-0.36605	-0.0220319	0.449863	-0.252143	0.228644	-0.0329365	1.55777	-0.175102	0.0490952	1.04507	-0.113109	1.17048	2.49067	3.06637	1.10273	3.20957	-0.552551	-0.336917	-0.681604	0.44734	-0.0863632	-1.16462	-0.654718	-0.0013586	-0.179307	0.124803	-0.779562	-0.740738	-0.194546	-1.3938	0.0811769	0.393427	0.579109	0.881916	-0.720161	-1.8358	-1.00422	-1.79546	-2.04364	0.688601	-0.388363	-1.72282	-0.512907	0.3684	-0.446531	0.354954	0.0505468	-0.13104	-1.27646	-0.465123	1.1443	-1.51523	0.803152	-0.106799	-1.15597	0.465888	-0.603766	0.182317	0.0967128	-0.662295	-0.0742828	0.720983	0.796168	1.54845	0.815396	1.16181	0.605538	0.536759	0.451256	-0.221326	-0.192233	-0.384003	-0.226364	-0.437984	-1.22142	-0.210155	-0.96094	-0.653095	0.79758	-1.03338	-1.03189	-0.670214	-1.2348	-1.12038	-0.600731	-0.555829	0.144657	0.0961639	-0.296575	1.39491	0.88164	0.53748	0.14396	1.22982	0.776339	0.7055	-0.118121	0.546912	1.89254	2.2899	2.78723	0.968796	0.942398	0.737587	0.445778	-0.99132	0.620106	1.44122	0.27748	0.434912	0.376671	0.9774	1.95491	0.81863	0.421674	0.741944	0.491611	0.113936	0.275958	0.149888	0.25847	2.54051	-1.73971	-1.51682	-0.346556	-1.36224	-1.4416	-0.987581	0.122693	-1.05835	-1.54334	-0.603067	0.418442	0.625294	2.77944	0.677147	0.257476	-0.110998	0.613762	1.01309	-1.15806	-1.12295	2.48232	0.163115	1.07122	1.00544	0.478692	-0.393207	-0.295197	-0.34795	0.348106	1.57546	-1.12384	-1.20327	-1.47812	0.725868	0.443913	0.90536	0.0877485	2.65154	-0.657075	-0.388522	0.618604	0.713802	1.65393	1.51	3.65876	0.578631	0.730809	0.954732	0.619509	0.613525	0.633465	0.202005	0.911766	0.830755	1.14959	0.988701	0.934893	0.877998	0.901456	0.505229	0.51145	1.04537	0.341317	0.76712	0.759775	0.918564	0.621264	-0.46195	0.615687	0.942115	-1.11798	-0.0532591	0.697584	0.455665	1.36202	0.959216	0.0673136	-0.501349	0.808816	-0.267463	-0.124607	-0.175088	-0.496209	-0.518328	-0.432565	-0.124346	-0.649711	0.195299	0.632465	0.814955	0.521285	0.350387	1.65556	0.588279	0.10936	0.283364	0.111992	-0.219095	-0.0885618	-0.180261	-0.2429	0.268956	-0.0109892	0.185586	0.131426	-1.59133	-0.0164598	0.085805	1.00828	0.111539	0.543057	0.12426	0.0178935	-1.38457	0.80596	0.912455	0.904259	-0.290269	-0.0393244	-0.313585	-0.1107	-1.18687	0.565439	-1.25948	0.588168	1.06178	0.596598	0.300029	0.239203	2.75657	0.0126094	0.304254	-0.0833222	-1.16387	0.9543	-0.293514	1.96137	-0.400898	1.29217	0.819089	0.558359	0.613544	0.321411	0.250167	0.444908	-0.137325	1.95097	0.845228	-0.631913	1.43742	-0.0349764	1.41873	-0.723195	-0.339391	0.69367	1.02564	0.517209	0.557197	1.10675	0.0374001	3.41995	2.46456	0.908997	-0.0031673	0.662953	-0.381606	0.870293	0.616235	0.445486	0.591337	-1.37734	0.123001	0.991339	3.14974	0.908294	0.754133	-0.480891	0.121155	0.312611	-0.0692086	-0.0536764	-0.0322962	0.414736	0.814382	1.34256	-1.66778	-1.05832	-1.66531	-1.5928	-1.82543	-1.29383	-1.05562	-1.01361	-0.809899	0.88425	0.114309	-0.165145	-0.0069634	-0.581611	0.467668	-0.160738	1.22537	0.672961	-0.886519	1.82688	-0.317838	0.158901	0.216158	0.236387	0.773796	0.601881	2.92133	0.514288	-0.238505	0.425504	2.45589	-0.102554	1.93239	0.707638	0.488051	0.243216	0.679664	0.788075	-0.26972	0.987608	-0.250366	0.21168	1.44329	2.76722	1.12263	1.12775	0.77223	-0.584694	2.37015	-0.0308564	-0.475721	-0.57569	0.978097	-0.572641	0.821785	-0.295818	0.154232	2.46612	1.45656	1.66317	0.562168	0.998057	0.466328	0.671572	0.768807	0.706291	1.23752	1.19288	0.314243	0.0481865	2.21779	0.759637	0.988772	-0.427031	3.02947	-0.932797	-0.806004	0.257819	-0.54869	-1.09397	-0.891915	1.90553	0.86215	-1.22363	2.16833	-0.0744278	0.412991	-0.984899	-0.758928	-1.12337	-1.24355	-0.521443	-1.13162	-0.910415	-0.415194	0.219646	3.29028	-1.28733	0.929373	4.00476	3.29456	0.673741	0.924978	1.15095	0.533159	0.715516	1.13782	2.09703	1.10644	0.408131	0.108173	1.19597	0.891683	0.377022
LBCL_103	DLBCL	NA	0	Female	71-80	4	Elevated	2	2	5	High	No	not performed	CMR	Yes	Non-progressor	na	na	0	30.1476	0	42.9694	115933348	5.4928	0	0.00375615	0.00532345	0.0117223	0.0568514	0.255358	0.468116	0.1144	0.0239351	0.00551773	0.00270128	0.00304895	0.00791014	0.0146248	0.0109693	0.00636446	0.00374249	0.00182457	0.942168	1.22429	0.240469	0.249919	0.232665	0.233189	0.258418	0.253533	0.253756	0.24854	0.261699	0.235206	0.250945	0.244281	0.253396	0.248305	0.231618	0.235177	0.255142	0.255326	0.25992	0.266114	0.230767	0.235452	0.249418	0.256811	0.26435	0.264508	0.2673	0.255753	0.244145	0.261996	0.245545	0.253179	0.262173	0.243904	0.259087	0.255406	0.25413	0.239894	0.229695	0.248967	0.249162	0.244302	0.246993	0.227941	0.243638	0.222649	0.228145	0.238846	0.234572	0.238188	0.249937	0.257611	0.230041	0.228383	0.239478	0.246362	0.249732	0.251733	0.26135	0.231075	0.233135	0.257881	0.25356	0.255703	0.219581	0.241236	0.241262	0.228403	0.223912	0.207421	0.243227	0.245293	0.256582	0.232961	0.230862	0.242165	0.256785	0.232426	0.233054	0.248975	0.257178	0.261542	0.257182	0.25129	0.22186	0.24284	0.239782	0.234587	0.235377	0.23932	0.23503	0.236118	0.229491	0.231817	0.20447	0.242962	0.249301	0.257858	0.253095	0.263296	0.263213	0.244016	0.251445	0.252492	0.268672	0.24595	0.237468	0.249685	0.24691	0.243509	0.230615	0.248345	0.256615	0.245602	0.231439	0.249875	0.235467	0.260806	0.235329	0.222612	0.232511	0.247554	0.226066	0.247236	0.258849	0.257882	0.239923	0.226012	0.244116	0.243928	0.247885	0.244361	0.236851	0.24817	0.242616	0.248274	0.221816	0.246188	0.239289	0.238463	0.239312	0.246572	0.23971	0.23859	0.247626	0.249978	0.24587	0.280037	0.251891	0.230938	0.229243	0.248806	0.240806	0.214893	0.250646	0.221607	0.224281	0.240218	0.25723	0.252946	0.249915	0.258984	0.261059	0.27609	0.256865	0.252151	0.247215	0.244243	0.233655	0.222697	0.231288	0.258741	0.204865	0.249069	0.233458	0.23838	0.235331	0.237034	0.245228	0.221985	0.262334	0.254827	0.234224	0.232532	0.241941	0.265806	0.243084	0.221015	0.261381	0.274946	0.233181	0.256571	0.265368	0.248829	0.237523	0.264232	0.267708	0.245311	0.244584	0.238017	0.244771	0.245043	0.239848	0.222108	0.249275	0.232608	0.233864	0.250075	0.218312	0.247649	0.236544	0.242652	0.221588	0.215731	0.266194	0.257245	0.269936	0.262569	0.213163	0.262505	0.243197	0.279454	0.245622	0.240637	0.20621	0.228658	0.22993	0.238573	0.251219	0.248999	0.251833	0.256869	0.246765	0.256682	0.243055	0.233708	0.271965	0.255918	0.256741	0.230729	0.233496	0.253996	0.225569	0.248511	0.245757	0.223867	0.223288	0.22861	0.240322	0.233996	0.250577	0.250636	0.246734	0.262413	0.244133	0.263116	0.248203	0.259885	0.255811	0.261508	0.241557	0.262684	0.246678	0.243236	0.244478	0.23467	0.233485	0.238801	0.241359	0.234119	0.245414	0.239963	0.234905	0.22915	0.227897	0.260888	0.221628	0.246669	0.245949	0.223254	0.223185	0.235662	0.239484	0.229792	0.252481	0.228532	0.246833	0.263195	0.254154	0.236846	0.260122	0.245867	0.222886	0.222566	0.231225	0.241499	0.247234	0.242479	0.23025	0.25032	0.25189	0.253894	0.267245	0.231091	0.238466	0.231492	0.23119	0.236672	0.233294	0.237707	0.238034	0.244318	0.2338	0.237906	0.26267	0.252533	0.255336	0.242394	0.249413	0.238564	0.26281	0.242565	0.249726	0.239133	0.264353	0.251975	0.233388	0.253492	0.260077	0.267251	0.242865	0.219483	0.235898	0.233941	0.231846	0.237765	0.24124	0.266775	0.237888	0.227244	0.234641	0.247751	0.264443	0.240461	0.240827	0.249085	0.232641	0.252086	0.247126	0.257544	0.242949	0.252309	0.242963	0.238501	0.231285	0.245274	0.237608	0.23298	0.24385	0.240736	0.221872	0.250099	0.22816	0.224904	0.244054	0.226073	0.196658	0.214925	0.227046	0.222361	0.241245	0.236224	0.242659	0.250562	0.247642	0.249256	0.239422	0.282356	0.249137	0.261162	0.245811	0.237448	0.249367	0.242869	0.233283	0.256449	0.244973	0.242205	0.240433	0.228442	0.254044	0.24674	0.248833	0.252618	0.223829	0.229778	0.22173	0.223452	0.222443	0.240298	0.242291	0.240864	0.254138	0.253926	0.241371	0.266479	0.266354	0.259267	0.250348	0.231359	0.247582	0.221943	0.241269	0.247222	0.249836	0.252957	0.234887	0.23057	0.240223	0.256183	0.239447	0.255067	0.245428	0.244637	0.248527	0.257411	0.263657	0.24835	0.244632	0.253081	0.222408	0.217837	0.215735	0.247635	0.254569	0.244813	0.23823	0.252434	0.221876	0.256242	0.24346	0.225153	0.226192	0.237328	0.231069	0.252256	0.238242	0.242978	0.250106	0.23002	0.25006	0.24889	0.245261	0.24663	0.239354	0.241084	0.255739	0.245674	0.243011	0.227621	0.236443	0.224073	0.207965	0.228025	0.231532	0.246007	0.240103	0.252442	0.230921	0.238123	0.233795	0.232788	0.24219	0.242326	0.243607	0.24656	0.254202	0.240497	0.237473	0.269356	0.252021	0.237001	0.238397	0.246062	0.253367	0.250902	0.233071	0.212254	0.237778	0.239585	0.250933	0.245697	0.230729	0.249257	0.229352	0.246318	0.242641	0.248479	0.240237	0.232082	0.239397	0.243881	0.242479	0.243502	0.244882	0.257231	0.236827	0.250422	0.268084	0.258237	0.234601	0.701536	1.20531	0.518494	-1.28129	1.94463	0.705074	1.41452	0.962104	1.30429	-0.621757	2.18308	0.275694	-0.642901	-1.51666	-0.913383	-0.800725	-1.48584	-1.28051	-0.753055	-0.660457	-0.65728	-0.601395	0.651835	-1.0665	-0.911173	0.183385	-0.589268	0.21605	0.158974	1.50534	-0.358584	-0.446574	-1.08116	-1.52074	-1.70071	0.897014	-0.256267	-0.870764	-0.404174	0.313645	0.317174	0.0893081	-0.254054	1.69172	-1.2597	-0.284684	-0.246205	-1.61144	-0.225932	-0.353813	0.305448	-0.610336	0.641371	-1.34982	-0.0433095	-1.76434	-1.21227	0.380785	0.783984	-1.27636	-1.27201	-1.7338	-1.5015	-1.32337	-1.4893	-1.68587	0.52266	1.78979	-1.3327	0.46625	-0.123146	-1.32095	-0.868817	-0.764336	-0.666537	1.36336	1.19422	-1.34712	-1.09354	0.0732172	0.722197	0.595998	-0.181038	0.311381	-0.367293	1.51055	-0.881682	-0.847268	0.231163	0.290823	-0.877467	-1.56629	-1.62215	-1.53415	0.0826167	-0.317073	0.0751103	-1.37521	0.697993	-0.503833	-0.0113692	0.983318	1.0639	-0.318678	-0.32609	-0.868212	0.361867	0.161872	-0.121695	1.13906	1.19505	0.134333	-1.4759	-0.829073	0.332238	0.757812	1.59604	0.794073	0.727005	0.0485031	0.638043	-1.4677	-0.719143	-0.582151	-0.415971	0.0863793	-0.234858	-0.698937	2.32786	-1.24656	-0.804233	-0.356106	-0.825477	-0.425581	-0.66832	-0.815847	-0.23999	-0.634668	-1.05621	-0.38549	-0.089647	-0.293625	-0.689727	-0.544889	-0.150456	-0.361872	-0.705494	-0.885195	-0.910215	-0.677235	-0.325574	-0.993598	-0.634694	-0.432802	-0.727302	-0.542879	-1.0035	-0.91121	-0.684375	-0.875979	-0.758289	-1.01771	-0.245056	-0.885046	-0.665469	-0.668735	-0.860823	-0.753341	-0.849609	-0.990337	-0.986575	-0.936831	-1.11972	-0.768428	-0.876705	-0.747799	-0.650117	-1.10209	-1.00012	-0.438165	-0.85637	0.173079	-1.0417	-0.727957	-0.917222	-0.711522	-0.152049	1.56978	-0.368488	-1.00701	0.102261	-0.368984	-0.333855	0.418873	-0.413135	-0.0490129	-0.267417	-0.230274	-0.781813	-0.183197	-0.126539	-0.299672	-0.239198	-1.16591	1.56408	1.50424	-0.806994	-1.12888	-0.741791	0.0989836	-0.863796	-0.892396	0.463535	-0.843306	-0.692882	-0.187584	-0.553552	-0.839336	-0.830701	-0.642507	-0.730629	-0.428499	-0.90222	-0.620025	-0.338399	-0.571485	-0.511022	-0.697422	-1.02019	-0.807651	-0.812416	-0.674703	-0.573296	-0.614114	-0.909053	-0.301102	-0.922727	-0.935502	-0.713702	-0.912882	-0.666365	-0.771577	-1.08055	-0.884352	-0.774982	-0.809538	-0.835816	-0.940865	-0.749369	-1.02326	-0.688125	-0.505993	-0.88676	-0.48498	-0.612533	-0.871281	-0.3349	-0.578869	-0.83384	-0.407073	-0.823332	0.712305	-0.204666	0.475445	0.523568	0.278517	-0.0317913	0.232096	0.153451	-1.22281	1.01861	1.4302	-0.157827	-1.55243	-0.611188	-0.258486	-1.60026	0.858665	-0.318294	0.506771	0.444981	0.321427	-0.616683	1.4111	-0.0548161	0.752129	-0.0885405	0.311137	0.717788	0.190663	0.627784	0.194501	-0.459828	0.798523	0.353195	0.357412	0.370806	-0.243688	2.03553	-0.51263	0.141008	-0.206653	-0.261367	1.68793	1.73517	0.577477	1.21718	-0.510271	0.832089	0.817727	0.495577	0.194717	1.02974	1.7783	-0.299574	1.59745	-0.291485	-0.208705	0.352715	0.870396	0.552484	0.61894	-0.530686	1.10432	1.61499	-0.38862	0.297055	0.269027	-0.408594	0.867629	0.38244	1.55152	0.856535	0.0902233	0.46782	-1.10623	-0.0225453	-0.73079	0.819578	0.844068	-1.12017	-1.23655	-1.17465	-0.271629	0.359917	-0.545537	-0.531707	-0.232171	-0.463336	-1.19816	-3.49665	-1.18322	-0.371865	-0.473908	-2.7177	-1.51496	1.02958	-1.15539	2.0933	0.739611	-0.855749	-0.448041	-1.45419	-0.499609	1.1842	-1.14247	0.388418	-0.826794	-0.368059	0.881174	0.44079	-0.549602	-0.880589	-1.11625	1.2761	0.899147	0.350552	0.389999	0.43229	-1.35799	-1.5745	-1.48787	-1.37606	-0.990003	-1.62117	-1.3745	-0.94993	-0.696897	0.510563	-0.474093	0.158591	-0.427669	0.730269	-1.10734	1.57442	0.892198	0.131203	-0.612241	-0.907132	-1.46293	-1.34861	-0.447763	-0.855127	1.44557	-0.690246	1.04682	-1.69187	-1.62801	-1.44984	0.01535	-1.43592	-1.58524	-1.59117	-1.45044	-1.68897	-1.57867	-0.266046	1.03906	1.46199	0.580661	2.37433	1.24986	0.0224441	0.539204	-0.679076	-0.0253343	0.0727196	-0.0100102	-0.860419	-2.19894	-1.76442	-1.62292	0.36247	-0.559774	1.23008	-0.261407	0.471181	-0.166348	0.276438	-1.52935	-1.05852	-0.66253	0.66038	0.74896	-0.601899	-0.046283	-0.900103	-0.228707	0.590831	1.01642	0.60918	-1.02568	-0.282959	0.113019	0.260108	-0.119237	0.555604	-0.67228	-1.30812	-0.616296	0.422802	-0.22972	-1.61741	0.238227	-0.567302	-0.289489	-0.496698	-0.800632	-2.3562	-2.97086	-0.165399	-0.721602	0.145602	0.333553	0.0062286	0.935876	0.00885791	-0.545892	-0.497303	0.404892	-0.614032	-0.13692	-0.342323	1.88154	-0.588838	-0.227191	1.06761	-0.207707	1.22762	3.04744	3.11573	1.38453	3.26024	-0.474866	-1.01256	-0.607511	0.728047	0.208683	-0.80792	-0.506633	-0.790327	-0.872778	-0.058792	-0.971168	-0.729964	0.0751473	-0.96201	0.454078	0.232487	0.717441	0.957555	-0.519725	-1.45369	-0.591456	-1.44236	-1.62729	0.0624936	-0.515997	-1.3307	-0.0301574	-0.484287	-0.897525	0.208684	-0.282809	-0.691499	-0.856338	-0.127456	1.41533	-1.01405	0.740982	-0.888688	-0.745294	0.263952	-0.782442	-0.142446	-0.335864	-1.04297	0.0338073	0.711029	0.745796	1.66992	0.564489	1.2544	1.02653	0.62747	0.540821	-0.833133	-0.390045	-0.739568	0.195612	-0.0590394	-1.00322	0.16715	-0.646686	-0.35799	1.22292	-0.678238	-0.817804	-0.336734	-0.936238	-0.820446	-0.255954	-0.279905	-0.0322741	0.118136	-0.553945	1.6654	0.937214	0.47562	-0.0178354	1.24823	0.680314	0.576033	-0.108876	0.586985	2.04822	2.56098	3.12667	1.10266	0.86117	0.474363	0.381057	-0.778751	0.448415	1.6491	-0.499371	0.454453	0.339458	0.896794	1.91894	0.887831	0.214268	0.25895	0.0726715	-0.314536	0.171797	-0.0027492	0.138261	2.76139	-0.84177	-1.34645	0.12087	-1.05739	-1.2081	-0.607042	0.361123	-0.73744	-1.30071	-0.172331	0.179965	0.403156	3.13707	1.03755	0.0787943	0.254687	0.591031	0.708801	-0.921692	-0.898419	2.57982	0.0711785	0.969959	1.14341	0.531664	-0.303595	-0.326933	-0.0815005	0.281453	1.66285	-0.769853	-0.853802	-1.17757	0.747649	0.4545	0.8904	0.196141	2.75106	-0.725126	-0.256793	0.637388	0.781507	1.85696	1.2995	4.00722	0.382837	0.682685	0.817819	0.327838	0.531477	0.489164	0.136745	0.947396	0.84181	1.15001	1.0409	0.920084	0.878938	0.839758	0.376651	0.366856	1.03218	0.238672	0.785941	0.582674	0.998292	0.534761	-0.583267	0.328586	0.81824	-0.906653	-0.176384	0.65462	0.354356	1.4494	0.919754	0.439169	-0.213361	0.963179	-0.0860958	0.163316	-0.0190758	-0.364799	-0.214952	-0.276664	0.0592485	-0.516627	0.0946705	0.548298	0.777722	0.447514	0.441859	1.67345	0.377749	0.0546736	0.223889	-0.0334326	-0.291428	-0.407619	-0.313741	-0.592118	0.301427	-0.337464	0.296555	0.0827688	-1.42639	0.00460428	-0.457119	0.83583	-1.05015	0.492992	0.0859836	-0.0634299	-0.868962	0.894128	1.01588	0.894368	-0.833339	-0.029318	-0.830596	-0.887818	-0.851448	0.501052	-0.746208	0.588675	1.27282	0.652186	0.189042	0.214645	2.83242	0.247154	0.503082	0.130928	-0.854321	1.2131	-0.528844	2.1017	-0.222745	1.41658	0.548945	0.193495	0.45235	-0.208551	0.0339708	0.453815	-0.334775	2.09053	0.927722	-0.954291	0.285257	-0.329122	1.55992	-0.93282	-0.525936	0.696798	0.96006	0.503453	0.475463	0.591478	-0.380381	3.55064	2.14782	1.09887	-0.4287	0.484563	-0.389587	0.90032	0.480207	-0.0138311	0.402726	-1.07783	-0.0078801	1.12458	3.43211	1.02105	0.678086	-0.417626	-0.225355	-0.147099	-0.0809331	-0.135437	-0.0890419	0.264446	0.757351	1.57184	-1.26172	-0.715792	-1.48452	-1.31198	-1.59251	-1.02988	-0.9537	-0.618191	-0.481618	1.13698	-0.171142	0.0466251	-0.236212	-0.734453	0.289865	-0.312069	1.30848	0.69416	-0.728194	2.09339	-0.392103	0.0909891	0.135361	-0.458201	0.604047	0.601253	3.08026	0.621971	-0.288253	0.354956	2.77449	-0.328348	1.64993	0.472961	0.773149	0.259429	0.557091	0.418379	-0.42708	0.555398	-0.503709	0.061655	1.48133	2.89132	1.07039	1.18379	0.783616	-0.827089	1.79533	-0.339583	-0.586264	-0.846199	1.12504	-0.695463	0.820753	-0.310341	0.209458	2.60017	1.60803	1.85851	0.39344	0.888872	0.156816	0.684366	1.00771	0.4765	1.335	1.12441	-0.301501	-0.528665	2.56509	0.718142	0.910204	-0.25715	3.50716	-0.685657	-0.478	0.695557	-0.196692	-0.790694	-1.32367	1.8382	0.802514	-0.596596	2.36261	-0.226807	-0.126354	-0.655409	-0.509396	-0.901088	-0.96939	-0.137339	-0.820535	-0.645453	-0.564148	0.0331994	3.48068	-1.07492	0.427273	4.04481	3.43319	0.490222	0.657543	1.30185	0.611409	0.86387	1.12326	2.24963	1.17004	0.317311	-0.0300048	1.20638	0.958034	0.268292
LBCL_178	DLBCL	B	1	Male	71-80	2	Normal	1	2	2	Low	No	not performed	CMR	Yes	Non-progressor	0.0210721	0	0	45.205	0	45.205	20413500	0.957333	0	0.00847656	0.0113257	0.0179101	0.0516792	0.189831	0.43259	0.170091	0.0408935	0.00852223	0.00273121	0.0021281	0.00453461	0.0112561	0.014872	0.0123686	0.00801605	0.00375779	0.936915	0.729559	0.197298	0.198342	0.179145	0.190169	0.214105	0.216789	0.201276	0.204557	0.209898	0.199791	0.204467	0.204338	0.211934	0.210262	0.193274	0.205443	0.201677	0.211777	0.197109	0.217053	0.211084	0.216763	0.206479	0.208612	0.252499	0.218878	0.224364	0.222734	0.19822	0.202754	0.196795	0.210686	0.205809	0.220291	0.20461	0.207122	0.219715	0.200487	0.190533	0.197363	0.205043	0.19775	0.202436	0.202376	0.207282	0.188511	0.201768	0.201059	0.19109	0.208216	0.204555	0.210781	0.192711	0.211611	0.196314	0.187133	0.198964	0.196066	0.206117	0.19663	0.195662	0.211727	0.197812	0.207667	0.19044	0.200146	0.191771	0.189679	0.19051	0.181202	0.20271	0.211684	0.20201	0.191007	0.191738	0.197522	0.206573	0.19093	0.199468	0.208788	0.216243	0.230357	0.213779	0.206958	0.200335	0.203229	0.191078	0.193645	0.189451	0.20042	0.188706	0.193314	0.195922	0.204456	0.182288	0.205753	0.212134	0.206821	0.197155	0.20441	0.213062	0.195166	0.214098	0.20317	0.210188	0.201717	0.209844	0.214564	0.218867	0.193258	0.189409	0.204474	0.205869	0.190588	0.198447	0.204699	0.186406	0.212714	0.182225	0.184073	0.19436	0.21455	0.192258	0.20805	0.213296	0.210049	0.203839	0.193331	0.203626	0.210346	0.206038	0.191488	0.206569	0.212238	0.1948	0.191804	0.195769	0.202645	0.218146	0.201409	0.196486	0.198338	0.187913	0.204445	0.198326	0.204673	0.194832	0.214896	0.206562	0.190896	0.194685	0.20084	0.188822	0.180788	0.208734	0.199452	0.181518	0.188069	0.203662	0.207937	0.201157	0.20829	0.202224	0.206936	0.199948	0.212768	0.199466	0.201481	0.210535	0.193061	0.196866	0.202959	0.174211	0.199719	0.188546	0.202815	0.201604	0.190006	0.197642	0.193014	0.201196	0.188758	0.187109	0.200703	0.198005	0.21583	0.196031	0.191235	0.198875	0.216192	0.197324	0.210179	0.230662	0.206741	0.203395	0.216506	0.205984	0.195613	0.208591	0.20423	0.193586	0.19397	0.199136	0.191758	0.200467	0.20279	0.183573	0.193591	0.193702	0.184705	0.210319	0.206356	0.194721	0.182245	0.228852	0.213021	0.21774	0.217053	0.180823	0.214772	0.209805	0.222386	0.215359	0.218836	0.180079	0.196083	0.19508	0.196184	0.194968	0.199477	0.207763	0.207712	0.200377	0.198962	0.194746	0.205015	0.220572	0.207178	0.213779	0.191291	0.188364	0.20033	0.197837	0.199576	0.212516	0.184346	0.186771	0.188806	0.204265	0.198315	0.214117	0.201673	0.199947	0.196299	0.201024	0.206473	0.203087	0.200659	0.202445	0.204324	0.195395	0.204589	0.19821	0.208698	0.198151	0.195483	0.197505	0.207681	0.182053	0.180746	0.202855	0.18857	0.195893	0.190584	0.188568	0.20462	0.190821	0.190787	0.204395	0.188062	0.187803	0.205801	0.193094	0.201353	0.203415	0.194046	0.20412	0.201127	0.203027	0.187347	0.21932	0.202073	0.177098	0.200897	0.204104	0.191991	0.203848	0.19728	0.198353	0.210547	0.211445	0.212483	0.213159	0.196329	0.197119	0.19106	0.187655	0.187218	0.18974	0.200358	0.209176	0.209606	0.202242	0.198166	0.206376	0.200449	0.197482	0.204839	0.205819	0.196905	0.218918	0.200639	0.204452	0.204347	0.215344	0.218465	0.202841	0.21164	0.191526	0.223194	0.202112	0.181442	0.201935	0.202602	0.176892	0.196274	0.20085	0.216689	0.195484	0.200569	0.202215	0.194539	0.207919	0.206231	0.20036	0.207514	0.19132	0.203919	0.202849	0.209886	0.199177	0.200084	0.20691	0.204124	0.206535	0.202809	0.216384	0.190323	0.194757	0.200305	0.195567	0.203488	0.187358	0.193397	0.192397	0.193057	0.180373	0.183046	0.203143	0.192532	0.198746	0.203893	0.199776	0.205624	0.204384	0.212496	0.201567	0.206755	0.202878	0.212647	0.204412	0.191041	0.197821	0.203224	0.195193	0.204027	0.194382	0.199125	0.1957	0.191386	0.203855	0.201773	0.204444	0.21108	0.180136	0.193518	0.192242	0.185287	0.194735	0.199381	0.203705	0.200072	0.215447	0.212828	0.213441	0.219697	0.213447	0.21584	0.209114	0.201207	0.19645	0.193082	0.19732	0.201563	0.192965	0.192085	0.197362	0.183463	0.198214	0.218266	0.204802	0.200559	0.188693	0.198209	0.197781	0.207553	0.219325	0.203963	0.2045	0.212153	0.18617	0.183329	0.192228	0.207333	0.205496	0.207269	0.199528	0.202368	0.194562	0.214358	0.193302	0.190312	0.194169	0.204931	0.188669	0.205538	0.200289	0.205222	0.202063	0.190473	0.210914	0.200024	0.191987	0.204705	0.198659	0.204985	0.205079	0.201606	0.207082	0.203195	0.206956	0.182444	0.175995	0.181216	0.191406	0.204807	0.191507	0.196512	0.186358	0.19087	0.196737	0.19702	0.18885	0.195108	0.207018	0.197713	0.204497	0.200714	0.19691	0.206922	0.200249	0.212827	0.207896	0.19357	0.204409	0.213109	0.191885	0.177495	0.19813	0.196182	0.198196	0.20799	0.190633	0.197422	0.201315	0.191562	0.199258	0.192621	0.190681	0.193002	0.198815	0.205175	0.199548	0.197509	0.206062	0.214344	0.19302	0.199844	0.20838	0.207988	0.191944	0.586574	1.0472	0.491882	-0.801433	1.85334	0.610067	1.25938	0.820306	1.18133	-0.12848	1.96806	0.379621	-0.245694	-1.81531	-1.29444	-1.23802	-1.92819	-1.79664	-1.21403	-1.26382	-1.17166	-1.11089	0.675496	-0.739369	-0.520334	0.286869	-0.500323	0.177621	0.171242	1.34681	-0.597658	-0.534896	-1.30742	-1.83953	-2.10419	0.899062	-0.270598	-0.144251	-0.0542789	0.347904	0.381723	0.0884979	-0.178237	1.50206	-0.345312	0.0843311	0.0907126	-1.91222	-0.402977	-0.364561	0.474838	-1.01459	0.235189	-1.76128	-0.255845	-2.24781	-1.5965	0.14844	0.451673	-1.82161	-1.73359	-2.17357	-1.922	-1.69148	-1.99196	-2.02303	0.349472	1.62427	-1.76428	0.687827	-0.454676	-0.689239	-0.686008	-0.927504	-0.167428	1.34683	1.14959	-0.687025	-1.01341	0.129627	0.760778	0.591375	-0.026272	0.396426	-0.633164	1.47404	-1.30425	-1.3502	0.324531	0.0384452	-1.16881	-1.96129	-2.0922	-1.98742	-0.01797	-0.418363	0.370163	-1.59169	0.580556	-0.413923	-0.189306	0.959942	0.988052	0.0499501	-0.279749	-0.384951	0.258779	0.0996474	-0.139676	1.08557	1.10366	0.0531542	-1.80442	-0.64753	0.373985	0.906552	1.56226	0.790137	0.783016	0.185081	0.810079	-1.93188	-0.349313	-0.429548	-0.232755	0.17029	0.0247381	-0.539464	2.116	-1.04719	-0.576848	-0.382334	-1.02274	-0.557681	-1.03819	-1.00826	-0.311737	-0.885854	-1.1577	-0.455039	-0.209007	-0.397135	-0.626157	-0.649515	-0.351469	-0.522265	-0.726206	-1.02561	-1.04885	-0.842009	-0.435877	-1.19629	-0.857527	-0.553632	-0.864706	-0.777583	-1.08309	-1.08813	-0.792249	-1.10652	-0.899471	-1.16501	-0.335808	-0.955175	-0.91158	-0.854198	-1.0589	-0.912007	-0.994218	-1.1111	-1.13654	-1.09792	-1.32305	-0.867266	-1.04016	-0.891361	-0.875135	-1.30076	-1.16131	-0.570317	-1.09361	0.192587	-1.49991	-1.24547	-0.860995	-0.711968	-0.259041	1.52185	-0.368397	-1.12369	0.0934416	-0.212553	-0.178275	0.342974	-0.368883	0.108414	-0.209038	-0.453587	-0.665671	-0.176717	0.0204156	-0.265734	-0.435925	-0.962313	1.50458	1.51831	-0.647478	-1.66572	0.415421	-0.378617	-0.683166	-0.927989	0.468846	-0.970944	-0.752709	-0.465255	-0.634265	-1.02546	-0.969819	-0.799765	-0.850816	-0.503725	-1.05148	-0.805707	-0.537868	-0.701606	-0.739636	-0.786163	-1.17186	-0.88696	-0.922596	-0.895424	-0.693019	-0.725033	-1.07155	-0.490952	-1.00544	-1.06829	-0.811905	-1.07491	-0.823039	-0.918893	-1.26176	-0.939366	-0.92818	-0.929018	-1.01197	-1.0133	-0.901589	-1.13446	-0.912823	-0.701272	-0.979112	-0.661154	-0.761045	-1.04199	-0.400208	-0.656682	-0.821133	-0.481777	-0.98718	0.797245	-0.713469	0.474124	0.264212	0.156201	-0.167836	0.0341168	0.03158	-1.59185	0.831947	1.24951	-0.222114	-1.96888	-0.613967	-0.266798	-2.26451	0.741214	0.00356317	0.568798	0.550698	0.359291	-0.678079	1.10999	-0.304967	0.684172	-0.257488	0.18423	0.586597	0.0510297	0.395052	0.120502	-0.552528	0.715529	0.224078	0.313074	0.183075	-0.307285	1.7857	-0.624009	0.0322798	-0.247586	-0.324496	1.67633	1.52787	0.324021	1.01694	-0.565076	0.687954	0.688227	0.396166	0.0707134	0.847067	1.6958	-0.351115	1.47429	-0.35809	-0.392309	0.385858	0.661086	0.368764	0.472234	-0.623424	0.950459	1.43167	-0.494638	0.222191	0.0588041	-0.521407	0.707512	0.0703436	1.33771	0.874667	-0.318455	0.628873	-1.38288	-0.0123623	-1.27956	0.684926	0.71967	-0.940535	-0.557339	-0.406449	-0.175954	0.181999	-0.451344	-0.345667	-0.0266417	-0.280915	-0.454109	-0.514015	-0.679077	-0.1758	-0.17029	-0.426734	-0.191748	1.01904	-0.499872	1.96548	0.589693	-0.701368	-0.477164	-1.03131	-0.190371	1.09474	-0.884883	0.472574	-1.00162	-0.598984	0.768808	0.147902	-0.925049	-1.29975	-0.68181	1.2195	0.721237	-0.281467	0.429649	0.590132	-2.08906	-1.94373	-1.76612	-1.94916	-1.33226	-2.00719	-1.74539	-0.430442	-0.480247	0.650699	-0.755127	-0.245902	-0.825415	0.44528	-1.7278	1.75878	1.02617	0.380128	-1.21437	-0.415963	-0.819972	-0.204454	-0.415659	-0.621834	1.39724	-1.24934	0.62626	-1.99426	-1.98015	-1.80259	-0.272669	-1.74179	-2.15596	-2.07838	-1.69932	-2.33911	-2.04743	-0.528906	1.07706	1.28924	0.590561	2.05895	1.36516	0.0194467	0.764619	-0.381452	0.143256	0.2815	0.0852501	-0.689142	-0.891626	-0.567078	-0.642998	0.470524	-0.0654379	1.12232	0.0469	0.478114	-0.13883	0.15239	-1.79379	-1.79492	-1.22166	0.658777	0.834383	-0.575721	-0.146936	-0.304999	-0.0667447	0.311229	1.04623	0.745838	-0.938403	-0.411774	-0.10716	0.373976	0.0470547	0.750181	-0.303378	-0.781283	-0.292234	0.636972	-0.355719	-2.00099	0.195253	-0.45819	-0.0844727	-0.284584	-0.62099	-0.130752	-0.489861	0.0159103	-0.400396	-0.0134019	0.1489	-0.0381967	0.795688	0.207496	-0.514916	-0.272425	0.538028	-0.441062	-0.106013	-0.280297	1.7087	-0.416478	-0.197991	0.989108	-0.0547691	1.15378	2.19074	2.49538	0.791871	2.73016	-0.462307	-0.567552	-0.900146	0.242346	-0.139989	-1.23165	-0.884503	-0.26996	-0.385437	-0.0482601	-0.676664	-0.678988	-0.50233	-1.46036	0.16002	0.304368	0.691298	0.962354	-0.765563	-1.90799	-0.905803	-1.82309	-1.9739	0.404839	-0.438178	-1.58934	-0.474052	-0.0111997	-0.627816	0.39047	-0.127757	-0.38665	-1.18417	-0.453527	1.36561	-1.6717	0.913436	-0.4158	-1.18663	0.168738	-0.703809	-0.161248	-0.349489	-0.876912	-0.138506	0.728091	0.746742	1.50643	0.507858	1.25885	0.749946	0.635487	0.527071	-0.221644	-0.175669	-0.270203	-0.119059	-0.536676	-1.16101	-0.0773757	-0.853333	-0.688467	0.747807	-0.924736	-1.04459	-0.646192	-1.1576	-0.965704	-0.456867	-0.486508	0.264879	0.210871	-0.208412	1.63719	1.07715	0.533963	0.324332	1.29652	0.873652	0.75967	0.0484216	0.760238	1.75085	2.2727	2.69796	1.17842	1.04698	0.812937	0.625695	-0.939594	0.53776	1.5948	0.279878	0.64306	0.514501	0.998844	1.96393	0.984577	0.514155	0.891476	0.411252	0.205689	0.371392	0.138685	0.328968	2.43856	-1.30183	-1.47441	-0.310835	-1.27491	-1.33107	-0.859225	0.0716968	-0.92062	-1.40185	-0.484857	0.454873	0.709701	2.6981	0.951106	0.429113	-0.138956	0.758777	0.874182	-1.10862	-0.804203	2.44107	0.36394	1.03843	0.991448	0.614656	-0.346344	-0.243273	-0.440416	0.554767	1.65248	-0.873357	-1.05089	-1.41389	0.8097	0.46107	0.816513	0.299579	2.58637	-0.524905	-0.395348	0.604758	0.845546	1.7524	1.5642	3.52692	0.598936	0.764505	1.03656	0.69015	0.751443	0.785019	0.374056	0.970002	0.886155	1.20134	1.14192	0.979428	0.97097	0.918081	0.565924	0.576512	1.09971	0.534864	0.929527	0.849132	1.04503	0.638165	-0.318079	0.611702	1.03579	-0.885224	-0.0398138	0.862542	0.560431	1.4552	1.04073	0.367559	-0.387247	0.787637	-0.0042146	0.0698239	-0.01862	-0.3355	-0.274681	-0.277583	-0.0202865	-0.466975	0.331369	0.647884	0.869338	0.56698	0.503164	1.65542	0.476228	0.252584	0.414734	0.175355	0.0215292	-0.126396	0.0352903	-0.26052	0.342169	-0.0497422	0.278834	0.328607	-1.80074	0.0930923	0.165922	1.08702	0.196918	0.604695	0.329249	0.0386149	-1.17397	0.901992	0.972598	0.742758	-0.301032	0.128327	-0.086519	-0.0161875	-1.18372	0.670666	-0.983776	0.627713	1.22186	0.738206	0.417509	0.475498	2.63963	0.0506699	0.225921	0.0589561	-1.09611	1.05557	-0.202121	1.78723	-0.371436	1.47463	0.860499	0.509853	0.664462	0.442402	0.224752	0.623619	-0.114446	2.07811	0.972749	-0.510664	1.38025	0.114051	1.44239	-0.695411	-0.315637	0.877264	1.15369	0.616938	0.658243	1.10213	0.0634816	3.10384	2.28512	0.994376	0.111548	0.799998	-0.220851	0.885572	0.578185	0.41624	0.619518	-1.18879	0.262852	1.0641	3.01084	1.00347	0.806473	-0.377741	-0.0402215	0.482124	0.113251	0.103179	0.119417	0.618785	0.802218	1.55802	-1.48538	-0.959199	-1.67783	-1.47653	-1.79895	-1.21636	-0.900177	-0.998818	-0.764324	1.1225	0.29087	-0.190926	-0.0084749	-0.454105	0.524026	-0.0244871	1.38608	0.742886	-0.780411	1.96223	-0.118624	0.251913	0.345583	0.193191	0.885509	0.67496	2.63074	0.604283	-0.175665	0.639178	2.57485	-0.119802	1.8944	0.621506	0.700485	0.459619	0.684164	0.810141	-0.131215	1.05796	-0.171612	0.165819	1.5612	2.74521	0.960895	1.24666	0.878473	-0.498095	2.2287	0.157407	-0.423339	-0.48067	1.15394	-0.538562	0.727674	-0.285348	0.277783	2.32564	1.43156	1.68754	0.584047	1.10768	0.476368	0.665943	0.943579	0.540552	1.42285	1.2667	0.436624	0.146101	2.35821	0.927817	1.16648	-0.139667	2.68563	-0.78106	-0.630072	0.292069	-0.393194	-1.09903	-0.89713	1.84726	0.889299	-0.8737	2.12393	0.0533182	0.445537	-0.85247	-0.591429	-1.00235	-1.18876	-0.360982	-1.04112	-0.750269	-0.225971	0.383614	2.99959	-1.12485	0.833015	3.74704	3.0152	0.750889	0.845548	1.1968	0.765822	0.795644	1.20323	2.00902	1.14305	0.51156	0.156388	1.2026	1.02803	0.407312
LBCL_104	DLBCL	A	1	Male	61-70	4	Elevated	0	1	3	High	No	not performed	PMR	Yes	Non-progressor	na	na	0	53.1939	0	53.1939	27941889	1.30981	0	0.00857344	0.0127826	0.0214881	0.057903	0.192725	0.426038	0.168699	0.0419658	0.00948177	0.00298579	0.00226714	0.00432139	0.00972058	0.012334	0.0104825	0.00726329	0.00367694	0.921534	2.57748	0.20554	0.219299	0.208332	0.206843	0.214969	0.233083	0.230557	0.22612	0.222062	0.213085	0.213911	0.213713	0.224274	0.223524	0.224231	0.21888	0.224972	0.22531	0.221495	0.226026	0.215492	0.228665	0.223115	0.230416	0.236999	0.248874	0.239036	0.236923	0.217912	0.218231	0.216595	0.220187	0.228056	0.228037	0.21987	0.230973	0.223901	0.21983	0.205967	0.212715	0.230882	0.221802	0.225981	0.212806	0.22694	0.209627	0.221151	0.221161	0.218059	0.218593	0.231092	0.224905	0.208355	0.215333	0.22486	0.212212	0.217073	0.219207	0.225516	0.218883	0.21761	0.227981	0.217484	0.23044	0.208106	0.217023	0.210943	0.207833	0.201767	0.202106	0.213402	0.218084	0.222496	0.222481	0.221524	0.210611	0.221302	0.214887	0.21568	0.218978	0.225601	0.250007	0.227173	0.219365	0.210767	0.219657	0.215525	0.2325	0.21572	0.212747	0.208932	0.216167	0.212409	0.203312	0.198884	0.223275	0.233914	0.222583	0.220931	0.224782	0.224538	0.222033	0.222234	0.227321	0.240255	0.219279	0.225883	0.218588	0.225364	0.210105	0.217013	0.220034	0.223367	0.213236	0.219772	0.217071	0.204657	0.23229	0.216935	0.202292	0.217498	0.220812	0.211187	0.230977	0.225057	0.222793	0.215415	0.21222	0.228721	0.220894	0.217828	0.221799	0.220139	0.212699	0.216678	0.209612	0.207251	0.221416	0.223251	0.218058	0.217811	0.209843	0.212587	0.216964	0.223441	0.221615	0.213269	0.230919	0.225075	0.216749	0.211448	0.221531	0.21993	0.20943	0.213336	0.206912	0.216473	0.209465	0.227099	0.22865	0.224265	0.220891	0.219217	0.231417	0.21979	0.222691	0.217796	0.21766	0.222693	0.213994	0.220115	0.231613	0.19681	0.215531	0.213266	0.216781	0.218025	0.20526	0.215227	0.220518	0.226635	0.220579	0.207497	0.212748	0.224669	0.236629	0.221574	0.19844	0.226611	0.235629	0.217903	0.230121	0.228162	0.217993	0.214892	0.229847	0.228381	0.212576	0.236756	0.232205	0.221499	0.210563	0.210345	0.207227	0.216215	0.224392	0.214364	0.219459	0.214267	0.21212	0.212279	0.222094	0.220709	0.212766	0.25727	0.236289	0.255749	0.237962	0.201524	0.236973	0.229494	0.243976	0.234301	0.241311	0.199802	0.222731	0.217161	0.212057	0.225384	0.225421	0.218101	0.239625	0.21935	0.212263	0.219215	0.210767	0.228431	0.22422	0.231751	0.216378	0.22063	0.212547	0.225059	0.226472	0.224208	0.215158	0.204544	0.202634	0.228492	0.216795	0.229694	0.213239	0.222235	0.238621	0.219525	0.216818	0.228815	0.224448	0.228973	0.21735	0.2177	0.216939	0.221444	0.217835	0.215206	0.214374	0.217713	0.21957	0.201284	0.21244	0.236246	0.21435	0.213746	0.213134	0.20833	0.223833	0.205026	0.223758	0.227149	0.20547	0.205802	0.217802	0.215071	0.221235	0.224208	0.218727	0.2156	0.22118	0.215604	0.209202	0.22996	0.224428	0.200035	0.218049	0.210172	0.212359	0.224694	0.215544	0.216202	0.229076	0.224074	0.22398	0.234535	0.22262	0.219286	0.210319	0.20393	0.224844	0.210289	0.226797	0.223241	0.225422	0.219138	0.215095	0.225776	0.206414	0.227825	0.216034	0.222621	0.219853	0.23006	0.214981	0.216212	0.214887	0.219827	0.2189	0.210568	0.230815	0.219462	0.231313	0.218126	0.200489	0.209307	0.218957	0.212503	0.215813	0.216313	0.223619	0.213892	0.215481	0.218644	0.207278	0.217559	0.225672	0.221805	0.224434	0.221983	0.224395	0.225475	0.224847	0.217798	0.218356	0.226864	0.226458	0.226795	0.217795	0.223138	0.20715	0.215235	0.232044	0.209829	0.223525	0.216102	0.222554	0.224524	0.208003	0.201883	0.206699	0.208768	0.219729	0.229707	0.224134	0.217212	0.223834	0.220449	0.22958	0.222354	0.210782	0.229795	0.234954	0.225975	0.217212	0.22361	0.216303	0.219607	0.20817	0.228183	0.217196	0.220052	0.213163	0.222182	0.224681	0.223584	0.221836	0.210446	0.215616	0.221823	0.211938	0.223515	0.234573	0.222618	0.225807	0.234785	0.219224	0.226302	0.231244	0.242204	0.230885	0.21176	0.210993	0.214436	0.223113	0.228843	0.221876	0.214919	0.221075	0.205718	0.212572	0.21495	0.229478	0.219219	0.21574	0.212391	0.213422	0.216592	0.223476	0.231569	0.220533	0.219779	0.220151	0.211552	0.202302	0.212662	0.226479	0.214145	0.22604	0.219427	0.223678	0.204635	0.232188	0.221579	0.211146	0.215987	0.223252	0.211904	0.231822	0.215351	0.21809	0.221596	0.210665	0.221165	0.226012	0.217066	0.219804	0.211296	0.223405	0.234097	0.221013	0.24127	0.218731	0.218012	0.205428	0.215246	0.197857	0.204072	0.218063	0.210624	0.219718	0.210992	0.212223	0.22029	0.216136	0.214028	0.229485	0.224222	0.206913	0.213736	0.220011	0.207704	0.221578	0.228219	0.227497	0.2153	0.211558	0.220247	0.220333	0.214824	0.20838	0.21915	0.221348	0.217897	0.214816	0.213744	0.218285	0.212165	0.211576	0.242515	0.211779	0.21742	0.221989	0.217106	0.216222	0.224176	0.222379	0.216152	0.222067	0.218954	0.222834	0.227537	0.226771	0.214315	0.846865	1.24195	0.749368	-0.528871	1.5827	0.73712	1.21837	1.00547	1.00533	-0.105902	1.87206	0.403348	-0.0318027	-1.86735	-1.16501	-1.16333	-1.8286	-1.64823	-1.03948	-1.10114	-1.01055	-0.836593	0.700852	-0.317043	-0.142257	0.383203	-0.446765	0.425584	0.134549	1.22909	-0.790546	-0.629683	-1.47618	-1.96496	-2.17843	0.883801	-0.0165574	-0.193108	-0.0249353	0.363446	0.498054	0.238525	0.0333246	1.35871	-0.0946269	0.516588	0.151546	-2.11735	-0.395777	-0.304279	0.505162	-1.1444	0.147044	-1.88298	-0.727432	-2.26748	-1.65586	-0.10604	0.237944	-1.84757	-1.88265	-2.1202	-1.88179	-1.77984	-1.82899	-2.04396	0.481051	1.01151	-1.71157	0.709361	-0.359269	-0.517613	-0.756383	-0.880655	-0.0564909	1.0306	0.788221	-0.605594	-1.11705	0.0672134	0.760203	0.551448	0.161318	0.495731	-0.733486	1.26621	-1.42821	-1.35182	0.432611	-0.267482	-1.28477	-1.89476	-2.06265	-1.9224	0.157873	-0.48912	0.478738	-1.41854	0.627576	-0.172593	-0.109391	0.993228	0.827721	0.142897	-0.50606	-0.303902	0.578653	0.325974	0.15674	1.09907	0.979985	0.251839	-1.77631	-0.900604	0.563312	0.98243	1.40209	0.8701	0.77274	0.269588	1.16314	-1.9375	-0.201311	-0.292872	-0.0156711	0.228226	0.0612832	-0.520722	1.83488	-1.07243	-0.814715	-0.446858	-0.798314	-0.442805	-0.855692	-0.936467	-0.361241	-0.766772	-1.03286	-0.462298	-0.0749637	-0.367998	-0.594381	-0.46771	-0.202712	-0.391227	-0.754528	-0.936738	-0.939872	-0.669206	-0.329457	-1.00671	-0.709843	-0.506264	-0.774159	-0.606948	-1.0586	-0.933008	-0.759705	-1.04213	-0.799377	-1.05471	-0.124629	-0.949536	-0.848957	-0.789078	-0.935081	-0.776343	-0.932568	-1.07414	-1.11124	-1.012	-1.24865	-0.790911	-0.91393	-0.699832	-0.729621	-1.13821	-1.14079	-0.496554	-1.02293	0.313299	-1.77495	-1.46552	-0.769361	-0.730796	-0.184723	1.29783	-0.0221044	-1.13186	0.455118	-0.124291	-0.129506	0.131214	-0.0835358	0.139668	-0.0271797	-0.45706	-0.487642	-0.0126297	0.19877	-0.0740576	-0.341761	-0.983776	1.18729	1.31691	-0.549176	-1.67421	0.647071	-2.41057	-0.686149	-0.765425	0.670856	-0.890618	-0.745018	-0.309735	-0.594757	-0.888028	-0.867442	-0.700258	-0.764822	-0.375174	-1.02544	-0.634896	-0.419991	-0.610298	-0.5784	-0.737822	-1.08842	-0.964482	-0.884198	-0.814574	-0.685778	-0.674357	-0.92914	-0.396984	-0.882861	-1.02019	-0.768486	-1.02899	-0.75436	-0.863444	-1.16731	-0.959776	-0.82546	-0.868139	-0.970382	-0.920551	-0.779958	-1.05235	-0.754021	-0.484262	-0.88762	-0.442944	-0.684898	-1.01879	-0.372309	-0.564546	-0.894173	-0.415277	-0.897786	0.805014	-0.99839	-0.126924	-0.115497	0.339686	0.0105158	0.139075	0.0662734	-1.61855	0.913983	1.09463	-0.104234	-1.96629	-0.695982	-0.352664	-2.23159	0.894798	0.0845391	0.542757	0.623121	0.43734	-0.518861	1.00572	-0.161478	0.589771	-0.143927	0.223433	0.545041	-0.018463	0.711306	0.131593	-0.408218	0.686041	0.251084	0.334476	0.375456	-0.314839	1.65708	-0.575941	0.168548	-0.0773384	-0.346425	1.53918	1.46617	0.355277	0.858029	-0.525343	0.981301	0.775976	0.582649	0.0388376	0.958131	1.5219	-0.453472	1.05194	-0.209476	-0.274079	0.239841	0.890955	0.337551	0.611332	-0.578888	0.817454	1.41936	-0.415565	0.264512	-0.0315911	-0.435532	0.755639	0.11282	1.22715	0.770498	-0.847767	0.417682	-1.48306	0.046874	-1.26542	0.621683	0.801237	-0.780821	-0.272515	-0.182876	0.110643	0.105685	-0.251938	-0.163648	0.0486538	-0.239718	-0.410135	-0.260163	-0.651316	0.130995	-0.0950257	-0.214247	-0.245056	0.642741	-0.321991	1.78519	0.276323	-0.776917	-0.659278	-1.0552	0.0368659	1.17368	-0.897514	0.439133	-0.948878	-0.376802	0.707412	-0.252828	-1.15174	-1.5185	-0.564959	0.946998	0.779302	-0.439579	0.476704	0.601071	-1.61851	-2.03495	-1.86847	-2.01186	-1.24683	-2.00364	-1.6803	-0.401607	-0.351256	0.696391	-0.572832	-0.508052	-1.1673	0.180174	-2.1746	1.97451	1.18925	0.456308	-1.2578	-0.437744	-0.722274	-0.0709701	-0.462156	-0.52562	1.39114	-1.46893	0.353044	-2.13116	-2.12397	-1.88664	-0.436302	-1.75878	-2.36846	-2.09661	-1.91593	-2.26763	-2.07327	-0.342358	0.672507	0.874645	0.658514	2.01021	1.32716	-0.382634	0.722961	-0.37168	0.120947	0.266518	0.0804017	-0.681555	-0.516783	-0.289235	-0.425606	0.433209	0.083521	0.765474	0.108684	0.49373	0.19201	0.249457	-1.84675	-1.88621	-1.30794	0.655873	0.734557	-0.467905	-0.0448172	-0.111517	-0.291224	-0.230667	1.00146	0.710231	-1.02265	-0.235592	0.0756364	0.155677	-0.0028574	0.66337	-0.0773826	-0.513877	-0.121296	0.653791	-0.506785	-2.00105	-0.0413665	-0.262141	-0.0034055	-0.383541	-0.593041	0.055296	-0.251631	0.121496	-0.171022	-0.199796	-0.0182148	-0.238306	0.922369	0.251353	-0.589828	-0.16818	0.355057	-0.24704	0.20577	0.0457223	1.44694	-0.205631	0.0674254	1.11816	-0.16031	1.23099	2.20971	2.08645	0.291893	2.30733	-0.601848	-0.273013	-1.38409	0.119445	-0.345827	-1.24288	-0.900299	-0.0466474	-0.22412	0.151163	-0.838333	-0.775522	-0.800953	-1.6388	-0.0258399	0.277123	0.555671	0.850107	-0.696305	-1.83491	-0.97583	-1.82705	-1.95061	0.645058	-0.377983	-1.86058	-0.654941	0.258242	-0.308554	0.383841	-0.068074	-0.202429	-1.1714	-0.574733	0.733762	-1.81533	0.796728	-0.196892	-1.3961	-0.0785134	-0.798711	-0.321582	-0.267924	-0.636885	-0.372181	0.756468	0.811268	1.49861	0.598562	1.02159	0.601488	0.558812	0.591236	-0.254362	-0.223176	-0.236916	-0.173462	-0.451721	-1.22404	-0.225033	-0.929779	-0.659406	0.718325	-1.01113	-1.09473	-0.704612	-1.17113	-1.07552	-0.59144	-0.566183	0.51896	0.33554	-0.0277459	1.55602	0.94907	0.679113	0.216826	1.2685	0.990156	0.718986	-0.067947	0.865422	1.80523	2.32434	2.49995	1.24546	0.9981	1.03463	0.736826	-1.07613	0.590153	1.5966	0.331933	0.525527	0.560233	1.01295	1.89346	0.984683	0.418055	0.621041	0.524332	0.14663	0.516281	0.0612576	0.404386	2.33109	-1.64619	-1.53133	-0.412043	-1.34782	-1.43458	-0.964093	-0.0449615	-1.0579	-1.49253	-0.591877	0.425173	0.580747	2.51109	0.774542	0.528428	-0.184974	0.788124	0.764724	-1.23211	-0.901154	2.2428	0.029329	0.802403	0.912556	0.589646	-0.190887	-0.0978952	-0.542737	0.321559	1.41536	-1.03868	-1.19157	-1.44417	0.906676	0.512582	0.825665	0.345253	2.48471	-0.593329	-0.151116	0.612122	0.836215	1.72496	1.51616	3.85909	0.731105	0.746989	1.16909	0.861161	0.963628	0.937913	0.379694	1.06892	0.927027	1.24134	1.16151	1.04891	1.0486	0.977103	0.711513	0.550884	1.17749	0.724386	0.837358	0.982628	1.07347	0.806939	-0.391508	0.577152	1.05921	-1.06979	0.0233024	0.629541	0.511331	1.47194	0.969446	0.136845	-0.407509	0.866637	-0.225882	-0.0958734	-0.215536	-0.511981	-0.434404	-0.367213	-0.128192	-0.651261	0.465431	0.548209	0.762274	0.547197	0.383281	1.43717	0.398744	0.202866	0.473837	0.109581	-0.140017	-0.108562	-0.0064259	-0.250199	0.291849	-0.0323248	0.297985	0.401867	-1.71009	0.143838	0.190368	1.01712	0.304842	0.68069	0.264706	0.0365211	-1.71648	0.895194	1.06677	0.896765	-0.230085	0.0229548	-0.229843	-0.254615	-1.1762	0.735597	-1.20338	0.539625	1.03876	0.594041	0.174937	0.598379	2.63138	-0.0936582	0.372101	0.0480952	-1.31916	1.06536	-0.208071	1.82712	-0.165061	1.41494	0.984745	0.543649	0.577574	0.402255	0.173169	0.44801	-0.183731	1.85615	0.795401	-0.543199	1.39901	0.11269	1.34847	-0.610125	-0.263492	0.685305	0.974235	0.836505	0.558815	0.969903	0.163664	3.39898	2.29877	0.796563	0.125168	0.552044	-0.115653	1.11772	0.652509	0.400015	0.673573	-1.30098	0.364471	1.01712	2.9364	0.885229	0.904047	-0.37083	-0.0667045	0.453827	0.0770763	0.129823	0.107933	0.662266	0.985165	1.49416	-1.6128	-1.10262	-1.62648	-1.56782	-1.82535	-1.30726	-1.03249	-0.923594	-1.02636	1.03667	0.184802	-0.0932321	-0.161457	-0.544272	0.456726	-0.147774	1.28048	0.670137	-0.954547	1.88327	-0.220361	0.277162	0.312873	0.210411	0.892857	0.804354	3.18834	0.603696	-0.129136	0.373492	2.48505	-0.158055	1.93926	0.678877	0.748646	0.354976	0.712111	0.920537	-0.121041	1.13922	-0.187342	0.261647	1.55776	2.84062	0.933396	1.05115	0.798293	-0.496808	2.27672	0.109737	-0.376688	-0.470178	1.02348	-0.47521	0.895517	-0.375747	0.269624	2.22302	1.43602	1.69654	0.598179	1.13193	0.578889	0.632609	0.824754	0.45733	1.3918	1.41582	0.39936	0.201822	2.26641	0.876856	1.32866	-0.352723	2.83525	-0.84959	-0.726282	0.386393	-0.514031	-1.12044	-0.808353	2.06394	0.986625	-1.17163	2.05764	0.0207497	0.472893	-0.987708	-0.731913	-1.11467	-1.20438	-0.472107	-1.08446	-0.86025	-0.307189	0.403448	3.30791	-1.18591	1.00257	4.07494	3.3173	0.888783	0.842769	1.18152	0.963862	0.840498	0.975735	1.86644	1.00752	0.389259	0.23238	1.0684	1.0294	0.248275
LBCL_104	DLBCL	NA	0	Male	61-70	4	Elevated	0	1	3	High	No	not performed	PMR	Yes	Non-progressor	na	na	0	15.156	0	53.1939	25749819	1.1755	0	0.0118166	0.017811	0.0327032	0.102769	0.266696	0.424663	0.0912908	0.0137071	0.002266	0.00109174	0.00126322	0.00261295	0.00470624	0.00361118	0.00189133	0.00095887	0.0003901	0.926158	3.10265	0.329706	0.36572	0.362548	0.380371	0.394535	0.415071	0.395895	0.413801	0.415812	0.390936	0.394281	0.390979	0.401862	0.396049	0.389174	0.388589	0.400793	0.417099	0.403344	0.401434	0.394589	0.422243	0.389751	0.371143	0.423722	0.440973	0.432946	0.423094	0.388549	0.406967	0.394077	0.405555	0.404294	0.396155	0.406781	0.398943	0.40821	0.391814	0.375222	0.410208	0.397912	0.39233	0.395822	0.383382	0.396505	0.38532	0.395358	0.397393	0.392104	0.38256	0.395558	0.405969	0.372987	0.387013	0.381992	0.395446	0.385892	0.402858	0.398024	0.384621	0.393892	0.409868	0.387527	0.410353	0.37075	0.392584	0.372854	0.369431	0.376517	0.36618	0.408187	0.396814	0.392859	0.378676	0.382838	0.385372	0.397269	0.398111	0.386938	0.406591	0.408418	0.437544	0.405168	0.405763	0.376362	0.395506	0.391507	0.381226	0.403763	0.387562	0.383279	0.387096	0.383693	0.387056	0.360237	0.399813	0.427567	0.413887	0.391395	0.396404	0.411205	0.385391	0.404065	0.395889	0.424674	0.39657	0.400317	0.412681	0.399102	0.402355	0.390496	0.409345	0.408244	0.397808	0.388909	0.40894	0.370399	0.412952	0.391667	0.382566	0.398661	0.397243	0.403714	0.402598	0.408535	0.39922	0.40219	0.403805	0.401482	0.400568	0.395373	0.402794	0.395645	0.389848	0.393342	0.391601	0.39252	0.390855	0.388752	0.391914	0.391966	0.406516	0.3839	0.403622	0.403251	0.419514	0.38552	0.421111	0.408636	0.383054	0.378862	0.399943	0.378639	0.368751	0.385615	0.388107	0.37887	0.395185	0.390688	0.403182	0.407275	0.395654	0.384637	0.417863	0.396507	0.398438	0.386784	0.382007	0.388261	0.385465	0.395817	0.419304	0.366504	0.397442	0.372858	0.382781	0.398864	0.370512	0.391883	0.383657	0.410999	0.392845	0.379993	0.397197	0.399023	0.372254	0.348876	0.318261	0.342998	0.52166	0.421296	0.461246	0.453969	0.432738	0.424732	0.459226	0.44593	0.443319	0.446425	0.43431	0.398434	0.389229	0.381082	0.380863	0.395067	0.383377	0.39	0.387618	0.388698	0.395766	0.383679	0.386463	0.377279	0.3722	0.441953	0.412948	0.437462	0.42495	0.364711	0.410161	0.415037	0.428092	0.423103	0.434847	0.377012	0.389125	0.385291	0.372932	0.393989	0.405051	0.401713	0.417026	0.400149	0.413223	0.433577	0.437127	0.463863	0.438824	0.418733	0.425938	0.431177	0.428788	0.404847	0.429569	0.439007	0.380336	0.387413	0.362809	0.385988	0.385383	0.411594	0.386606	0.393773	0.414449	0.409143	0.404854	0.406085	0.400908	0.398306	0.421752	0.400454	0.418029	0.385889	0.394723	0.386316	0.392064	0.390483	0.395252	0.373254	0.389399	0.413138	0.386734	0.385142	0.388762	0.378946	0.416863	0.368182	0.391491	0.397944	0.366597	0.3653	0.39027	0.410766	0.393612	0.408502	0.376017	0.389526	0.391473	0.380996	0.376762	0.41362	0.401349	0.374552	0.400597	0.385748	0.385555	0.39835	0.374696	0.396082	0.401603	0.402194	0.387427	0.41269	0.38821	0.391536	0.383284	0.382881	0.389314	0.399111	0.387417	0.393656	0.411255	0.399177	0.393408	0.41875	0.376375	0.405754	0.379993	0.395914	0.406992	0.408998	0.415249	0.403626	0.402523	0.421342	0.389011	0.388663	0.41216	0.389044	0.43123	0.37837	0.350898	0.378319	0.380552	0.378788	0.396801	0.396458	0.413954	0.362796	0.384637	0.401696	0.374157	0.384838	0.408989	0.392493	0.395553	0.380061	0.385325	0.402473	0.39649	0.386695	0.398946	0.388072	0.381984	0.397577	0.401643	0.395541	0.369493	0.388538	0.379196	0.368648	0.385339	0.378101	0.37714	0.382767	0.365712	0.35055	0.365004	0.400504	0.394799	0.39359	0.415515	0.396812	0.403025	0.399645	0.401632	0.395218	0.381086	0.379376	0.416596	0.390488	0.401151	0.412337	0.398151	0.393395	0.399142	0.380145	0.402017	0.389206	0.389335	0.396367	0.399519	0.383345	0.390725	0.384539	0.387977	0.389741	0.383708	0.39205	0.407285	0.388513	0.406062	0.414201	0.406428	0.403322	0.412102	0.43687	0.416438	0.405784	0.406776	0.401913	0.405485	0.405352	0.393614	0.387221	0.402069	0.381563	0.370574	0.393293	0.412942	0.409312	0.394388	0.380377	0.393696	0.391381	0.399173	0.409263	0.401473	0.400595	0.401204	0.379957	0.371122	0.381492	0.422851	0.387855	0.40907	0.396593	0.390824	0.374762	0.409351	0.393365	0.373068	0.384585	0.389218	0.380385	0.419642	0.385766	0.404591	0.405735	0.385513	0.415476	0.396667	0.39646	0.388391	0.392746	0.390121	0.404428	0.399981	0.4078	0.39756	0.387507	0.376928	0.36035	0.381586	0.371771	0.395634	0.376374	0.400044	0.383662	0.406845	0.387662	0.388683	0.391361	0.400471	0.383939	0.389506	0.399774	0.384072	0.386847	0.411296	0.401283	0.403443	0.405925	0.386185	0.399339	0.403483	0.38725	0.378152	0.390867	0.404129	0.393664	0.390996	0.38432	0.386736	0.385554	0.405231	0.398441	0.39849	0.39285	0.395273	0.384584	0.394196	0.402329	0.384075	0.383952	0.401809	0.375403	0.391657	0.402734	0.390448	0.370429	0.969513	0.861968	0.67978	-0.466428	1.00357	0.975084	0.79871	0.763768	0.540799	1.02098	1.40214	-0.0571823	-0.128833	-1.6961	-0.336417	-0.641271	-1.35719	-0.770137	0.0601143	-0.156087	0.149123	-0.105478	0.490871	0.238074	0.373159	-0.0389634	-0.0331635	-0.0388307	-0.224411	0.966497	-1.059	-0.877641	-1.76263	-1.87076	-2.09457	0.628579	-0.574513	0.272393	0.984809	0.216114	0.319547	0.432979	0.33987	0.897613	0.0691598	0.877282	0.594416	-1.89396	0.279731	-0.0401524	0.0204788	-1.0976	-0.0941779	-1.9336	-0.788516	-1.91811	-1.26966	-0.432557	-0.215939	-1.27793	-1.45863	-1.8059	-1.30596	-1.76009	-1.8501	-1.86018	0.368168	1.43292	-1.35342	0.358412	-0.189685	-0.658627	-1.02445	-0.94147	0.271646	0.70859	0.526121	0.0627844	-1.72461	0.231364	0.0498553	-0.0469343	-0.16102	1.28521	-1.01459	1.16929	-0.649484	-0.434932	0.164814	0.0192647	-1.00242	-1.54129	-1.74629	-1.57077	0.0585807	-0.828003	0.365401	-1.48373	0.3756	0.207795	1.2147	0.816085	1.16708	0.477886	0.717398	-0.0328415	0.863716	0.558022	0.394751	0.684157	0.34086	0.325662	-1.49236	-1.22938	1.35978	0.700446	0.715572	0.517777	0.526122	0.180773	0.970184	-1.63679	0.571426	0.0699462	-0.246878	-0.0360324	-0.676194	-0.832624	1.34353	-0.757651	-1.07735	-0.702418	-0.48836	-0.369624	-0.413444	-0.670796	-0.172008	-0.254752	-0.809134	-0.278278	0.0486728	-0.158689	-0.426328	-0.169998	0.333381	-0.0879969	-0.598273	-0.522673	-0.5041	-0.342254	-0.191942	-0.811946	-0.458538	-0.223399	-0.63563	-0.212207	-0.863317	-0.576788	-0.49615	-0.822277	-0.479852	-0.834105	0.205441	-0.736421	-0.566758	-0.530833	-0.669125	-0.510377	-0.589113	-0.763914	-0.77638	-0.735304	-0.924007	-0.37158	-0.664167	-0.50069	-0.425794	-0.881808	-0.856109	-0.118801	-0.677511	1.06511	-1.44058	-1.02365	-0.375825	-0.697948	-0.558481	0.958674	-0.0424485	-0.964503	0.473284	-0.328489	-0.399282	-0.47065	-0.354529	1.39777	0.480969	1.036	-0.555142	0.526833	1.39593	0.690486	1.11951	-0.977032	0.580913	0.94028	-0.539802	-0.594451	1.89879	-1.56943	-0.985871	-0.89168	0.238345	-0.779352	-0.433404	0.131602	-0.308585	-0.553346	-0.577988	-0.235601	-0.605922	0.087988	-0.927604	-0.390656	-0.107542	-0.429181	-0.188475	-0.410511	-0.907583	-0.806907	-0.590469	-0.441029	-0.472263	-0.469589	-0.727486	-0.223301	-0.795002	-0.719987	-0.571585	-0.794008	-0.466942	-0.657401	-0.878346	-0.639866	-0.480968	-0.488932	-0.686718	-0.671732	-0.381783	-0.652741	-0.461437	-0.0098626	-0.755349	-0.108738	-0.554234	-0.68675	-0.190833	-0.357941	-0.585177	-0.171141	-0.666393	0.608961	-0.552772	-0.140124	0.105699	0.683959	-0.0391304	0.546998	-0.0084792	-1.5096	1.1003	0.671545	0.263662	-2.05136	-0.482894	-0.11892	-1.82013	0.702661	0.345049	0.130867	0.23794	0.37484	-0.598589	0.484724	-0.149976	0.196091	-0.308269	0.00174813	0.669778	-0.411084	0.676929	-0.0207725	-0.253308	0.226114	-0.0064705	-0.0572693	0.502647	-0.56292	1.20019	-0.783794	-0.153826	-0.238076	-0.486581	1.40494	0.856974	0.109727	0.52689	-0.747493	0.980455	0.525944	0.844599	-0.196346	0.487279	1.05914	-0.58303	0.7153	-0.287859	-0.44675	-0.153756	0.712372	0.0901232	0.585161	-0.879442	0.563385	0.825919	-0.700278	0.178823	-0.259473	-0.672606	0.484658	0.209131	0.61122	0.331384	0.307856	1.70046	-1.6032	-0.351771	0.0203649	0.0948201	0.10288	-0.252399	-0.18999	0.0709974	-0.0946381	-0.0234572	-0.378803	0.121109	0.0290944	0.620746	0.0935107	-0.0224746	0.0103309	0.647315	-0.281268	-0.221642	0.791059	0.370873	-0.252733	1.07008	-0.207922	0.336744	0.882887	-0.357411	0.537111	0.719694	-0.804035	0.0734314	-1.21458	-0.0766711	0.313088	-0.10354	-0.830959	-1.46283	-0.743035	0.662348	0.466845	-0.199892	0.236895	0.822269	-1.67896	-1.79476	-1.75819	-1.74465	-0.906188	-1.3958	-1.49009	0.0385165	-0.579437	0.178078	-0.91917	-0.313443	-0.921688	0.139484	-0.678757	2.31403	1.15306	0.339767	-1.00979	0.467569	-0.248528	0.181988	0.355557	0.124853	0.874399	-0.981728	0.158928	-1.90321	-1.92493	-1.65427	-0.768232	-1.52201	-1.29566	-1.37221	-1.54365	-1.7745	-1.69607	0.51249	0.421554	0.761555	-0.0994975	1.54799	0.584016	1.08395	-0.0182044	-0.283716	1.40304	1.41943	1.24539	-0.0202363	-0.851149	-0.370198	-0.126844	0.428951	-0.022325	0.309556	0.48822	0.465184	-0.0076042	0.850774	-1.58449	-0.883299	-0.552056	0.196052	0.356346	0.014974	0.601356	-0.0936478	0.770585	-0.0552683	0.805514	0.357439	-1.32125	0.0212931	0.515421	-0.347375	-0.425644	0.639522	0.598297	-0.251524	0.185709	0.275699	-0.521189	-1.77911	0.0640244	0.586698	0.744207	-0.610835	-0.28949	1.06591	0.33428	0.501009	0.198736	-0.393279	1.0302	0.262377	0.643268	0.925572	0.201382	0.497418	-0.211107	0.235441	0.0558693	-0.198284	0.74888	0.0112667	-0.125607	1.15933	-0.674389	1.01375	3.36741	5.46873	2.87176	5.56546	-0.983336	-0.0835555	0.0385819	1.96218	0.714772	-0.325764	0.566457	0.213017	-0.088326	-0.051592	-1.08277	-1.06361	1.29178	-0.64798	-0.375487	0.480592	0.129297	0.39494	-0.750877	-1.36487	-1.29295	-1.20108	-1.55464	0.773919	-0.73464	-1.72214	-0.253358	0.45024	-0.501485	0.355209	-0.51879	0.433621	-1.43661	-0.830138	0.775596	-1.02677	0.526644	-0.228015	-0.777192	1.55635	-0.0150358	1.58729	0.607314	-0.572407	0.60291	0.512096	0.41765	1.2927	1.30355	0.592202	0.0995537	0.225279	0.455829	-0.427143	-0.79665	-0.582822	-0.512595	-0.434876	-1.63098	-0.369911	-1.22385	-0.65462	0.840554	-1.39841	-1.30622	-0.721556	-1.40585	-1.43841	-0.986543	-1.12224	-0.252683	-0.303076	-0.327844	0.98397	0.502727	0.194777	-0.107008	0.719508	0.477361	0.343788	-0.402491	0.72924	1.92309	2.88809	2.80068	0.932153	0.368419	0.327608	0.336338	-0.805906	0.140823	0.905697	-0.0104155	-0.511168	0.282542	0.527407	1.7307	1.30736	-0.257644	0.648637	0.264963	-0.412315	0.333267	-0.24716	0.0136708	2.4403	-1.28884	-1.70492	-0.497066	-1.73214	-1.35551	-1.249	-0.0775185	-1.47814	-1.74264	-0.837052	0.0631453	0.116822	2.71671	0.567289	0.271711	-0.209031	0.301748	0.958504	-1.41625	-1.58558	2.59314	-0.242793	0.61926	0.45565	0.323786	-0.46387	-0.579428	-0.547183	-0.168843	1.51894	-1.50364	-1.59235	-1.71005	0.584511	0.253544	0.796193	0.24235	3.23397	-1.22591	-0.469739	0.0790509	1.09003	1.6442	1.16103	3.77493	0.12131	0.343162	0.699861	0.174617	0.620049	0.736101	0.0426484	0.503145	0.50097	0.465635	0.371583	0.628361	0.493508	0.389164	0.169631	0.0119546	0.617113	0.187179	-0.0166845	0.566107	1.26031	0.316856	-0.889584	0.22952	1.00886	-1.43062	-0.38885	0.184693	0.0584101	0.890204	0.446122	-0.196719	-0.422423	1.55424	-0.657505	-0.478946	-0.249118	-0.642184	-0.867807	-0.836913	-0.563556	-0.826784	0.245352	0.436383	0.825165	0.309375	0.163545	2.10744	0.643359	-0.433329	0.204005	-0.256439	-0.728228	-0.551107	-0.482242	-0.596223	0.0756324	-0.45416	0.133612	0.190568	-1.36752	-0.29528	-0.0525859	0.545815	0.124201	0.426335	-0.646608	-0.174631	-1.21936	0.327947	0.655433	1.0383	-0.312942	-0.326184	-0.683077	-0.547668	-1.33588	0.770784	-0.639	0.441867	0.621973	0.0725973	-0.147646	0.392527	3.32617	-0.0386038	1.1189	-0.230617	-1.05124	0.940416	-0.93915	1.80833	-0.519332	1.11143	1.11751	-0.213137	0.174978	0.0491475	-0.274791	0.139044	-0.267245	1.97655	0.600328	-1.29102	1.274	-0.675107	1.09153	-1.29517	-0.977269	0.246536	0.638826	0.422926	0.477098	0.950301	-0.210367	4.14505	1.84141	0.616742	-0.6786	0.339476	-0.468816	0.930341	0.858921	0.425381	0.692965	-1.60961	0.391164	1.32251	2.97019	0.57512	0.469911	-0.772216	0.0136141	0.0379314	-0.743708	-0.72714	-0.810086	-0.150054	0.734354	0.89229	-1.9001	-1.16742	-1.66829	-1.85616	-1.75731	-1.59315	-1.10715	-0.557816	-0.504711	0.876811	-0.0604174	-0.437509	-0.79767	-1.17077	-0.0331795	-0.695716	0.9251	0.164843	-1.07246	1.91628	-0.985818	0.0612549	-0.127707	-0.0909966	0.782083	0.748615	3.34913	0.274326	-0.27333	-0.110045	2.39095	-0.805697	1.83217	0.980845	0.0942949	-0.21502	0.782498	0.764468	-0.915891	1.02311	-0.929179	-0.153429	0.79902	3.02422	0.982217	0.938719	0.391406	-1.24387	2.79857	-0.670396	-1.076	-1.1989	0.744064	-0.553799	0.768451	-0.64114	0.123544	2.20618	1.17438	1.75464	0.36664	1.00826	0.409017	0.252021	-0.145393	0.117855	1.01942	1.15566	0.0419639	0.126719	2.50942	0.292724	-0.174058	-0.787471	3.73667	-1.42188	-1.28472	0.381168	-0.871768	-1.10179	-1.4694	2.20582	0.404989	-0.606949	2.26338	-0.0776647	0.282972	-1.40457	-1.25559	-1.5459	-1.37705	-1.00013	-1.36716	-1.37392	-0.969093	-0.242323	3.83644	-1.35663	0.725021	4.95775	4.08057	0.282792	1.20676	1.24352	0.667602	0.280549	1.20702	1.86412	0.827383	0.10351	-0.0264407	0.991381	0.642126	-0.204879
LBCL_105	DLBCL	A	1	Female	51-60	2	Elevated	0	1	1	Low	No	not performed	CMR	Yes	Non-progressor	na	na	0	50.8926	0	50.8926	41990267	1.99018	0	0.00536502	0.00845718	0.0146292	0.0412725	0.169899	0.449205	0.182011	0.0451937	0.0103686	0.00322412	0.00212589	0.00432349	0.0113778	0.0156714	0.0146189	0.0113506	0.00649404	0.931192	1.02581	0.163983	0.157895	0.149369	0.154356	0.162502	0.173809	0.173242	0.170681	0.162583	0.161265	0.16553	0.155585	0.159193	0.165311	0.156125	0.15589	0.161864	0.164526	0.156779	0.161647	0.156658	0.16841	0.166588	0.14973	0.191862	0.169465	0.180822	0.17161	0.168405	0.1661	0.156348	0.167043	0.167834	0.155748	0.160545	0.168846	0.161821	0.159761	0.155327	0.164946	0.166899	0.159257	0.163423	0.155413	0.16756	0.149487	0.164607	0.161122	0.158528	0.16112	0.16825	0.166843	0.158823	0.170903	0.161704	0.15284	0.156024	0.164671	0.162966	0.159105	0.156881	0.160051	0.164433	0.172069	0.150212	0.160528	0.148452	0.155087	0.14451	0.147059	0.167441	0.164734	0.160273	0.153503	0.159849	0.16404	0.158217	0.155889	0.159775	0.17052	0.177222	0.174339	0.162988	0.158713	0.158214	0.157924	0.157496	0.169275	0.158925	0.155737	0.152974	0.158363	0.152198	0.150597	0.151077	0.16923	0.170069	0.16235	0.159582	0.159096	0.16832	0.157831	0.160985	0.173089	0.173289	0.164747	0.165522	0.161265	0.158105	0.157022	0.16194	0.162688	0.155403	0.15727	0.162485	0.167143	0.150152	0.169584	0.161924	0.156396	0.162264	0.158087	0.157191	0.164894	0.170038	0.164688	0.168128	0.168307	0.163311	0.169217	0.161303	0.164499	0.163196	0.157211	0.157241	0.159259	0.164275	0.163026	0.161795	0.162732	0.162578	0.159197	0.160025	0.159573	0.161608	0.160812	0.16587	0.164912	0.160891	0.160388	0.159793	0.167688	0.155221	0.151812	0.166996	0.159747	0.16341	0.158353	0.16561	0.165082	0.164419	0.154527	0.161991	0.165629	0.16403	0.158749	0.156583	0.153793	0.166781	0.157661	0.158124	0.168977	0.148375	0.155092	0.15833	0.161774	0.153842	0.156244	0.154736	0.159563	0.165554	0.158433	0.15294	0.160023	0.161611	0.173403	0.167686	0.161468	0.165063	0.175972	0.154309	0.175194	0.170993	0.166677	0.157657	0.170786	0.170114	0.155472	0.175323	0.166102	0.160208	0.160084	0.155084	0.154845	0.159237	0.155745	0.155495	0.156289	0.154609	0.153568	0.161915	0.162393	0.152412	0.153948	0.174855	0.172373	0.178128	0.184952	0.152697	0.169161	0.164005	0.182981	0.169695	0.168345	0.149181	0.164153	0.162202	0.148058	0.161413	0.171634	0.166905	0.169667	0.161148	0.165358	0.160491	0.158588	0.17712	0.169346	0.165043	0.156197	0.156743	0.170352	0.165017	0.164397	0.163948	0.14704	0.16294	0.147319	0.162135	0.161968	0.168042	0.165296	0.155868	0.161382	0.163159	0.163279	0.156305	0.16221	0.159501	0.159029	0.159051	0.17052	0.14942	0.163147	0.156518	0.154494	0.160157	0.165253	0.155246	0.159121	0.169482	0.157864	0.155013	0.156469	0.154065	0.162451	0.149907	0.158738	0.169805	0.148053	0.147212	0.15939	0.161601	0.157711	0.170806	0.156878	0.166485	0.161088	0.157219	0.162933	0.166016	0.161896	0.149375	0.158059	0.160475	0.15052	0.161168	0.15632	0.153426	0.165054	0.168148	0.163875	0.175141	0.155945	0.157802	0.15519	0.149623	0.162914	0.161136	0.169701	0.16461	0.160209	0.160588	0.156672	0.165078	0.155588	0.171468	0.160434	0.160294	0.153033	0.173594	0.166894	0.160865	0.164971	0.174276	0.15798	0.158558	0.172708	0.161176	0.175703	0.15885	0.150528	0.164063	0.154816	0.155024	0.159857	0.154141	0.177528	0.156538	0.1554	0.163619	0.158814	0.160647	0.16767	0.156866	0.171662	0.159061	0.16533	0.166406	0.161071	0.157886	0.157695	0.166615	0.161085	0.162276	0.169552	0.156668	0.159723	0.157374	0.164612	0.160617	0.158572	0.156324	0.152181	0.162455	0.153133	0.150308	0.149759	0.162598	0.154324	0.168981	0.165801	0.157138	0.159085	0.164385	0.167458	0.168925	0.177613	0.154199	0.160689	0.160391	0.160008	0.168554	0.159895	0.161711	0.156574	0.157346	0.162178	0.155684	0.156255	0.158913	0.157597	0.168289	0.163596	0.156461	0.154552	0.156593	0.159579	0.156668	0.163387	0.160826	0.16275	0.169922	0.165733	0.168328	0.172238	0.172806	0.165283	0.161328	0.162456	0.156583	0.16053	0.165663	0.157741	0.160262	0.165401	0.158337	0.14994	0.159163	0.170379	0.164324	0.155093	0.15311	0.156775	0.153453	0.170221	0.15904	0.160218	0.163975	0.164473	0.155922	0.148931	0.155404	0.169593	0.165829	0.166666	0.155834	0.159917	0.163343	0.168902	0.168283	0.156475	0.157375	0.164546	0.15638	0.170659	0.154312	0.16178	0.159199	0.156845	0.167309	0.159223	0.160826	0.161015	0.158782	0.171789	0.164432	0.160338	0.170388	0.160291	0.162677	0.150169	0.159068	0.163583	0.156076	0.160344	0.159488	0.166819	0.159556	0.161444	0.153559	0.159612	0.163095	0.165596	0.161411	0.162692	0.157525	0.165385	0.160067	0.169928	0.169257	0.169355	0.166293	0.15838	0.16609	0.162861	0.162804	0.158977	0.158256	0.162935	0.165356	0.162542	0.157028	0.160754	0.157271	0.157699	0.163445	0.159736	0.160658	0.153924	0.156418	0.155377	0.16051	0.154052	0.158809	0.166289	0.15552	0.171999	0.164359	0.168412	0.152098	0.57756	1.19681	0.538004	-0.861922	1.99586	0.608312	1.41044	0.987323	1.42995	-0.520965	2.15588	0.533524	-0.266084	-1.80565	-1.28642	-1.12235	-1.90782	-1.83276	-1.22309	-1.27911	-1.26044	-0.951687	0.783504	-0.913014	-0.78344	0.297655	-0.679663	0.318286	0.355448	1.59563	-0.415778	-0.30128	-1.24791	-1.88289	-2.10636	0.766891	-0.228996	-0.425399	-0.633946	0.518292	0.521391	0.179888	-0.272714	1.7213	-0.665052	-0.309631	-0.318817	-2.00433	-0.676485	-0.474877	0.490613	-0.968291	0.498544	-1.76473	-0.293996	-2.13276	-1.61456	0.294922	0.599194	-1.85257	-1.78088	-2.11121	-1.91226	-1.52691	-1.76521	-2.01652	0.418177	1.80212	-1.7237	0.413786	-0.546828	-0.7174	-0.718801	-0.775599	-0.418798	1.61237	1.442	-0.852827	-0.647535	0.073952	0.645083	0.696475	-0.0748847	0.123484	-0.496983	1.24233	-1.62737	-1.37168	0.169356	0.104813	-1.14608	-1.94845	-1.99889	-1.97298	-0.0818362	-0.204026	0.270866	-1.39918	0.757247	-0.608011	-0.560737	0.903295	0.90238	-0.267432	-0.623023	-0.499088	0.10173	-0.0248746	-0.130294	1.22785	1.30874	0.226208	-1.72342	-0.485915	0.081379	0.815988	1.87568	0.841934	0.797876	0.240365	1.16437	-1.88192	-0.679731	-0.706797	-0.305621	0.172629	0.256595	-0.460606	2.34724	-1.07647	-0.367661	-0.178656	-1.0444	-0.484291	-1.01575	-1.05131	-0.26657	-0.870658	-1.03192	-0.397835	-0.118837	-0.356644	-0.641779	-0.597727	-0.460117	-0.429313	-0.759194	-1.0797	-1.0599	-0.822849	-0.486356	-1.11414	-0.777406	-0.576099	-0.818199	-0.684379	-1.00655	-1.07354	-0.827611	-1.10478	-0.890336	-1.09157	-0.376649	-0.900642	-0.830277	-0.864484	-1.03641	-0.863084	-0.993125	-1.17378	-1.13006	-1.07889	-1.2854	-0.859979	-1.01392	-0.875953	-0.829241	-1.21794	-1.16053	-0.65798	-1.05092	-0.1026	-1.67857	-1.46287	-0.819986	-0.803182	-0.11326	1.81233	-0.331397	-0.929792	0.0851438	-0.112121	0.0192776	0.553461	-0.333577	-0.416191	-0.517921	-1.1266	-0.762125	-0.530771	-0.470873	-0.610378	-1.07207	-0.956446	1.75119	1.6034	-0.61675	-1.94255	-0.10579	0.833459	-0.668443	-0.77919	0.560692	-0.965719	-0.810416	-0.477759	-0.64688	-1.12883	-0.962968	-0.842426	-0.879972	-0.583993	-1.01913	-0.793198	-0.470297	-0.640735	-0.7062	-0.816422	-1.12331	-0.868239	-0.896442	-0.871228	-0.748835	-0.741717	-1.03805	-0.405964	-0.921222	-1.01901	-0.810877	-1.08985	-0.815477	-0.868712	-1.23337	-0.912261	-0.92448	-0.940969	-0.947067	-0.998004	-0.910882	-1.22181	-0.863413	-0.749426	-0.985355	-0.652513	-0.724529	-1.0936	-0.387267	-0.678522	-0.923418	-0.48034	-0.905366	0.572335	-0.984248	0.465583	-0.0683312	0.143413	-0.367952	-0.150233	-0.0542589	-1.60953	0.832	1.58059	-0.509522	-1.84205	-0.76289	-0.287507	-2.14728	0.936406	-0.0965122	0.545201	0.514804	0.30946	-0.722545	1.35889	-0.312307	0.844831	-0.278789	0.236649	0.456593	0.250702	0.252772	-0.0957314	-0.764137	0.701262	0.234693	0.258006	0.0957782	-0.35923	2.07855	-0.635772	-0.0230102	-0.322999	-0.370228	1.53517	1.6563	0.441656	1.39626	-0.521661	0.577026	0.617724	0.16975	0.108767	0.832209	1.78371	-0.377454	1.73728	-0.444071	-0.353654	0.343057	0.469706	0.410373	0.334479	-0.637921	1.07384	1.67819	-0.503348	0.0668269	0.146573	-0.540902	0.753799	0.0609574	1.53275	1.09258	-0.370901	0.363865	-1.35611	0.142743	-1.33628	0.894696	0.816988	-1.32604	-0.570567	-0.753834	-0.192308	0.329209	-0.385118	-0.639579	-0.243279	-0.729875	-0.630231	-0.715882	-1.16445	-0.471709	-0.307283	-0.499221	-0.677585	1.06186	-0.546637	2.12134	0.715237	-1.36204	-1.17929	-1.54191	-0.538447	0.873786	-0.997707	0.586879	-0.790932	-0.754925	1.00164	0.0983977	-1.0753	-1.13893	-0.609122	1.31511	0.98754	-0.253429	0.370159	0.381	-1.56768	-2.03754	-1.8488	-1.85689	-1.27273	-1.99913	-1.56798	-0.879857	-0.518891	0.556248	-0.567141	-0.453682	-1.01827	0.502218	-2.06694	0.934325	0.458389	0.29377	-1.07342	-0.8014	-1.01216	-0.322595	-0.736251	-0.750438	1.51303	-1.47538	0.709346	-2.04553	-2.05802	-1.69277	-0.110125	-1.70231	-2.43416	-2.15092	-1.65356	-2.25142	-2.06382	-0.733424	1.2054	1.5923	0.504178	2.28758	1.28594	-0.468989	0.713834	-0.587068	-0.369326	-0.167219	-0.404433	-0.911749	-0.928584	-0.777762	-0.93979	0.413994	-0.126062	1.19281	-0.0428855	0.502451	-0.245929	0.181772	-1.8377	-2.2186	-1.41361	0.85502	0.747573	-0.978411	-0.599285	-0.396126	-0.49271	0.203874	0.829458	0.637159	-0.828125	-0.543798	-0.311188	0.486641	0.20974	0.627803	-0.556761	-0.953365	-0.51966	0.333902	-0.171704	-1.87538	-0.0003468	-0.807897	-0.470587	-0.389288	-0.847757	-0.583592	-0.887479	-0.298667	-0.73446	0.0725826	-0.0981212	-0.316308	0.947164	-0.0260826	-0.87798	-0.726494	0.760499	-0.780529	-0.128278	-0.30101	1.96844	-0.559002	-0.135711	0.894726	0.156562	1.17499	2.00504	1.25758	0.00440232	1.5709	-0.366514	-0.675854	-0.837039	-0.153629	-0.447308	-1.38254	-1.04979	-0.385739	-0.574704	0.0643163	-0.590973	-0.499814	-0.959036	-1.64248	0.411247	0.332988	0.779613	1.09007	-0.88429	-1.86294	-0.780172	-1.82923	-1.96649	0.296218	-0.34403	-1.78534	-0.778901	-0.273207	-0.623462	0.378249	0.0695089	-0.71116	-1.01811	-0.295928	1.52478	-2.0724	0.878868	-0.595592	-1.39299	-0.478015	-1.20719	-0.985223	-0.550465	-1.10562	-0.555618	0.548437	0.925621	1.53786	0.206916	1.422	1.03577	0.847586	0.707447	-0.171325	-0.0314894	-0.0220727	0.0592192	-0.279537	-0.842639	0.124945	-0.635364	-0.439123	0.800094	-0.627682	-0.826615	-0.602647	-0.998507	-0.784017	-0.29236	-0.179345	0.409692	0.562047	-0.178307	1.8271	1.28728	0.696461	0.411575	1.5185	0.944428	0.783486	-0.0261798	0.868881	1.67011	1.94197	2.66563	1.26177	1.28529	0.87499	0.71905	-0.982672	0.662867	1.78148	0.27448	0.621919	0.674509	1.25878	1.82092	0.962788	0.654365	0.710234	0.519929	0.337164	0.507816	0.300752	0.502353	2.31524	-1.60115	-1.22075	-0.122678	-0.997606	-1.10894	-0.578391	0.260883	-0.62502	-1.17173	-0.340931	0.30511	0.581229	2.55331	0.873083	0.569607	0.24599	1.00453	0.816445	-0.862062	-0.422744	2.08011	0.515729	1.05313	1.32067	0.69053	-0.132314	-0.0280085	-0.213895	0.655745	1.32955	-0.674736	-0.787298	-1.12793	0.949362	0.608786	0.650709	0.433059	2.05538	-0.285177	-0.0712042	0.853055	0.851066	1.74989	1.6653	3.16677	0.446515	0.643122	0.968526	0.805375	0.85496	0.82932	0.491722	1.08922	1.03839	1.42024	1.27262	1.03645	1.01763	1.09272	0.698693	0.900664	1.17843	0.657849	1.18294	0.747418	0.957191	0.805065	-0.223128	0.432775	0.798545	-0.651552	0.0827582	0.848439	0.532199	1.64927	1.1847	0.551576	-0.182368	0.870407	0.239984	0.30071	0.012816	-0.245379	0.00737648	0.0671011	0.391639	-0.290959	0.334338	0.590769	0.642737	0.681766	0.671252	1.33686	0.27055	0.497855	0.61751	0.518732	0.0906105	-0.0033085	0.159504	-0.187455	0.308577	0.164869	0.249822	0.454665	-1.59155	0.314613	0.227376	1.27765	0.236991	0.827865	0.457763	0.230034	-1.53065	1.16082	1.26823	0.952778	-0.272359	0.340787	0.0692342	0.133632	-0.889805	0.633755	-1.2925	0.702616	1.45446	1.08693	0.587835	0.636648	2.17802	0.29225	0.230301	0.217456	-1.0279	1.29371	0.0194641	1.74989	-0.0998918	1.63076	0.759114	0.612623	0.701515	0.677791	0.424859	0.562824	-0.141822	1.92813	0.927327	-0.301162	1.29889	0.267512	1.07124	-0.426053	0.0636796	0.824677	0.954426	0.830653	0.650417	1.12659	0.302044	2.47793	1.79935	0.923446	0.14246	0.793312	-0.0490928	0.988053	0.564458	0.405926	0.618275	-1.03555	0.305768	1.05546	2.75133	1.03563	0.832647	-0.107344	-0.163087	0.618675	0.463518	0.391195	0.365233	0.464818	0.894027	1.69556	-1.30782	-0.922388	-1.42003	-1.24105	-1.61152	-0.926368	-0.741406	-0.961386	-0.961921	1.25425	0.333254	0.0105877	0.173643	-0.241786	0.5524	0.195334	1.55912	1.0029	-0.580079	1.80381	0.160301	0.294566	0.697597	0.286585	0.846075	0.771762	2.18758	0.611486	-0.148297	0.674725	2.26031	0.233013	1.66668	0.309615	1.02023	0.529948	0.8407	0.845134	0.234599	1.00957	0.192727	-0.100479	1.72784	2.46868	0.829525	1.08217	0.858034	-0.185134	1.72165	0.220723	-0.104858	-0.219818	1.0882	-0.315327	0.901995	-0.185195	0.494963	2.26749	1.51851	1.63	0.478756	1.08185	0.727006	0.690812	1.24026	0.662284	1.51676	1.19875	0.654773	0.225139	2.20263	1.18281	0.799667	0.122713	2.18681	-0.463966	-0.315785	0.304938	-0.195486	-0.961425	-0.518502	1.611	1.14572	-1.14668	1.8998	0.0998418	0.500455	-0.615112	-0.312044	-0.748038	-0.880577	-0.118378	-0.742985	-0.441362	0.00138612	0.36036	2.65703	-0.894074	0.734189	3.06669	2.46184	0.598725	0.553033	1.27678	0.50308	0.900502	0.88965	1.81506	1.1864	0.684205	0.190625	1.14459	1.27551	0.495827
LBCL_105	DLBCL	NA	0	Female	51-60	2	Elevated	0	1	1	Low	No	not performed	CMR	Yes	Non-progressor	na	na	0	50.8926	0	50.8926	34053156	1.5763	0.2475	0.0122141	0.0147585	0.0226446	0.0762687	0.230764	0.427952	0.13884	0.0355315	0.0083764	0.00267005	0.00187132	0.00288241	0.00421632	0.00325853	0.00202171	0.00121312	0.00056829	0.925266	2.59687	0.265932	0.292726	0.263649	0.269539	0.296778	0.302788	0.288173	0.289778	0.298196	0.279283	0.287028	0.264771	0.281376	0.284889	0.278142	0.288207	0.280162	0.285835	0.288829	0.283784	0.280746	0.300029	0.289098	0.283883	0.345496	0.322464	0.309654	0.301609	0.277019	0.2996	0.287374	0.283617	0.291541	0.297484	0.289631	0.300375	0.297686	0.283962	0.269307	0.286452	0.291551	0.282577	0.297356	0.270243	0.286311	0.272365	0.278687	0.288536	0.273998	0.274792	0.290213	0.284327	0.269203	0.271278	0.287944	0.278027	0.274919	0.287769	0.290014	0.264695	0.278702	0.285374	0.286435	0.306464	0.268968	0.275664	0.26516	0.278533	0.259528	0.246097	0.283928	0.290043	0.274782	0.280972	0.273922	0.279978	0.283818	0.274415	0.280309	0.293632	0.290201	0.315107	0.281099	0.29141	0.271185	0.29256	0.298314	0.307249	0.31397	0.308274	0.305792	0.294351	0.306043	0.293162	0.244184	0.290041	0.302151	0.294637	0.281531	0.286488	0.288837	0.287194	0.30071	0.290588	0.305293	0.282378	0.280486	0.280942	0.2769	0.281902	0.282563	0.30253	0.291315	0.278727	0.282579	0.294507	0.258945	0.299012	0.267743	0.261257	0.281249	0.276773	0.266776	0.289946	0.296681	0.292536	0.287793	0.27752	0.290141	0.283702	0.290599	0.285717	0.277379	0.268009	0.273289	0.283517	0.270254	0.268068	0.287059	0.291772	0.28632	0.278161	0.279903	0.291984	0.276901	0.291572	0.29	0.300768	0.292529	0.276615	0.277895	0.293715	0.26853	0.257267	0.284801	0.269283	0.264821	0.282886	0.305176	0.290916	0.301366	0.296389	0.29641	0.305697	0.282528	0.293832	0.279914	0.288783	0.288392	0.274535	0.281555	0.294996	0.258195	0.289489	0.282996	0.278446	0.284639	0.264517	0.281218	0.268958	0.294798	0.280596	0.259951	0.273314	0.284586	0.306068	0.291345	0.263385	0.293341	0.30007	0.28291	0.319322	0.304013	0.279075	0.280048	0.303908	0.300244	0.278652	0.290804	0.280282	0.291074	0.268398	0.28551	0.274516	0.285929	0.270435	0.273386	0.26658	0.271729	0.286854	0.281121	0.271755	0.277735	0.269013	0.315077	0.296989	0.31484	0.328815	0.255568	0.301131	0.279296	0.307403	0.303125	0.300906	0.258829	0.275596	0.288772	0.264064	0.278954	0.285248	0.292334	0.30125	0.283793	0.283554	0.28285	0.272557	0.309023	0.293409	0.28742	0.265734	0.275172	0.292141	0.273638	0.268868	0.288673	0.270698	0.262949	0.266538	0.289044	0.274148	0.305894	0.280586	0.282005	0.300159	0.251082	0.270344	0.260728	0.287695	0.298906	0.298097	0.29319	0.289818	0.286136	0.276694	0.275772	0.262822	0.280005	0.267151	0.256435	0.267101	0.299197	0.273461	0.271612	0.269804	0.255797	0.296292	0.272548	0.286038	0.283034	0.266755	0.257838	0.279051	0.28774	0.275352	0.294664	0.274279	0.290039	0.276765	0.27371	0.275112	0.296681	0.275803	0.266072	0.2854	0.265717	0.274512	0.305065	0.278443	0.273884	0.294287	0.288004	0.294438	0.300132	0.27574	0.284729	0.264865	0.274659	0.288077	0.269322	0.281597	0.291199	0.301813	0.289638	0.288142	0.286307	0.262816	0.282879	0.270122	0.282856	0.279505	0.296622	0.28984	0.281894	0.272518	0.290743	0.299027	0.282244	0.307749	0.290096	0.317301	0.279762	0.249845	0.278443	0.270652	0.2591	0.279675	0.277687	0.306476	0.273859	0.28556	0.286037	0.278664	0.279801	0.290789	0.289355	0.293305	0.293057	0.284175	0.300087	0.283899	0.280346	0.277903	0.268318	0.281993	0.289051	0.296379	0.280135	0.27712	0.275878	0.273555	0.281302	0.278538	0.264879	0.279254	0.28191	0.262131	0.253805	0.26388	0.272119	0.266745	0.276348	0.287493	0.273867	0.284712	0.288689	0.290007	0.277062	0.324304	0.297953	0.296713	0.282141	0.28735	0.294258	0.283145	0.291308	0.283811	0.286512	0.281709	0.278076	0.28237	0.290927	0.293245	0.296993	0.279984	0.269045	0.282156	0.292478	0.258519	0.267083	0.286881	0.283327	0.287068	0.290722	0.285484	0.276442	0.305169	0.327803	0.300923	0.298261	0.277063	0.290865	0.291993	0.292753	0.274708	0.254374	0.261062	0.254208	0.24854	0.257342	0.277149	0.25825	0.258982	0.255286	0.24475	0.259824	0.265223	0.257478	0.258419	0.289234	0.280603	0.264398	0.267328	0.29092	0.325508	0.308635	0.324157	0.304265	0.325203	0.294004	0.322003	0.288361	0.285448	0.301874	0.300311	0.27545	0.327135	0.298984	0.307466	0.310611	0.307103	0.32452	0.321669	0.294096	0.308385	0.308787	0.314931	0.317321	0.307668	0.31134	0.28904	0.303076	0.292852	0.265504	0.26703	0.274974	0.278464	0.271734	0.297283	0.264365	0.273193	0.264413	0.275329	0.279927	0.281827	0.281347	0.276427	0.27775	0.281972	0.267898	0.281315	0.285132	0.278774	0.288366	0.280158	0.292855	0.288589	0.28808	0.257944	0.291858	0.290593	0.286579	0.272068	0.262954	0.279196	0.274758	0.285993	0.290362	0.282146	0.277631	0.266214	0.270347	0.284797	0.285831	0.274915	0.273902	0.272957	0.271187	0.282922	0.282	0.290945	0.272043	1.27766	1.00651	0.894803	0.166062	0.922979	0.956292	0.840528	0.781448	0.465573	0.96097	1.24442	0.12883	0.101587	-2.1712	-0.793607	-0.994199	-1.58007	-1.13048	-0.46961	-0.647008	-0.30723	-0.556429	0.701589	0.359707	0.632675	0.24241	0.200725	0.422837	-0.0974484	0.857575	-1.35663	-1.1168	-1.82584	-2.20008	-2.25007	0.781306	-0.0628163	0.432777	1.03725	0.235465	0.615377	0.690692	0.498469	0.778368	0.503616	1.1922	0.835984	-2.17533	0.339359	0.0330728	0.276862	-1.07555	-0.175302	-2.09341	-0.893237	-1.98227	-1.47731	-0.515175	-0.325156	-1.33221	-1.53203	-1.91251	-1.43171	-1.72214	-1.7569	-1.76175	0.738213	1.07716	-1.47281	0.761914	-0.0812907	-0.241966	-0.658108	-1.21238	0.520604	0.44015	0.250596	0.142759	-1.51149	0.274721	0.749294	0.167171	0.354014	1.35362	-1.08327	1.32359	-0.964093	-0.680597	0.446721	-0.140331	-0.889327	-1.60349	-1.81729	-1.64416	0.402734	-0.663865	0.989842	-1.24687	0.452081	0.422957	0.858873	0.806617	1.01409	0.770901	0.604407	0.215157	1.25313	0.811811	0.684076	0.801629	0.311864	0.535974	-1.60404	-1.06494	1.37578	1.20587	0.64262	0.679751	0.76033	0.398539	0.843627	-1.78389	0.611329	0.364301	0.138539	0.0627084	-0.317516	-0.721381	1.00219	-0.500111	-0.887306	-0.973444	-0.879761	-0.867672	-0.884255	-1.1292	-0.634751	-0.71012	-1.22371	-0.718586	-0.406206	-0.668115	-0.793199	-0.596964	-0.263634	-0.545762	-1.05036	-0.940807	-0.962483	-0.721911	-0.620035	-1.2179	-0.936582	-0.611772	-1.07183	-0.717159	-1.28267	-1.05803	-0.860641	-1.12737	-0.883583	-1.26744	-0.301109	-1.10436	-0.998946	-0.97181	-1.11096	-0.964081	-0.985558	-1.18748	-1.28067	-1.20984	-1.42617	-0.902529	-1.10225	-0.894831	-0.885744	-1.27343	-1.29971	-0.567289	-1.10736	0.902473	-1.48079	-1.19114	-0.203993	-0.431327	-0.316528	0.782444	0.583472	-0.819418	0.968982	-0.202944	-0.226685	-0.264305	0.0149639	1.19716	0.572197	0.789933	-0.226767	0.623915	1.16185	0.720407	0.790473	-0.608232	0.36299	0.786261	-0.216473	-0.806675	1.72685	-4.58307	-0.702967	-0.499264	0.60899	-1.18314	-0.890585	-0.352854	-0.8731	-0.985398	-1.04596	-0.64889	-1.00351	-0.373148	-1.32396	-0.844386	-0.641867	-0.828452	-0.614712	-0.841279	-1.26882	-1.20391	-1.00882	-0.850773	-0.894224	-0.940572	-1.15659	-0.651727	-1.14648	-1.09178	-1.02666	-1.13141	-0.992347	-1.10332	-1.31544	-1.07823	-0.955749	-0.939025	-1.09702	-1.03422	-0.861124	-0.988518	-0.87006	-0.47816	-1.14449	-0.566733	-0.981085	-1.1323	-0.702939	-0.817645	-1.00435	-0.637339	-1.10003	1.0928	-0.759665	-0.318035	0.0352599	0.713098	0.323787	0.668589	0.234317	-1.20418	1.02941	0.460601	0.638317	-1.89886	-0.310842	-0.0921516	-1.81476	0.803326	0.604239	0.320836	0.57592	0.765949	-0.378956	0.480892	0.0132601	0.357697	-0.0352721	0.220106	0.884072	-0.254808	0.958727	0.323957	0.0700238	0.485843	0.228443	0.226692	0.738481	-0.346409	0.953314	-0.493547	0.222358	0.16123	-0.11191	1.43412	0.771811	0.191261	0.382389	-0.466874	1.47455	0.876584	1.10472	-0.0650267	0.729084	0.925557	-0.374481	0.344237	-0.0189409	-0.230896	-0.0390226	1.03234	0.229682	0.86581	-0.530428	0.580804	0.717247	-0.367148	0.357838	-0.0506454	-0.438629	0.779567	0.319037	0.453594	0.440707	-0.0424856	1.23184	-1.79606	-0.133105	-0.124688	-0.0247909	0.294542	-0.0063802	0.171978	0.478072	0.272015	-0.433991	-0.0860941	0.36353	0.307716	0.691217	0.238779	0.435084	0.219066	0.794127	0.118612	0.393644	0.789336	0.316176	0.141575	0.790036	-0.311348	0.202093	0.669054	-0.205858	0.707742	1.06891	-0.487859	0.24899	-1.03166	0.164923	0.221853	-0.174698	-1.01685	-1.52062	-0.384918	0.462815	0.487027	-0.292875	0.477858	0.847663	-1.18134	-2.13887	-2.08667	-1.75849	-1.04984	-1.54877	-1.54665	0.32952	-0.0969067	0.640612	-0.939424	-0.356876	-0.975633	-0.151819	-0.815409	3.15447	1.99082	0.793417	-0.907635	0.418182	-0.092436	0.522634	0.413669	0.175305	0.797068	-1.2358	-0.212576	-2.16358	-2.22903	-1.78003	-0.759386	-1.61619	-1.50679	-1.60405	-1.61346	-1.78566	-1.75247	0.336584	0.138149	0.351722	0.395772	1.22041	0.912829	1.0468	0.602245	0.116662	1.37343	1.38302	1.21846	0.0447019	-0.157907	0.291458	0.357832	0.611343	0.505672	0.0627298	0.677388	0.544552	0.460081	0.70749	-1.83593	-1.17303	-0.779594	0.332871	0.5583	0.24867	0.653307	0.186163	0.876125	-0.248016	1.11828	0.556261	-1.00153	0.444317	0.877029	-0.255911	-0.2088	0.662569	0.629819	0.0856725	0.363841	0.768008	-0.668902	-1.76283	0.132451	0.579606	0.806606	-0.31272	-0.0306873	1.17477	0.687877	0.659531	0.422864	-0.624488	0.862745	0.250744	0.726721	1.0048	0.316461	0.689053	-0.0336117	0.439122	0.356157	0.163823	0.761411	0.425833	0.252643	1.35742	-0.41275	1.01162	2.5815	4.1906	1.93274	4.38126	-0.593094	0.265392	-0.0703359	1.0729	-0.0800503	-0.992269	-0.0800802	0.508256	0.277599	0.199589	-0.963627	-0.972209	0.519487	-0.981625	-0.50191	0.511975	0.262565	0.401017	-0.53584	-1.46395	-1.26732	-1.36111	-1.6115	0.807797	-0.333029	-1.58313	-0.325763	0.681737	-0.0609354	0.348525	-0.275645	0.614821	-1.41143	-0.845268	0.482106	-1.09482	0.691139	0.204096	-0.823898	1.18283	0.0926649	1.11482	0.602963	-0.0664175	0.514523	0.800807	0.586612	1.37279	1.11114	0.510735	-0.0975486	0.0830342	0.519076	-0.285313	-0.479694	-0.49508	-0.715093	-0.630422	-1.53633	-0.442107	-1.18603	-0.882638	0.606361	-1.29354	-1.33653	-0.791244	-1.39698	-1.43511	-0.974521	-1.04613	0.235829	-0.0949197	-0.240515	1.05724	0.580984	0.423234	0.035994	0.861338	0.876935	0.555664	-0.177	0.864047	1.62763	2.32532	2.25373	1.20005	0.580907	0.862651	0.56571	-1.15462	0.363235	1.1198	0.215094	0.23292	0.374228	0.514695	1.55671	1.20898	-0.0070956	0.602256	0.503076	-0.166647	0.545518	-0.220399	0.292321	1.93516	-1.50008	-1.68643	-0.598341	-1.64008	-1.52603	-1.29079	-0.231398	-1.35262	-1.67201	-0.871231	0.328856	0.236403	2.2411	0.409151	0.367788	-0.360216	0.353953	0.84961	-1.28267	-1.35171	1.9755	-0.320041	0.49892	0.40768	0.394942	-0.244656	-0.275487	-0.73632	0.023325	1.1659	-1.38211	-1.47227	-1.63769	0.778998	0.396591	0.779284	0.211206	2.6308	-0.962799	-0.192443	0.17219	0.979733	1.35903	1.18905	3.46349	0.745217	0.534741	0.970945	0.672998	1.04113	0.748161	0.314012	0.877503	0.637936	0.8525	0.78504	0.889864	0.870326	0.712352	0.501839	0.283207	0.954029	0.509354	0.235687	1.03805	1.27177	0.457448	-0.657842	0.456079	0.890805	-1.60117	-0.228251	0.198489	0.336828	1.15916	0.707611	-0.631744	-0.895708	0.699279	-0.771023	-0.74258	-0.589545	-0.931497	-1.05611	-1.02164	-0.776865	-1.088	0.398737	0.398713	0.677551	0.511393	0.148208	1.67463	0.485019	-0.141756	0.30781	-0.200013	-0.432282	-0.191336	-0.299714	-0.275965	0.155055	-0.160999	0.192214	0.381459	-1.36633	-0.171028	0.0844073	0.473095	0.222111	0.552019	-0.174402	-0.15486	-1.39281	0.527613	0.779524	0.891047	-0.152915	-0.172002	-0.524976	-0.444458	-1.35956	0.823262	-0.965057	0.173042	0.458816	0.0175377	-0.158228	0.500396	2.61525	-0.346102	0.498904	-0.546965	-1.19837	0.801829	-0.482412	1.63045	-0.394705	1.038	1.07147	0.145264	0.278469	0.165029	-0.0335522	0.22994	-0.151082	1.60927	0.624032	-0.775621	1.23191	-0.0863286	1.12634	-0.840817	-0.585115	0.263486	0.668379	0.603061	0.279504	0.885045	-0.143637	3.59895	2.06713	0.585411	0.00483633	0.284349	-0.177574	1.06641	0.890619	0.48795	0.852813	-1.75495	0.429305	0.917729	2.59527	0.466702	0.752997	-0.892459	0.194354	0.165977	-0.296866	-0.218815	-0.241344	0.381968	0.890138	0.955307	-2.05674	-1.39436	-1.70104	-1.73515	-1.754	-1.50256	-1.37385	-0.875297	-0.79901	0.931798	-0.0950866	-0.56238	-0.518404	-0.92947	0.0309823	-0.518437	0.851833	0.136113	-1.42889	1.6144	-0.687448	0.19198	-0.0428623	0.0683001	0.894054	0.757316	3.04672	0.325196	-0.211764	0.0819878	2.12281	-0.642285	1.53156	0.883587	0.186204	0.0582355	0.598465	0.802134	-0.509893	1.2665	-0.520033	0.385051	1.08674	2.53236	1.04279	0.892543	0.578834	-0.778067	2.36973	-0.103675	-0.677317	-0.752133	0.676193	-0.63316	0.824071	-0.724304	0.166609	1.78606	1.04233	1.47414	0.544631	1.05813	0.233788	0.430589	0.0948985	0.270872	1.06328	1.48859	0.186299	0.117898	1.99639	0.279646	1.21306	-0.720534	3.2059	-1.28915	-1.17718	0.0131021	-1.09504	-1.22277	-1.01437	1.85139	0.57061	-1.00391	1.84701	-0.0063693	0.398644	-1.30911	-1.16083	-1.45352	-1.4739	-1.03933	-1.39556	-1.24928	-0.612979	0.00726729	3.14025	-1.4155	0.666026	4.08111	3.44696	0.790832	1.12412	0.969446	1.27906	0.612001	1.02862	1.63801	0.703571	0.110762	0.143005	0.840991	0.650562	-0.135393
LBCL_181	DLBCL	B	1	Female	71-80	4	Elevated	1	3	4	High	No	not performed	PD	No	Progressor	0.96926	1	1	1.34793	1	3.51777	41572301	1.94773	0	0.00872542	0.0105153	0.0176224	0.0584999	0.222831	0.472356	0.133324	0.0285832	0.00601669	0.00195453	0.0016315	0.00350593	0.00692736	0.00668733	0.00545186	0.0038398	0.00197416	0.941289	0.835868	0.223148	0.218585	0.225185	0.231045	0.24185	0.23679	0.229921	0.228636	0.241347	0.226995	0.227515	0.219004	0.222145	0.220469	0.225153	0.224508	0.224708	0.225805	0.219541	0.240241	0.229846	0.233578	0.234881	0.221907	0.231227	0.238585	0.24483	0.243898	0.226213	0.223181	0.235279	0.231672	0.230084	0.230381	0.231617	0.230242	0.242094	0.217879	0.218265	0.219898	0.237056	0.228282	0.229972	0.225711	0.23201	0.213117	0.227838	0.224056	0.220526	0.232255	0.227897	0.233327	0.217435	0.211211	0.226935	0.223725	0.218559	0.23567	0.226407	0.220198	0.225699	0.228833	0.242802	0.231376	0.225395	0.236179	0.214926	0.216588	0.21807	0.209921	0.23289	0.229784	0.220945	0.216682	0.221825	0.231545	0.230527	0.227786	0.22954	0.226472	0.237168	0.247865	0.231092	0.229939	0.230631	0.221268	0.214946	0.228051	0.229896	0.218256	0.224834	0.216865	0.21563	0.215524	0.219267	0.224202	0.23217	0.231022	0.228658	0.223775	0.231666	0.225902	0.227666	0.23474	0.247319	0.221858	0.225575	0.238081	0.2221	0.230269	0.220749	0.235786	0.234569	0.228428	0.225912	0.235886	0.220563	0.234558	0.235661	0.221715	0.215285	0.227811	0.218161	0.230916	0.237326	0.232866	0.234473	0.222826	0.232997	0.221838	0.227687	0.230302	0.233465	0.23803	0.220303	0.2257	0.226537	0.22556	0.217793	0.224302	0.210736	0.221632	0.216317	0.224311	0.227976	0.230802	0.232237	0.24166	0.23606	0.225689	0.22599	0.226545	0.220619	0.209865	0.231278	0.230741	0.224686	0.217453	0.233272	0.232403	0.221781	0.226591	0.222444	0.234366	0.210885	0.229381	0.215611	0.222112	0.230886	0.216376	0.225434	0.238731	0.218643	0.229664	0.22744	0.235637	0.224335	0.225358	0.228415	0.22707	0.233705	0.227933	0.226095	0.220244	0.220581	0.23522	0.227306	0.219454	0.23054	0.244743	0.217684	0.232584	0.241208	0.22782	0.226957	0.242301	0.237912	0.228411	0.233804	0.225918	0.231327	0.218717	0.215624	0.213566	0.216862	0.221848	0.214244	0.230192	0.235811	0.223129	0.228475	0.232592	0.229955	0.220879	0.257969	0.230781	0.249114	0.241881	0.22164	0.233382	0.237578	0.241525	0.245211	0.249664	0.217443	0.225956	0.232245	0.219252	0.226743	0.231534	0.235087	0.237674	0.21858	0.23086	0.227	0.231401	0.243352	0.222738	0.235068	0.226315	0.221054	0.229757	0.220343	0.234489	0.234527	0.216688	0.226913	0.213457	0.222099	0.219946	0.232903	0.22513	0.230062	0.237276	0.224894	0.23199	0.233394	0.223307	0.223241	0.222211	0.217788	0.235096	0.219324	0.230348	0.219555	0.225717	0.223439	0.226777	0.212111	0.223974	0.232195	0.222003	0.225057	0.220551	0.215926	0.2438	0.222673	0.229576	0.236093	0.215877	0.21454	0.226943	0.232232	0.215769	0.237428	0.215181	0.223081	0.223391	0.22857	0.217279	0.233555	0.233192	0.21295	0.223293	0.220525	0.220208	0.234902	0.226075	0.215966	0.224911	0.232791	0.223762	0.240379	0.221374	0.2125	0.213076	0.214841	0.220936	0.219595	0.224661	0.227914	0.231565	0.224492	0.214151	0.230521	0.217256	0.229952	0.225396	0.232498	0.221531	0.242116	0.230019	0.227084	0.233493	0.231121	0.223852	0.212683	0.231801	0.220765	0.243199	0.22582	0.21606	0.220916	0.234203	0.231964	0.227223	0.239023	0.233232	0.228395	0.233039	0.227588	0.225885	0.223744	0.233672	0.225445	0.240468	0.222762	0.231255	0.226404	0.223363	0.223847	0.218463	0.221149	0.227261	0.222639	0.219847	0.226174	0.222588	0.228752	0.226243	0.229054	0.221995	0.230814	0.229773	0.234189	0.233895	0.210823	0.214968	0.224863	0.226122	0.230751	0.238587	0.231301	0.227969	0.227873	0.233804	0.226393	0.218403	0.23494	0.234445	0.228381	0.227368	0.234524	0.227391	0.234579	0.226311	0.231368	0.220864	0.222232	0.22329	0.231527	0.228747	0.231006	0.225923	0.221591	0.223623	0.234823	0.218194	0.225082	0.241962	0.232238	0.234929	0.227125	0.228413	0.236228	0.228305	0.242722	0.242857	0.23527	0.228766	0.22343	0.225303	0.219022	0.226957	0.218714	0.227514	0.221881	0.216446	0.221892	0.238361	0.22502	0.221419	0.212849	0.221781	0.216841	0.231856	0.241332	0.233753	0.225277	0.231062	0.228659	0.216587	0.222049	0.238148	0.227767	0.23511	0.22993	0.230026	0.216475	0.233385	0.225269	0.212276	0.226953	0.234348	0.223077	0.237243	0.226636	0.223915	0.22842	0.220137	0.228231	0.236725	0.227288	0.224842	0.230372	0.231151	0.235618	0.23174	0.236072	0.225978	0.218736	0.225423	0.200238	0.210489	0.221434	0.233074	0.221218	0.222372	0.222062	0.219548	0.22558	0.22106	0.219135	0.220272	0.225926	0.228702	0.22526	0.23501	0.220709	0.232861	0.228803	0.235735	0.224101	0.226922	0.231949	0.237918	0.224545	0.218227	0.223405	0.233111	0.231362	0.222888	0.21686	0.225604	0.227083	0.221355	0.213163	0.219891	0.218739	0.230838	0.230059	0.224179	0.231559	0.225408	0.223905	0.233963	0.228246	0.233397	0.243266	0.238679	0.22189	1.19257	1.34117	0.846961	-0.772389	1.53288	0.888871	1.29366	0.917728	0.985729	0.266845	1.90454	0.280313	-0.234404	-1.90157	-0.901244	-1.07128	-1.81462	-1.46709	-0.732904	-0.899856	-0.672673	-0.626988	0.627308	-0.249466	-0.0570447	0.333693	-0.509698	0.286119	0.0627013	1.20965	-0.8304	-0.724413	-1.69061	-1.95965	-2.25888	0.810209	-0.346639	0.0213025	0.214186	0.220505	0.458443	0.410305	0.0875303	1.36735	-0.212434	0.360553	0.258999	-2.13221	-0.30803	-0.219879	0.299827	-1.23551	0.102674	-1.94753	-0.70814	-2.32091	-1.64664	-0.19249	0.158546	-1.76895	-1.86547	-2.24585	-1.84478	-1.88903	-1.98701	-2.14696	0.561663	1.2428	-1.77067	0.53257	-0.464382	-0.845384	-1.05523	-0.894881	-0.0467263	1.07564	0.842804	-0.36232	-1.66377	0.0987119	0.790871	0.41997	0.0439964	0.838697	-0.914499	1.34358	-1.05579	-1.1578	0.341972	-0.343246	-1.14654	-1.95741	-2.03255	-1.98562	-0.188757	-0.691716	0.525004	-2.07877	0.719929	-0.178821	0.304966	0.83189	0.819769	0.330856	-0.11638	-0.212435	0.698211	0.343347	0.307595	0.970072	0.897306	0.393313	-1.81745	-1.00081	0.894485	1.10015	1.40059	0.833692	0.852438	0.255697	0.961776	-2.00507	-0.15332	-0.327945	-0.206476	0.17734	-0.126895	-0.7534	1.99045	-1.18867	-0.898301	-0.479808	-0.672483	-0.311379	-0.620611	-0.772681	-0.0368229	-0.470643	-0.938559	-0.233703	0.0376657	-0.0014431	-0.299325	-0.305747	0.0546857	-0.108029	-0.685223	-0.737241	-0.690573	-0.566814	-0.31019	-0.971942	-0.608679	-0.388579	-0.650576	-0.356037	-0.836438	-0.767223	-0.64354	-0.894451	-0.594562	-1.00709	-0.0166314	-0.781871	-0.663691	-0.572934	-0.792208	-0.564933	-0.688093	-0.927797	-0.931657	-0.827619	-1.16028	-0.561383	-0.804467	-0.565522	-0.651313	-1.02085	-0.973291	-0.314478	-0.827745	0.548494	-1.62779	-1.26298	-0.721617	-0.760247	-0.270169	1.37163	0.0943779	-1.49542	0.643289	-0.232652	-0.234814	-0.0637121	-0.14748	0.556474	0.110586	-0.0434389	-0.643278	0.0492587	0.431942	0.117271	0.103453	-1.07388	1.0494	1.2312	-0.682497	-1.56176	0.699488	-1.53693	-0.84871	-0.912577	0.561561	-0.888432	-0.599112	-0.0423807	-0.414973	-0.759731	-0.697173	-0.485308	-0.625805	-0.225696	-0.968499	-0.534022	-0.241717	-0.487902	-0.324203	-0.502409	-1.03623	-0.866247	-0.725482	-0.488203	-0.646979	-0.571627	-0.9329	-0.218166	-0.785106	-0.845239	-0.630977	-0.862336	-0.635925	-0.726385	-1.03398	-0.777109	-0.63497	-0.733714	-0.789282	-0.822077	-0.575724	-0.816878	-0.632024	-0.247772	-0.885863	-0.303061	-0.549105	-0.824646	-0.22877	-0.440046	-0.731845	-0.165579	-0.697647	0.880092	-0.777091	-0.0663378	0.0319534	0.467888	-0.0083552	0.0784615	0.0566106	-1.43627	1.16662	1.08806	-0.184269	-2.21607	-0.778772	-0.451849	-2.26387	0.888689	0.374413	0.479802	0.547924	0.46106	-0.744972	0.957034	-0.181275	0.592469	-0.339534	0.0776549	0.946611	-0.118005	0.642543	0.0502117	-0.527408	0.741988	0.24251	0.176537	0.550472	-0.495302	1.81696	-0.884877	0.108818	-0.198534	-0.438174	1.74099	1.49108	0.169102	0.827677	-0.668547	1.29993	0.716935	0.782012	-0.0676936	0.936463	1.54731	-0.591354	1.1618	-0.465231	-0.383763	0.0359203	0.824072	0.264236	0.787207	-0.849486	0.822586	1.42596	-0.610027	0.235445	0.0115411	-0.648757	0.793575	0.0319522	1.13947	0.722887	-0.536917	0.653363	-1.58557	-0.0289301	-0.920804	0.369507	0.554962	-0.689284	-0.402062	-0.254862	-0.0683026	0.0726848	-0.416165	-0.115351	-0.0694564	0.0371602	-0.274091	-0.283006	-0.299216	0.265049	-0.297015	-0.383221	0.0347722	0.763863	-0.454934	1.6668	0.272447	-0.305218	-0.200443	-0.82682	0.137089	1.04139	-0.858224	0.309218	-1.56934	-0.335163	0.524729	0.035954	-1.00234	-1.47849	-0.856087	0.871502	0.775182	-0.188663	0.480502	0.796047	-1.66203	-2.07837	-1.80046	-2.06052	-1.23961	-1.94723	-1.80995	-0.411714	-0.60297	0.626411	-0.771036	-0.374527	-1.05305	0.390926	-1.73519	2.18677	1.19463	0.433725	-1.1102	-0.111019	-0.672512	0.17826	-0.320131	-0.37108	1.33135	-1.17675	0.460363	-2.15153	-1.95813	-1.91833	-0.550417	-1.82686	-1.94428	-1.92192	-1.95844	-2.23934	-2.01529	-0.0560532	0.630055	0.949315	0.433827	1.95213	1.2951	0.00488448	0.735454	-0.324396	0.348878	0.516467	0.409004	-0.599668	-0.812484	-0.37007	-0.275821	0.430041	0.0845569	0.765285	0.408306	0.528351	-0.0572985	0.229212	-1.88735	-1.58811	-1.08308	0.61145	0.716366	-0.430966	0.0110037	-0.288551	-0.022379	-0.167813	1.07403	0.641779	-1.18176	-0.32681	0.122137	0.0326696	-0.148278	0.654046	-0.0004654	-0.63758	-0.105937	0.713748	-0.560514	-2.09436	0.0291394	-0.0347151	0.174651	-0.384808	-0.495406	0.226939	-0.0943076	0.165018	-0.0843702	-0.360707	0.296591	-0.118343	0.941306	0.64666	-0.441264	-0.0270743	0.182322	-0.324946	0.0831296	-0.170019	1.62928	0.00238988	-0.0989445	1.21166	-0.351907	1.28876	2.24572	3.12507	1.05492	3.09332	-0.911919	-0.375415	-1.15037	0.73818	-0.0384343	-0.906875	-0.456056	-0.0389121	-0.351706	0.10152	-1.05832	-1.03419	-0.190701	-1.29276	-0.121564	0.194151	0.545345	0.916766	-1.02809	-1.84439	-1.11072	-1.7175	-1.99631	0.612167	-0.623107	-1.99254	-0.422215	0.20956	-0.381059	0.323813	-0.235495	-0.195536	-1.39055	-0.637989	0.950665	-1.75931	0.767459	-0.39071	-1.18826	0.254171	-0.594577	0.247933	-0.0141305	-0.803372	-0.208745	0.772154	0.759571	1.62077	0.906917	1.07579	0.472161	0.379785	0.735108	-0.263676	-0.292949	-0.328313	-0.456923	-0.541409	-1.44089	-0.436848	-1.13571	-0.699616	0.617625	-1.21625	-1.22475	-0.779344	-1.37226	-1.29484	-0.804934	-0.824205	0.286226	0.221137	-0.274863	1.46195	0.84726	0.584516	0.108811	1.13757	0.861045	0.699667	-0.079107	0.991929	1.59753	2.31275	2.47075	1.35715	0.882461	0.913182	0.646998	-0.982006	0.397124	1.49265	0.0977442	0.339571	0.542575	0.858302	1.75966	1.37478	0.346252	0.520937	0.549578	-0.007064	0.605526	0.0682304	0.4561	2.29633	-1.44984	-1.63634	-0.502339	-1.5499	-1.43796	-1.05902	-0.128859	-1.2734	-1.62698	-0.865617	0.315699	0.444705	2.44194	0.665211	0.593875	-0.274664	0.793025	0.697218	-1.21046	-1.4906	2.34939	0.159264	0.932278	0.756804	0.686035	-0.080287	-0.121192	-0.606324	0.124965	1.44638	-1.35024	-1.47244	-1.66707	0.90521	0.538901	0.90833	0.319586	2.54727	-0.815978	-0.126123	0.400016	1.15234	1.88835	1.66258	3.40317	0.662355	0.619015	1.12809	0.587853	1.05105	0.938936	0.475573	1.0512	1.01247	1.05564	1.04648	1.09659	1.00826	0.913413	0.673052	0.460315	1.17542	0.621284	0.653281	0.979798	1.32971	0.721548	-0.575531	0.499697	0.979658	-1.21885	-0.0783831	0.492971	0.454579	1.46018	0.91475	0.116244	-0.358892	1.10652	-0.371611	-0.247672	-0.19949	-0.518791	-0.591016	-0.558082	-0.328195	-0.573795	0.431822	0.541362	0.736694	0.488171	0.298891	2.0201	0.499736	0.152722	0.500338	0.137996	-0.371397	-0.134069	-0.169796	-0.266039	0.252799	-0.0054752	0.126268	0.433067	-1.75107	-0.0251002	0.141459	0.832281	0.120313	0.563702	0.025584	-0.0549441	-1.59771	0.840942	1.03452	1.13637	-0.238597	-0.0881955	-0.539736	-0.338083	-1.31152	0.825447	-0.913589	0.721497	1.05988	0.54102	0.253437	0.669773	2.78212	-0.109269	0.350021	-0.0122549	-1.18398	1.04703	-0.452376	1.71957	-0.333939	1.51971	1.20343	0.32331	0.485133	0.290432	0.195979	0.401274	-0.375396	1.85573	0.736446	-0.883116	1.33405	-0.117245	1.19187	-0.954439	-0.539691	0.569664	0.863349	0.896142	0.291649	1.0375	-0.0044076	3.03544	1.93911	0.763443	-0.115246	0.451781	-0.0539029	1.13867	0.878758	0.408735	0.796116	-1.48309	0.448637	1.42228	2.83896	0.778879	0.915312	-0.510402	-0.185209	0.260982	-0.181198	-0.149492	-0.238549	0.362525	1.07334	1.43312	-1.6961	-1.19789	-1.75168	-1.74959	-1.88836	-1.48075	-1.02528	-1.00719	-0.782523	1.278	0.152582	-0.378016	-0.246376	-0.854134	0.451475	-0.268697	1.32686	0.557211	-0.981565	1.75655	-0.479341	0.122737	0.165368	0.0783711	0.973778	0.835627	2.44398	0.335759	-0.0761466	0.200776	2.28725	-0.438279	1.83349	0.660114	0.645617	0.225393	0.884169	1.08428	-0.470379	1.31087	-0.498973	0.251364	1.56371	2.74417	1.05792	1.08389	0.749973	-0.882263	2.19925	-0.145574	-0.710878	-0.76108	0.912874	-0.526324	0.947615	-0.454406	0.408725	2.17193	1.29261	1.64332	0.667779	0.964432	0.524332	0.511216	0.686449	0.432548	1.48819	1.65365	0.276876	0.182611	2.35797	0.669833	1.01183	-0.481913	2.68884	-1.18353	-1.01796	0.250909	-0.668069	-1.21349	-1.17271	1.85324	0.950027	-0.815555	1.9544	-0.0406458	0.404722	-1.23424	-0.977156	-1.42847	-1.30717	-0.694085	-1.18176	-1.11648	-0.485444	0.150845	3.15228	-1.39592	0.77988	3.94789	3.15857	0.743326	0.878499	1.37687	0.954426	0.996215	1.01113	1.77871	0.868824	0.44718	0.0458689	1.24382	0.903325	0.220427
LBCL_106	DLBCL	NA	0	Male	61-70	3	Normal	0	0	2	Low	No	not performed	CMR	Yes	Non-progressor	na	na	0	36.7558	0	42.8379	28622134	1.2251	0.3294	0.0312004	0.0265787	0.0332585	0.0756996	0.207944	0.395835	0.128221	0.0290209	0.00587855	0.00167028	0.00116188	0.00203858	0.0043088	0.00511757	0.0041701	0.00277969	0.00133087	0.939185	1.6031	0.27723	0.301151	0.289509	0.28918	0.314644	0.312718	0.307571	0.305445	0.318247	0.290875	0.300088	0.298096	0.301577	0.292835	0.296765	0.310327	0.303787	0.308109	0.303058	0.29979	0.30736	0.311373	0.310851	0.313209	0.319282	0.315423	0.332089	0.323407	0.317173	0.32437	0.321407	0.321598	0.330404	0.337011	0.310264	0.328529	0.331862	0.313463	0.30096	0.285753	0.299942	0.284484	0.300358	0.288709	0.334448	0.29204	0.314398	0.309535	0.303736	0.302661	0.307333	0.305357	0.288228	0.304409	0.301013	0.298467	0.306894	0.323982	0.296944	0.296855	0.299364	0.305354	0.306155	0.324979	0.295059	0.310305	0.288873	0.295097	0.290326	0.269978	0.307926	0.306442	0.308916	0.301489	0.311872	0.2976	0.295106	0.30289	0.306109	0.324555	0.324771	0.335827	0.311547	0.31429	0.301638	0.302566	0.305342	0.318911	0.298965	0.306639	0.290995	0.300696	0.297355	0.298814	0.281588	0.300808	0.3227	0.322724	0.302119	0.30185	0.316876	0.313939	0.32513	0.317393	0.331686	0.302023	0.294539	0.310679	0.298136	0.2951	0.301343	0.305155	0.32153	0.300133	0.315077	0.320179	0.290936	0.319769	0.293444	0.293952	0.294679	0.319224	0.299703	0.312251	0.32018	0.322008	0.317941	0.299866	0.309506	0.306285	0.307096	0.306533	0.303666	0.31387	0.304728	0.303652	0.301564	0.300037	0.30828	0.310635	0.313392	0.304856	0.296523	0.30643	0.319336	0.316882	0.305177	0.326834	0.312078	0.301683	0.293581	0.304843	0.28626	0.270026	0.285259	0.303002	0.296183	0.299737	0.30815	0.314082	0.308169	0.300475	0.311596	0.329679	0.298627	0.31672	0.300864	0.298551	0.313343	0.294298	0.300485	0.34573	0.296351	0.317579	0.30695	0.31652	0.318453	0.299978	0.306007	0.300757	0.321407	0.304423	0.291533	0.30832	0.305348	0.340303	0.317023	0.291822	0.313892	0.321537	0.300183	0.318152	0.328218	0.321662	0.311815	0.31482	0.311486	0.29458	0.32213	0.31411	0.32168	0.314859	0.311207	0.313576	0.317223	0.312286	0.314655	0.317463	0.30449	0.315168	0.318099	0.321505	0.30541	0.305308	0.34944	0.332868	0.346317	0.338114	0.279703	0.329866	0.30941	0.340846	0.335742	0.343512	0.278512	0.311142	0.299442	0.292389	0.303685	0.308646	0.301032	0.321962	0.305758	0.311544	0.317718	0.310269	0.337367	0.316955	0.307019	0.304886	0.298659	0.316037	0.308088	0.324615	0.302023	0.280682	0.291446	0.283812	0.313871	0.290504	0.324746	0.303836	0.302157	0.305811	0.299565	0.307365	0.301323	0.305348	0.296455	0.308663	0.304408	0.303645	0.306854	0.303323	0.299466	0.303352	0.30473	0.311425	0.276436	0.295591	0.316666	0.292589	0.293058	0.304907	0.286935	0.32368	0.293994	0.302242	0.301708	0.290822	0.293278	0.296393	0.308233	0.299866	0.317774	0.306868	0.283933	0.312114	0.297772	0.29736	0.331792	0.291558	0.269315	0.32366	0.311863	0.316535	0.327221	0.3113	0.314469	0.321977	0.329862	0.317442	0.35281	0.312475	0.32566	0.30931	0.30539	0.320968	0.316056	0.321595	0.337393	0.350099	0.335069	0.338229	0.342918	0.328892	0.335485	0.331575	0.337046	0.336891	0.352716	0.336546	0.331667	0.332599	0.342017	0.347305	0.339599	0.358021	0.335842	0.369251	0.306418	0.288808	0.296999	0.298219	0.29382	0.301841	0.309829	0.32458	0.303752	0.303223	0.315211	0.294502	0.311397	0.314862	0.299844	0.320932	0.304098	0.310868	0.306787	0.303477	0.296589	0.304687	0.304396	0.309361	0.321206	0.302839	0.301152	0.290737	0.312571	0.300257	0.301798	0.300504	0.296589	0.308018	0.293813	0.292202	0.27538	0.292799	0.305945	0.290042	0.30995	0.303358	0.30619	0.309959	0.306517	0.302577	0.318543	0.306441	0.304683	0.303564	0.307073	0.313796	0.302468	0.30587	0.315172	0.307999	0.299682	0.29936	0.293033	0.289992	0.305868	0.31101	0.304239	0.304103	0.291857	0.309203	0.297748	0.292521	0.289415	0.298707	0.3229	0.315055	0.322743	0.328069	0.32443	0.342365	0.352035	0.320396	0.315312	0.296137	0.300771	0.29838	0.300762	0.305475	0.300795	0.313792	0.30899	0.292809	0.30675	0.312877	0.31218	0.307679	0.304146	0.310722	0.309165	0.317916	0.305579	0.305376	0.306596	0.302767	0.292477	0.282009	0.315887	0.317603	0.30044	0.324302	0.325118	0.313698	0.300013	0.319416	0.301393	0.296565	0.312165	0.314401	0.289353	0.318708	0.300603	0.315569	0.311684	0.305696	0.317037	0.306619	0.30065	0.29379	0.299445	0.306362	0.319844	0.317198	0.31985	0.299823	0.311063	0.295008	0.269114	0.280049	0.289399	0.309912	0.302933	0.300474	0.297871	0.304849	0.308903	0.310146	0.296603	0.31087	0.313541	0.311428	0.304899	0.31494	0.304	0.314154	0.313587	0.307645	0.307781	0.299463	0.302521	0.310213	0.318827	0.291202	0.312349	0.298057	0.30272	0.294873	0.291711	0.310245	0.303012	0.303779	0.309304	0.299479	0.303105	0.292321	0.299061	0.311385	0.314397	0.289511	0.291344	0.313316	0.287436	0.310477	0.31367	0.318563	0.299639	0.810999	1.21671	0.661944	-0.771131	1.74118	0.671962	1.37091	1.01827	1.27233	0.00637979	2.06102	0.408999	0.00519441	-2.05257	-1.2267	-1.19435	-1.87817	-1.66109	-1.06491	-1.17595	-1.08207	-0.914455	0.789316	-0.412294	-0.170528	0.364373	-0.522379	0.397115	0.13396	1.37571	-0.747067	-0.738778	-1.36263	-2.03661	-2.09601	0.896317	-0.281962	-0.0362422	-0.24569	0.312894	0.497749	0.336419	-0.0187263	1.60497	-0.305146	0.184796	0.0371121	-2.18647	-0.427338	-0.274808	0.428571	-0.91281	0.326305	-1.77365	-0.386469	-2.05259	-1.5342	0.0779735	0.392096	-1.88826	-1.89043	-2.07121	-1.95684	-1.66524	-1.88847	-1.97745	0.428847	1.28082	-1.7354	0.570308	-0.226903	-0.502106	-0.876983	-1.19627	-0.0797837	1.36717	1.0726	-0.556671	-0.956836	0.11269	0.726973	0.554345	-0.0008506	0.334233	-0.667098	1.21787	-1.01543	-1.08787	0.29749	-0.176114	-1.08541	-1.9257	-1.97379	-1.93602	-0.238431	-0.413742	0.393776	-1.25623	0.65112	-0.309669	0.0410508	1.07715	0.926323	0.112875	-0.188473	-0.266739	0.297567	0.195159	0.0352771	1.09265	1.0237	0.195811	-1.80686	-0.73576	0.443561	0.933881	1.67284	0.777289	0.801288	0.236538	1.3249	-1.89488	-0.258547	-0.355279	-0.241983	0.131657	0.222706	-0.416473	2.12093	-1.18911	-0.737519	-0.681284	-1.13719	-0.719693	-1.08491	-1.16742	-0.46357	-1.01934	-1.32153	-0.669285	-0.498924	-0.56449	-0.80537	-0.81356	-0.428332	-0.627405	-1.038	-1.21307	-1.15714	-1.05736	-0.741477	-1.3718	-0.933334	-0.817074	-1.01162	-0.886964	-1.24014	-1.23519	-1.09116	-1.21079	-1.09809	-1.31687	-0.522357	-1.14563	-1.04323	-0.981007	-1.20296	-1.0481	-1.23027	-1.31167	-1.33413	-1.25487	-1.4768	-1.09023	-1.24153	-1.05646	-0.997343	-1.46724	-1.29033	-0.769529	-1.20619	0.304875	-1.40447	-1.12373	-0.63972	-0.773941	-0.102475	1.52665	-0.120525	-1.04649	0.339719	-0.238634	-0.254815	0.384603	-0.170727	0.0956405	-0.156258	-0.422759	-0.546697	-0.240273	0.0551147	-0.282089	-0.355313	-1.01323	1.33939	1.37165	-0.618031	-1.6448	0.354744	0.104868	-0.664447	-0.967312	0.548545	-1.22901	-1.07418	-0.600456	-0.807482	-1.28947	-1.20775	-1.07518	-1.07357	-0.798415	-1.33738	-0.974082	-0.743663	-0.83895	-0.945203	-0.932284	-1.32606	-1.16009	-1.0709	-1.05737	-0.921732	-0.904625	-1.28822	-0.712682	-1.10419	-1.22458	-1.09246	-1.16583	-1.03499	-1.12879	-1.40819	-1.15741	-1.09643	-1.15862	-1.14314	-1.16089	-1.10078	-1.31041	-1.01055	-0.818178	-1.34349	-0.77436	-0.920644	-1.26398	-0.622479	-0.827052	-1.08812	-0.643665	-1.11295	0.837024	-0.476065	0.203126	0.199506	0.4104	-0.0503791	-0.161416	-0.0248725	-1.40474	0.769377	1.30323	-0.510765	-1.91051	-0.742683	-0.39408	-2.20223	0.90303	0.187676	0.67624	0.613553	0.210138	-0.712546	1.21121	-0.250908	0.631781	-0.257231	0.108752	0.589941	-0.0292967	0.395481	0.0834624	-0.57236	0.63937	0.297514	0.200857	0.18753	-0.409783	1.93762	-0.701261	0.0381634	-0.313357	-0.426455	1.73235	1.64268	0.33217	1.02536	-0.6295	0.763953	0.549062	0.398347	-0.0321615	0.795339	1.59102	-0.385778	1.31178	-0.496513	-0.334141	0.195273	0.674303	0.325899	0.478024	-0.625344	0.758157	1.58333	-0.589455	0.163654	-0.111811	-0.546667	0.69753	-0.0073637	1.34288	0.782842	-0.563455	0.651383	-1.55783	0.146958	-1.18343	0.822656	0.751255	-0.997116	-0.402492	-0.370638	-0.0209971	-0.193729	-0.329417	-0.301588	0.0351581	-0.177774	-0.370533	-0.34613	-0.531537	-0.0012893	-0.0877916	-0.336579	-0.191454	0.946755	-0.341721	1.95142	0.518072	-0.531171	-0.549958	-0.94829	-0.0150914	0.983373	-0.749999	0.318885	-0.763734	-0.413486	0.883021	0.193652	-1.02862	-1.43501	-0.561978	1.18553	0.824092	-0.0873762	0.474552	0.504652	-1.83611	-2.24164	-1.92678	-1.94694	-1.30083	-2.01755	-1.77701	-0.49482	-0.270136	0.587083	-0.71686	-0.142375	-0.875577	0.38416	-1.93875	1.55275	0.850889	0.360872	-0.787988	-0.387717	-0.701689	-0.0775395	-0.392284	-0.425331	1.4772	-1.12466	0.590485	-2.2073	-2.07496	-1.87981	-0.342579	-1.74175	-2.03354	-1.97297	-1.8467	-2.27083	-2.02196	-0.56813	0.963942	1.11181	0.564107	2.19931	1.46792	-0.479794	0.687015	-0.0921798	-0.0731336	0.157713	0.0455507	-0.565336	-0.724475	-0.541308	-0.506545	0.341539	-0.116475	0.958549	0.269981	0.481715	0.105618	0.349704	-2.05279	-1.61896	-1.23199	0.832837	0.85405	-0.549687	-0.234152	-0.12061	-0.386581	0.166873	0.997057	0.730546	-0.969865	-0.480697	-0.266771	0.324811	0.0740247	0.830415	-0.21255	-0.626256	-0.223753	0.669405	-0.650174	-1.99485	0.160843	-0.334181	-0.0741872	-0.126951	-0.49004	-0.103555	-0.333863	0.0990736	-0.238969	-0.296279	-0.0525757	-0.293977	1.04068	0.343889	-0.585342	-0.349204	0.50655	-0.40316	0.143548	-0.110517	1.61439	-0.0612872	0.0946242	0.831432	-0.0428236	1.04073	1.74356	1.89775	0.29723	2.06923	-0.708114	-0.376861	-1.30051	0.0764539	-0.631988	-1.31222	-0.980356	-0.13086	-0.394347	0.0541408	-0.678749	-0.662322	-0.695963	-1.51702	0.129121	0.304627	0.67757	0.995527	-0.823252	-1.83871	-0.956264	-1.81822	-1.934	0.456547	-0.227797	-1.51642	-0.322986	-0.0371672	-0.421375	0.572934	-0.112982	-0.424338	-1.11596	-0.469431	0.978226	-1.28213	0.842009	-0.342825	-1.13158	-0.0093361	-0.694707	-0.235497	-0.15625	-0.724413	-0.19692	0.737128	0.853476	1.35697	0.541552	1.19136	0.782555	0.64583	0.602719	-0.125722	-0.0473127	-0.160208	-0.143495	-0.470021	-1.14089	-0.191598	-0.86625	-0.658154	0.617493	-0.892703	-1.05992	-0.777351	-1.16941	-1.06757	-0.510531	-0.48457	0.509506	0.48703	-0.0594553	1.74522	1.10254	0.686249	0.372077	1.33232	1.01319	0.813963	0.0228915	1.09807	1.61166	2.17749	2.49148	1.31014	1.06378	0.906518	0.678375	-0.961049	0.568867	1.65555	0.347692	0.51136	0.61798	1.07265	1.87415	1.08704	0.598269	0.709854	0.425979	0.192112	0.630623	0.318847	0.533968	2.3619	-1.10028	-1.47415	-0.340366	-1.28108	-1.32123	-0.869363	0.0783342	-0.893841	-1.43457	-0.516192	0.521759	0.709766	2.50756	1.06322	0.646147	0.206857	0.91307	0.826397	-0.958161	-0.760082	2.32199	0.41097	1.09096	1.16043	0.683995	-0.0358879	0.0300144	-0.308803	0.450377	1.4581	-0.918331	-1.04852	-1.39007	1.07357	0.689536	0.813007	0.424083	2.36892	-0.453379	-0.0013862	0.687409	0.99944	1.88064	1.60727	2.88851	0.587058	0.685591	1.0492	0.738073	0.947739	0.880397	0.579936	1.18411	1.10284	1.28261	1.20755	1.13932	1.10591	1.09825	0.805558	0.712791	1.26107	0.746091	0.918396	0.887528	1.06702	0.683476	-0.364887	0.709697	1.04033	-1.04283	0.0317774	0.845541	0.64978	1.57938	1.10832	-0.0106547	-0.61251	0.928148	-0.12059	0.00037759	-0.206611	-0.512634	-0.417426	-0.344855	-0.0492204	-0.642818	0.583143	0.723319	0.778523	0.56613	0.490906	1.84753	0.505019	0.425823	0.586009	0.27265	-0.0858092	0.0380573	0.137256	-0.0835718	0.462395	0.169537	0.410721	0.474227	-1.28855	0.274585	0.274159	1.2339	0.258214	0.738737	0.24412	0.129635	-0.946088	1.12578	1.1073	0.90807	-0.105412	0.282912	-0.0473136	0.00369079	-1.13164	0.852773	-0.74469	0.733341	1.26888	0.776966	0.455472	0.768541	2.58809	0.170423	0.611107	0.0856874	-0.824736	1.14427	-0.186864	1.68713	-0.135317	1.56855	0.895082	0.374382	0.548833	0.561309	0.384407	0.661487	-0.11961	2.00653	0.848871	-0.481623	1.3824	0.0508658	1.16691	-0.631161	-0.158944	0.881535	1.0498	0.773806	0.649165	1.18057	0.179972	2.54689	1.47316	0.99082	0.0171137	0.842204	0.0247993	1.02749	0.682902	0.575076	0.744405	-1.25619	0.506392	1.33888	2.71761	1.02024	0.820062	-0.556763	-0.144562	0.441948	0.168122	0.142302	0.127882	0.548184	0.832222	1.5053	-1.5	-1.04383	-1.52251	-1.48979	-1.71218	-1.17456	-0.931472	-0.917045	-0.42588	1.42817	0.342439	-0.237302	0.0152378	-0.458671	0.68944	0.0575705	1.44684	0.767722	-0.849531	1.89316	-0.0242478	0.35132	0.301204	0.165629	0.978293	0.785013	2.01889	0.75715	-0.0341891	0.5269	2.23272	-0.0243923	1.86105	0.592616	0.840902	0.485105	0.791627	0.885948	-0.0161332	1.07052	-0.0582759	0.207325	1.74518	2.63784	0.938703	1.20568	0.830795	-0.406029	2.01684	0.0530525	-0.305408	-0.376176	1.16029	-0.356903	0.820722	-0.408643	0.496958	2.269	1.4602	1.75566	0.578017	1.01755	0.65967	0.758389	1.02072	0.650931	1.50518	1.41807	0.521274	0.300803	2.19831	0.886927	1.09779	-0.139966	2.13831	-0.802271	-0.611841	0.292221	-0.537719	-1.18389	-0.753194	1.82314	0.973955	-0.640778	2.00809	0.131383	0.548472	-0.837722	-0.565703	-1.03497	-1.17706	-0.358781	-1.03005	-0.684301	-0.0916893	0.350713	2.77921	-1.04269	0.858099	3.51837	2.64193	0.55391	0.776098	1.38106	0.840771	0.963659	1.06106	1.67784	1.0975	0.574727	0.354555	1.31746	1.11674	0.410323
LBCL_107	DLBCL	A	1	Male	71-80	4	Normal	1	1	2	Low	No	not performed	CMR	Yes	Non-progressor	na	na	0	55.4624	0	55.4624	17727226	0.821246	0	0.0102951	0.0219914	0.0358858	0.0934773	0.273713	0.435642	0.103316	0.0158975	0.00225196	0.00045134	0.00023361	0.0003341	0.00062325	0.00058575	0.00041684	0.00026811	0.00012998	0.921857	1.54427	0.366478	0.408163	0.365354	0.400737	0.39794	0.401873	0.404487	0.378155	0.39721	0.35648	0.390091	0.371886	0.377381	0.375798	0.381499	0.372193	0.373887	0.397315	0.384642	0.377311	0.373503	0.388213	0.369587	0.376419	0.43411	0.395201	0.417969	0.397698	0.387176	0.393042	0.370472	0.384602	0.387776	0.38474	0.37823	0.399586	0.418823	0.369544	0.353211	0.37068	0.397999	0.388232	0.393185	0.350924	0.407458	0.362724	0.37855	0.388059	0.383853	0.390245	0.370812	0.393088	0.35867	0.377935	0.369563	0.378103	0.373811	0.395994	0.396393	0.376679	0.35713	0.38152	0.404853	0.413921	0.348842	0.368103	0.360936	0.351174	0.355587	0.310891	0.385608	0.380356	0.37552	0.361816	0.35878	0.379887	0.374356	0.372692	0.386867	0.393183	0.423757	0.42389	0.413363	0.386714	0.375035	0.3811	0.356647	0.37677	0.3613	0.377845	0.373765	0.3726	0.382535	0.371008	0.333699	0.387438	0.408621	0.40309	0.369617	0.378582	0.38503	0.368866	0.372706	0.381819	0.439437	0.385037	0.377462	0.389217	0.371077	0.372382	0.357326	0.386119	0.38287	0.360299	0.374265	0.405982	0.381537	0.433013	0.413025	0.323313	0.380968	0.368215	0.371815	0.392837	0.401877	0.388572	0.371614	0.365528	0.378326	0.382352	0.383931	0.377647	0.372858	0.379814	0.388397	0.370322	0.372841	0.366814	0.390884	0.385492	0.368934	0.37571	0.373492	0.375622	0.383712	0.386107	0.373632	0.382528	0.398319	0.36424	0.364874	0.398103	0.359733	0.355741	0.376374	0.341349	0.368372	0.369561	0.401739	0.39692	0.384465	0.380953	0.387307	0.408036	0.382805	0.384457	0.356992	0.351859	0.362831	0.354496	0.379343	0.434695	0.354827	0.393028	0.372426	0.393646	0.402769	0.356264	0.376059	0.36548	0.384145	0.380735	0.371103	0.381635	0.443031	0.441863	0.415212	0.337816	0.408672	0.392848	0.346276	0.410342	0.411188	0.388757	0.376534	0.38862	0.395077	0.375553	0.434604	0.396114	0.377521	0.365427	0.347233	0.363203	0.355595	0.378376	0.352626	0.388101	0.357697	0.355213	0.366341	0.373086	0.357683	0.334318	0.520122	0.440792	0.495765	0.501544	0.353872	0.423663	0.408462	0.461678	0.440836	0.412581	0.348176	0.3611	0.374979	0.36271	0.363318	0.390625	0.383979	0.388141	0.368546	0.391658	0.38133	0.366413	0.419162	0.391069	0.401854	0.362088	0.370366	0.371734	0.367684	0.411287	0.382279	0.347836	0.372177	0.332653	0.382438	0.356727	0.403167	0.365954	0.366779	0.379697	0.366081	0.391865	0.385384	0.390978	0.374729	0.377421	0.365551	0.391117	0.371129	0.379776	0.376921	0.36385	0.367884	0.372549	0.344252	0.338686	0.403384	0.37526	0.355838	0.358336	0.367933	0.407654	0.367984	0.409577	0.406986	0.363257	0.362557	0.368842	0.379439	0.361887	0.38509	0.371805	0.363097	0.419758	0.396971	0.374369	0.477699	0.407881	0.341771	0.376049	0.377333	0.380308	0.385407	0.381198	0.369097	0.385328	0.387478	0.390372	0.429052	0.41211	0.374623	0.371632	0.361767	0.372871	0.362475	0.367451	0.373682	0.380524	0.367412	0.373086	0.391757	0.370224	0.385572	0.371298	0.379648	0.369358	0.404426	0.372	0.374326	0.381163	0.382866	0.37751	0.370569	0.402654	0.374963	0.408458	0.369692	0.355388	0.390983	0.378354	0.35414	0.369039	0.382302	0.390108	0.376093	0.383701	0.375906	0.381622	0.385902	0.372739	0.373025	0.385543	0.368429	0.386763	0.393094	0.375516	0.370304	0.368689	0.377178	0.367309	0.384991	0.382577	0.376503	0.35903	0.383131	0.36801	0.367592	0.372841	0.362866	0.359733	0.371749	0.338368	0.312381	0.342135	0.366284	0.364719	0.370007	0.373406	0.38065	0.37398	0.378103	0.391615	0.386486	0.390608	0.375907	0.401556	0.374132	0.379507	0.372616	0.368459	0.375006	0.377495	0.36425	0.380399	0.362969	0.374184	0.386227	0.394151	0.372883	0.400904	0.365898	0.368534	0.368117	0.360186	0.370191	0.393223	0.370581	0.388084	0.407799	0.389013	0.388746	0.388501	0.436263	0.392074	0.401765	0.378737	0.371604	0.370042	0.367354	0.36228	0.37252	0.384216	0.365688	0.360211	0.376543	0.390967	0.391813	0.387945	0.359982	0.367522	0.371456	0.39481	0.409576	0.383453	0.377834	0.394994	0.351535	0.346665	0.373948	0.419792	0.378802	0.389778	0.373656	0.369672	0.376843	0.401116	0.378993	0.356177	0.370403	0.389194	0.377276	0.448714	0.368637	0.374046	0.368292	0.367952	0.397541	0.386585	0.372879	0.372051	0.372644	0.361647	0.373625	0.380383	0.407975	0.368394	0.365824	0.330683	0.339119	0.348797	0.349784	0.366233	0.370345	0.377384	0.359372	0.364836	0.360412	0.356156	0.361556	0.377778	0.366018	0.357027	0.369952	0.380867	0.362736	0.387067	0.383581	0.380393	0.372243	0.378506	0.380061	0.395718	0.367033	0.345453	0.37616	0.377276	0.38194	0.37116	0.363263	0.377547	0.358639	0.385758	0.42908	0.380805	0.375354	0.362981	0.365225	0.36173	0.363562	0.371053	0.395175	0.371909	0.372348	0.370883	0.402199	0.405439	0.38233	1.02814	1.50204	0.991832	-1.01064	1.96195	0.556125	1.52621	1.3717	1.35064	-1.60143	2.06053	0.5543	-0.141955	-1.11769	-0.639809	-0.510166	-1.26199	-1.35336	-0.837534	-1.13768	-1.16289	-0.475891	0.949697	-0.366004	-0.531304	0.490049	-1.40751	0.866953	0.396023	1.63203	-0.106366	-0.023251	-0.52079	-1.10628	-1.03392	0.478112	-0.198054	-1.11596	-1.6701	0.290284	0.790658	0.472139	-0.558132	1.55424	-1.23064	-0.792069	-0.984415	-1.60432	-2.24412	-1.26235	0.440746	-0.439274	0.719584	-0.755604	-0.0002218	-1.242	-1.00027	0.578171	0.866023	-1.68403	-1.59434	-1.31096	-1.47793	-0.936332	-0.829738	-1.12557	0.559101	0.694865	-1.10711	0.361455	-0.554424	-0.784242	-0.717717	-0.318178	-0.722636	1.32059	1.11487	-0.90715	-0.0700362	-0.41054	0.888797	0.8069	0.437885	-0.165047	0.0356365	1.16235	-0.295477	-1.11022	0.145202	-0.55033	-0.785826	-1.28104	-1.36493	-1.41407	-0.577707	-0.37987	0.62454	-0.74321	0.459345	-1.01438	-1.25235	0.676221	0.0715387	-0.537396	-1.85096	-0.991558	0.0361227	-0.206641	0.568061	1.08337	1.28191	0.696724	-1.01309	-0.615474	-0.362662	1.65221	1.87656	0.829789	0.761871	-0.0437682	1.62716	-1.35174	-1.20612	-0.972873	-0.409028	-0.0281516	0.712128	0.053742	2.20414	-1.63195	-0.322586	0.39035	-0.403968	0.213166	-0.423456	-0.484891	0.27729	-0.427078	-0.252152	0.293775	0.394943	0.33181	0.182156	-0.112859	-0.0258363	0.23605	-0.180119	-0.548318	-0.526979	-0.530671	-0.0466168	-0.466172	-0.215757	-0.202334	-0.200726	-0.184798	-0.331222	-0.407853	-0.505345	-0.562253	-0.237282	-0.473492	-0.0398316	-0.324045	-0.375507	-0.243866	-0.358932	-0.11521	-0.434907	-0.545034	-0.425167	-0.323171	-0.587311	-0.325638	-0.441044	-0.307188	-0.271181	-0.621162	-0.457657	-0.116898	-0.404405	-1.61373	-0.966593	-0.815115	-0.481466	-1.71735	0.110689	1.70084	0.497923	-0.894817	0.858912	0.0607173	0.149948	0.805086	-0.311039	-1.6894	-1.20664	-2.12078	-0.86589	-1.20772	-1.95937	-1.46404	-1.63208	-0.959103	1.59214	1.32986	-0.586001	-2.44808	-1.99068	1.66365	-0.564895	-1.41043	0.834413	-0.482153	-0.37774	-0.0106646	-0.198036	-0.714201	-0.446948	-0.508122	-0.381506	-0.360719	-0.365853	-0.179544	0.0640001	-0.167605	-0.281855	-0.233919	-0.563433	-0.296832	-0.276592	-0.322489	-0.23663	-0.253922	-0.561531	0.223839	-0.255793	-0.416633	-0.18373	-0.346839	-0.210757	-0.267695	-0.52188	-0.494038	-0.271341	-0.47139	-0.381952	-0.359687	-0.384833	-0.651945	-0.112361	-0.41113	-0.441159	-0.34443	-0.124141	-0.50062	0.237042	-0.136168	-0.447484	0.22501	-0.35129	0.436373	0.246189	0.402236	0.530583	-0.028894	-0.377295	-1.1423	-0.34063	-0.819864	0.82165	1.50194	-1.7673	-1.0279	-1.80908	-1.25042	-1.84593	1.0601	0.558994	0.565423	0.708307	0.171974	-1.20017	1.26777	-0.976926	0.554487	-0.616735	-0.186672	0.369958	0.0715876	-0.342549	-0.375798	-1.44365	0.490912	0.168511	-0.0960707	-0.35973	-0.782013	1.98053	-0.7815	-0.49714	-0.737396	-0.879415	1.76489	1.77899	0.0907953	0.973672	-1.02971	1.1342	-0.0497768	0.0829574	-0.327609	0.504768	1.49896	-0.877917	1.5708	-1.02303	-0.896363	0.12778	0.0107593	0.0355902	0.0225102	-0.843997	0.583316	1.32393	-0.692112	-0.38097	-0.200352	-0.757352	0.36425	-0.669582	1.45418	0.691224	-1.3164	-1.49418	-0.800978	0.598272	-1.70272	0.945742	0.631815	-1.48692	-1.01543	-0.879823	0.421631	0.272848	-0.596129	-0.991654	-0.44148	-1.0602	-0.63018	-0.92939	-0.729839	-0.90381	-0.318267	-0.624767	-1.78908	0.960199	-0.368902	2.05915	1.09102	-0.94183	-2.31488	-1.46341	-0.829484	0.782238	-0.597293	0.445428	-0.263013	-0.70382	0.897351	0.336888	-0.436606	-0.958138	-0.400979	0.967159	0.635117	0.125347	0.25939	0.312263	-1.36713	-1.63889	-1.02671	-1.53876	-0.695148	-1.4245	-0.97126	-0.811164	-0.120869	0.450045	-0.312067	0.256685	-0.447537	0.973515	-2.57825	0.0710756	-0.355832	0.236732	-0.379026	-1.26223	-0.775381	-0.288012	-1.75285	-1.09858	1.51075	-0.461413	0.90591	-1.54415	-1.13139	-1.16036	0.335956	-0.921993	-1.86764	-1.74736	-1.30513	-1.95186	-1.56554	-0.585207	1.02125	1.32195	0.657207	2.10462	2.24556	-2.63718	1.02734	-0.319532	-2.13337	-1.97195	-1.89084	-1.57525	-0.766612	-0.865461	-0.800453	0.123666	0.10568	1.33768	0.370393	0.23242	-0.518101	-0.970629	-1.46574	-1.64328	-1.33289	0.920985	0.6773	-0.875271	-1.05349	-0.24888	-2.28457	0.312438	0.905502	0.685566	-1.00342	-1.54717	-1.49478	0.433015	0.122167	0.239825	-1.36359	-1.16666	-1.08839	1.04527	-0.0310088	-1.1709	-0.273432	-1.58791	-1.336	-0.10773	-1.34012	-1.80612	-0.919734	-0.667268	-0.795308	0.24138	-1.69962	-1.52322	0.891966	-0.149904	-1.50704	-1.10666	0.830969	-1.15381	0.507812	0.344328	1.83965	0.202401	0.307183	0.622602	0.425615	1.09697	0.217802	-2.87564	-2.85595	-3.05977	-0.669034	-0.870043	-2.1847	-1.5333	-1.44396	-1.12694	-1.79325	-0.873612	-0.941095	0.498256	-0.41893	-0.450003	-2.80384	-1.61764	0.511966	-0.501501	0.654465	1.05135	-1.11864	-1.29587	-0.252505	-1.45325	-1.27992	-0.100629	0.149383	-1.17832	0.00113422	-0.541109	-0.581141	-0.16024	0.152913	-1.26767	-0.384694	0.118992	0.878645	-0.927948	0.814496	-0.582026	-1.17574	-2.41559	-1.32278	-2.51469	-1.79166	-0.917196	-1.72668	0.553701	1.36142	1.21256	-1.12056	1.31489	1.08372	0.449194	1.04414	0.274575	0.87056	0.622325	-0.224406	-0.485071	-0.321347	-0.2934	-0.558004	-0.556673	-0.658	-0.232026	-0.598645	-1.18283	-0.808429	-0.278136	0.00826137	0.215949	1.74581	1.06918	-0.27727	2.10418	1.65949	1.30883	0.718916	1.98991	1.76662	1.13248	0.442779	1.72599	-0.906494	-0.653379	0.490515	1.83144	1.73665	1.31934	1.39498	-1.20121	0.223861	2.103	-0.450556	1.26777	1.21494	1.40231	0.270368	1.54691	0.978527	0.0437218	0.753704	0.375669	1.48272	0.75723	1.39433	0.219083	-0.0477108	-0.523132	-0.305368	-0.295087	-0.387097	-0.102713	-0.498382	-0.122714	-0.459037	-0.120117	0.614773	0.627809	-0.0100224	0.381052	1.56223	0.453438	1.84292	-0.632566	-0.078244	0.338779	0.246075	0.348795	0.478984	1.08518	0.575838	0.736032	0.732557	0.071591	0.154005	-0.257994	-0.0838341	-0.321269	-0.642919	1.82762	1.28849	-0.0689564	1.20522	-0.743628	-0.18975	1.05521	1.16052	1.42542	1.72879	1.88058	-0.195816	0.737091	-0.160559	1.97896	1.62673	1.79682	1.5538	1.42592	1.90445	1.84493	2.03597	2.00915	1.84761	1.84596	1.85249	1.89601	1.42921	2.03009	1.61651	1.8929	1.7544	1.33905	1.64123	-0.193379	0.696551	-0.171268	-0.0968794	0.717738	0.0192703	1.12479	1.9958	1.68002	0.875221	0.300009	0.707775	0.34487	0.264917	-0.142768	-0.069445	0.374944	0.45085	0.719425	-0.0468345	1.34222	-0.121917	-0.547076	0.799181	0.59559	0.109553	-0.541513	1.18861	1.38764	0.898006	0.0816422	0.469658	0.480904	0.531331	-0.470645	0.681473	-0.351658	1.2159	-0.546607	0.692828	0.455452	1.16104	0.33364	1.36565	1.15016	0.0863307	-0.254234	1.41939	1.67496	1.03459	0.462134	0.789184	0.234301	0.459358	-0.517979	1.03504	0.418729	0.468905	1.32545	1.17612	0.248259	1.61485	-0.0712903	0.596432	-0.185156	0.883684	-0.0653704	1.26365	0.0511413	-0.855772	0.672696	1.66047	1.12812	0.790507	0.668098	0.962398	0.704374	-0.0276405	-0.783108	0.0989954	-0.168113	0.110077	0.0168668	1.05007	-1.02485	0.110038	0.393492	0.176744	0.118398	1.29895	0.0132376	0.673822	0.776171	-1.80421	-2.18198	-0.105945	0.885866	0.360898	0.710789	1.35308	0.830111	0.564134	1.16978	-0.662503	1.00863	1.18228	0.172501	-0.0480008	1.46372	0.666861	-1.45343	0.347394	1.17272	1.14504	1.23453	1.7569	0.933579	1.61012	-0.548921	-0.773494	-0.6064	-0.604941	-0.899529	-0.478458	0.0948588	-1.10947	-0.131004	1.63474	1.2357	0.0623745	-0.153107	-0.014268	0.703656	0.486271	1.97222	1.21713	0.0802317	0.0955176	0.43853	-0.882777	1.07025	-0.80519	1.45281	0.87834	-1.74913	0.275343	0.975955	0.20033	-0.444711	0.123376	0.602356	-0.628102	1.53885	1.14321	1.0423	1.39385	0.482977	1.64034	0.471152	-0.0230066	2.14046	0.365078	-1.23072	-0.157781	0.0446188	0.136831	-1.07954	0.96852	0.333808	0.26206	-0.129047	0.521086	1.16768	0.17816	0.895623	0.281027	0.0170197	-0.179134	0.403197	0.52964	1.51392	0.800813	1.9791	0.0469928	1.89049	1.6267	0.919434	0.728994	0.517355	1.42412	2.0132	0.776013	-2.30346	0.0132311	0.129525	-0.219323	-0.0096033	-0.92592	-0.0501327	-0.144241	1.8815	0.400378	-0.454941	-0.0087681	0.849631	-0.0662025	0.191046	-0.234636	-0.221165	0.276387	-0.187009	-0.0042696	0.702783	0.132643	-0.185927	-0.142286	0.300602	-0.483988	-0.8785	1.21156	-0.579717	1.25762	1.586	2.19343	-0.810164	-0.312195	0.194979	0.728702	-0.311178	0.98934	1.56132	-0.114674
LBCL_189	DLBCL	B	1	Male	61-70	4	Elevated	1	4	4	High	No	not performed	PMD	No	Progressor	0.745948	1	1	9.43551	1	11.1451	22553512	1.05505	0	0.00935004	0.0126301	0.0221862	0.0669119	0.227733	0.428311	0.124652	0.0308594	0.0077053	0.00298696	0.00275808	0.00606314	0.0127114	0.0136707	0.0112667	0.00824746	0.00450067	0.924588	1.45286	0.266203	0.264616	0.264216	0.258734	0.289711	0.282697	0.274735	0.272931	0.282361	0.266607	0.271741	0.260057	0.267229	0.271168	0.264233	0.27876	0.271002	0.275818	0.275122	0.278352	0.265815	0.272188	0.267715	0.276027	0.282155	0.280486	0.288824	0.289411	0.267407	0.278151	0.268068	0.269493	0.277726	0.270747	0.281798	0.271821	0.279238	0.263736	0.251885	0.259302	0.281547	0.261573	0.275974	0.260124	0.279736	0.262434	0.27534	0.281414	0.261866	0.267117	0.26853	0.281098	0.260645	0.261683	0.264323	0.270675	0.267698	0.268366	0.284649	0.258738	0.263295	0.278157	0.27029	0.27566	0.263773	0.267237	0.262305	0.250674	0.262535	0.245337	0.272062	0.263346	0.257708	0.272284	0.264057	0.270425	0.268065	0.275281	0.26501	0.279812	0.294919	0.294867	0.262935	0.286745	0.261396	0.266183	0.26396	0.268814	0.267824	0.264294	0.255921	0.269783	0.252707	0.256593	0.244158	0.273086	0.2828	0.273397	0.277197	0.266108	0.273195	0.271549	0.275806	0.280884	0.276616	0.268089	0.271525	0.27557	0.272281	0.257561	0.264055	0.273874	0.282729	0.261795	0.278524	0.276666	0.265305	0.287753	0.265354	0.268069	0.268518	0.26898	0.262416	0.281017	0.287477	0.28561	0.279825	0.261819	0.285399	0.26864	0.254607	0.260737	0.273704	0.275981	0.265459	0.26214	0.264881	0.259963	0.267277	0.267129	0.270516	0.277648	0.273612	0.267308	0.275639	0.267251	0.272587	0.274329	0.279382	0.268991	0.276529	0.274338	0.250732	0.247473	0.275567	0.258623	0.261713	0.258263	0.276609	0.279623	0.284353	0.277028	0.265851	0.279886	0.264811	0.274225	0.253671	0.258235	0.262483	0.258696	0.2617	0.275572	0.252105	0.278035	0.254387	0.271924	0.282719	0.262786	0.265749	0.265306	0.276201	0.261446	0.259356	0.264885	0.273315	0.287646	0.272568	0.256313	0.275533	0.288253	0.26665	0.274925	0.291135	0.272552	0.260917	0.273164	0.27538	0.277886	0.27295	0.266974	0.270991	0.271608	0.274693	0.262902	0.265564	0.263628	0.256901	0.253	0.256594	0.256041	0.270857	0.264634	0.265651	0.254055	0.307384	0.29492	0.303405	0.290156	0.245467	0.300733	0.271689	0.290792	0.299743	0.297056	0.243921	0.283669	0.259474	0.256495	0.262816	0.284482	0.275913	0.288088	0.26822	0.272929	0.268529	0.273162	0.28699	0.277274	0.273921	0.257491	0.274381	0.264994	0.271489	0.270043	0.285988	0.253953	0.256888	0.253099	0.279744	0.260875	0.280509	0.260116	0.261328	0.269094	0.264223	0.269292	0.270498	0.272897	0.266364	0.273656	0.268533	0.293862	0.275946	0.264532	0.260593	0.264184	0.258406	0.280054	0.258348	0.260956	0.285632	0.26441	0.265065	0.267009	0.256775	0.284411	0.251123	0.285885	0.270106	0.255192	0.254011	0.269328	0.267462	0.26671	0.270126	0.26442	0.261312	0.263885	0.264834	0.260146	0.28902	0.281616	0.254255	0.268306	0.254894	0.258584	0.276189	0.284038	0.274306	0.277031	0.260858	0.271502	0.299915	0.273048	0.27251	0.25904	0.258572	0.270474	0.267722	0.278903	0.275522	0.273516	0.267247	0.268302	0.274951	0.262064	0.269309	0.269908	0.273214	0.267002	0.294878	0.280775	0.266626	0.273217	0.275852	0.264904	0.259251	0.28865	0.256245	0.295674	0.274311	0.245318	0.263771	0.271999	0.275915	0.272989	0.277562	0.274506	0.268082	0.261001	0.264339	0.261122	0.264943	0.275345	0.270258	0.289154	0.252824	0.271821	0.278912	0.274845	0.265008	0.272497	0.267787	0.262788	0.285762	0.271937	0.27798	0.26286	0.263128	0.261375	0.268605	0.275165	0.25519	0.266499	0.271128	0.255383	0.24326	0.258136	0.273688	0.262724	0.273421	0.279218	0.265296	0.262013	0.266788	0.281683	0.270414	0.297507	0.2639	0.278543	0.273092	0.27638	0.264478	0.283392	0.269378	0.281075	0.265899	0.260772	0.264984	0.258867	0.267506	0.274526	0.259113	0.273417	0.260978	0.254218	0.260555	0.254589	0.26345	0.28284	0.268112	0.275914	0.280382	0.263593	0.28473	0.293218	0.292599	0.288815	0.272999	0.262445	0.268381	0.263227	0.259888	0.271012	0.270824	0.27542	0.26685	0.264605	0.273089	0.274986	0.271541	0.280823	0.265128	0.262477	0.275189	0.272731	0.276182	0.265884	0.268905	0.271635	0.262262	0.248404	0.258847	0.275329	0.261005	0.268367	0.264372	0.26317	0.2522	0.283631	0.264199	0.256477	0.273861	0.278616	0.276378	0.285528	0.265302	0.275844	0.269859	0.26281	0.279597	0.277407	0.253907	0.259442	0.273448	0.266939	0.275982	0.268908	0.277906	0.265029	0.279608	0.263092	0.247151	0.257329	0.260417	0.26821	0.254942	0.267759	0.260427	0.263983	0.272654	0.265559	0.263625	0.264203	0.266185	0.266931	0.268731	0.27379	0.265803	0.278855	0.274393	0.273736	0.255308	0.258664	0.270353	0.287617	0.255686	0.253644	0.274059	0.273689	0.274373	0.263357	0.254997	0.268988	0.271769	0.272133	0.263505	0.268132	0.266973	0.256004	0.262104	0.27594	0.271054	0.263021	0.261463	0.27759	0.262834	0.267331	0.285817	0.274356	0.271147	0.546257	1.1009	0.475388	-0.878294	1.97816	0.472733	1.36447	0.90438	1.32347	-0.536491	2.14895	0.389932	-0.403251	-1.7767	-1.16472	-1.14551	-1.85123	-1.75308	-1.09695	-1.18322	-1.00663	-0.856468	0.753174	-0.808695	-0.672781	0.202872	-0.753136	0.222383	0.157655	1.41486	-0.504849	-0.461798	-1.23728	-1.83502	-2.05402	0.696448	-0.230462	-0.269688	-0.435553	0.277772	0.549962	0.151818	-0.214575	1.74856	-0.602678	-0.145712	-0.198918	-2.05574	-0.688556	-0.441613	0.34332	-0.936661	0.560849	-1.72003	-0.374286	-2.13958	-1.58421	0.271013	0.677453	-1.80452	-1.76009	-2.10106	-1.9152	-1.5454	-1.74735	-1.96473	0.337444	1.55418	-1.7149	0.419196	-0.318613	-0.678754	-0.836271	-0.810258	-0.214139	1.49386	1.2693	-0.749079	-1.02651	0.0291291	0.699747	0.712382	-0.125074	0.151418	-0.458314	1.29296	-1.28047	-1.20236	0.148341	-0.0549524	-1.21254	-1.92335	-2.00479	-1.93414	-0.258652	-0.429194	0.328879	-1.42069	0.784466	-0.501776	-0.255494	1.11754	0.901649	-0.0950932	-0.411491	-0.411949	0.0698866	-0.012864	-0.139731	1.07285	1.25891	0.0118529	-1.79645	-0.775213	0.13804	0.991796	1.69964	0.744701	0.665056	0.0953967	1.10783	-1.8618	-0.531922	-0.526369	-0.393668	0.103527	0.0552556	-0.547229	2.31595	-1.12313	-0.668138	-0.322417	-0.901497	-0.396856	-0.906942	-1.0182	-0.264838	-0.783902	-1.09746	-0.341771	-0.0960237	-0.234876	-0.521474	-0.559907	-0.353529	-0.339217	-0.763591	-1.06995	-0.963233	-0.743157	-0.438774	-1.03315	-0.757772	-0.566299	-0.746851	-0.687225	-1.04109	-1.0706	-0.847785	-1.00169	-0.798888	-1.09524	-0.306551	-0.855053	-0.828921	-0.787028	-0.913343	-0.765001	-1.00341	-1.10527	-1.1108	-0.949896	-1.22133	-0.836243	-0.96001	-0.836183	-0.724504	-1.1542	-1.08063	-0.541831	-0.94982	-0.0558535	-1.47949	-1.3011	-1.00599	-0.958474	-0.200997	1.83992	-0.328155	-1.13538	0.154946	-0.205868	-0.156357	0.492982	-0.436713	-0.0828915	-0.39136	-0.700738	-0.678788	-0.338122	-0.227762	-0.499013	-0.609254	-1.17064	1.64945	1.53767	-0.75203	-1.76568	-0.0042448	0.553511	-0.770365	-1.18328	0.596102	-0.955714	-0.779915	-0.413039	-0.623904	-0.989995	-0.922299	-0.792171	-0.837829	-0.518842	-1.03336	-0.720205	-0.466291	-0.651904	-0.678102	-0.804131	-1.12766	-0.882461	-0.799794	-0.739171	-0.777351	-0.685594	-1.03584	-0.35609	-0.925403	-0.981953	-0.780603	-0.969174	-0.798592	-0.851516	-1.22386	-0.940669	-0.89565	-0.935849	-0.947787	-1.0141	-0.886768	-1.18892	-0.806847	-0.645663	-0.968785	-0.630562	-0.624246	-0.986863	-0.350432	-0.651932	-0.901007	-0.39772	-0.934245	0.581526	-0.475104	0.378873	0.372306	0.226309	-0.209843	-0.231669	-0.0835138	-1.49759	0.744557	1.57645	-0.666199	-1.80829	-0.85069	-0.550579	-2.14028	0.789407	-0.0721223	0.477921	0.453057	0.234615	-0.850697	1.33814	-0.433456	0.671037	-0.321021	0.0829986	0.492394	0.152332	0.262697	-0.0081541	-0.813604	0.619754	0.294161	0.183309	0.16121	-0.406968	2.21259	-0.672839	-0.161932	-0.337818	-0.445591	1.66022	1.66209	0.334962	1.24991	-0.65856	0.687085	0.646016	0.272515	0.0634136	0.819254	1.77088	-0.452645	1.68601	-0.509926	-0.43894	0.295535	0.485754	0.376144	0.438211	-0.659733	0.905497	1.5562	-0.523603	0.0333453	0.0785084	-0.539452	0.648573	-0.0314728	1.6474	0.916206	-0.387522	0.402177	-1.4151	0.0189229	-1.2786	0.816464	0.769943	-1.0981	-0.606922	-0.594384	-0.123405	0.327065	-0.507274	-0.519181	-0.227923	-0.56905	-0.588164	-0.673051	-0.936028	-0.337355	-0.341527	-0.594906	-0.432569	0.979319	-0.672406	2.13182	0.654579	-0.949272	-0.835798	-1.23205	-0.34032	1.15134	-0.859627	0.400835	-0.935231	-0.639167	0.923522	0.335104	-0.881119	-1.3134	-0.693807	1.2743	0.86391	-0.276411	0.306467	0.363184	-1.90433	-2.00213	-1.77088	-1.88247	-1.30863	-1.97786	-1.64019	-0.656678	-0.464189	0.608446	-0.643312	-0.146065	-0.857745	0.519061	-1.96313	1.27134	0.684027	0.205732	-1.04072	-0.608784	-0.885352	-0.257861	-0.619467	-0.650839	1.62177	-1.23699	0.683315	-2.0658	-1.9748	-1.8013	-0.0847204	-1.70935	-2.14499	-2.01647	-1.76353	-2.27891	-1.99908	-0.528181	1.10746	1.31509	0.52471	2.37694	1.31535	-0.623884	0.609455	-0.454551	-0.318133	0.0254142	-0.252342	-0.895831	-1.04047	-0.841154	-0.983204	0.308314	-0.198679	1.1995	-0.0389024	0.501813	-0.222655	0.160324	-1.92762	-1.90324	-1.32509	0.721167	0.657905	-0.704273	-0.369165	-0.293284	-0.562728	0.381855	0.876359	0.606866	-0.976778	-0.649546	-0.409483	0.406113	0.050115	0.733999	-0.458581	-0.908824	-0.402417	0.43293	-0.254379	-1.94353	0.1477	-0.627014	-0.316317	-0.300255	-0.790865	-0.41403	-0.789825	-0.160114	-0.529747	0.0991085	-0.200765	-0.430399	0.90309	0.0301446	-0.631524	-0.565341	0.540881	-0.617926	-0.0078106	-0.193833	1.90365	-0.509069	-0.105747	0.880117	-0.0016167	1.13066	2.12034	1.74559	0.206391	1.87984	-0.688903	-0.573597	-1.0331	0.0317504	-0.260609	-1.24716	-0.976853	-0.35193	-0.600324	0.0472488	-0.79343	-0.629495	-0.709516	-1.50298	0.342858	0.162103	0.695545	1.05956	-0.812597	-1.88213	-0.743031	-1.89067	-1.98037	0.337381	-0.259465	-1.69315	-0.434527	-0.176328	-0.716747	0.392207	-0.114179	-0.523302	-1.00134	-0.223747	1.30317	-1.47957	0.787298	-0.449963	-1.22389	-0.116278	-0.912928	-0.584395	-0.417959	-0.894051	-0.333257	0.567694	0.994364	1.58904	0.278822	1.40808	0.995184	0.748006	0.595066	-0.232823	-0.0569688	-0.209894	0.0039323	-0.34303	-1.08222	-0.0682105	-0.846667	-0.556377	0.738083	-0.807654	-0.958962	-0.562512	-1.086	-0.918413	-0.371166	-0.362699	0.356044	0.375524	-0.193702	1.72531	1.10313	0.564145	0.278991	1.48213	0.936767	0.740207	-0.0718829	0.922758	1.73483	2.22501	2.66803	1.17637	1.18136	0.837614	0.601038	-1.04973	0.613515	1.84669	0.160235	0.533677	0.556758	1.20339	1.90166	1.04364	0.606962	0.780285	0.435084	0.178183	0.522602	0.144907	0.465747	2.44515	-1.2768	-1.33592	-0.211867	-1.2097	-1.2302	-0.675569	0.300137	-0.822163	-1.32515	-0.357008	0.219085	0.635648	2.74249	0.914543	0.519988	0.0662849	0.895275	0.942185	-1.0492	-0.863767	2.39993	0.320353	0.999765	1.19951	0.630846	-0.25148	-0.0881513	-0.283886	0.524506	1.50516	-0.861622	-1.0251	-1.2524	0.915024	0.552759	0.72155	0.243717	2.34876	-0.477007	-0.137661	0.82456	0.875241	1.82737	1.73355	3.31151	0.543965	0.621461	0.974979	0.706881	0.805676	0.842231	0.425026	1.15324	1.04698	1.37656	1.3166	1.14139	1.10726	1.14724	0.609113	0.708427	1.32511	0.628114	1.09845	0.80626	1.02484	0.774437	-0.358737	0.458913	0.900412	-0.892146	-0.0172748	0.778594	0.568398	1.63975	1.17261	0.47475	-0.298395	0.974837	0.0969487	0.223429	-0.0844182	-0.388856	-0.161523	-0.147592	0.18736	-0.454192	0.352245	0.512941	0.655538	0.632406	0.510419	1.57348	0.358818	0.578162	0.539885	0.387099	-0.123005	-0.096707	0.00465616	-0.245376	0.328788	0.0834188	0.173367	0.420089	-1.67552	0.166532	0.234835	1.20949	0.251436	0.644187	0.420144	0.0609666	-1.16476	1.06064	1.21501	0.812307	-0.160661	0.172915	-0.0510729	0.00518774	-1.0362	0.628661	-0.989197	0.53721	1.30873	0.814422	0.390695	0.567016	2.47717	0.206141	0.214116	0.240276	-1.00232	1.20575	-0.0841305	1.87206	-0.316056	1.62701	0.905284	0.571235	0.689105	0.558627	0.292015	0.581451	-0.186237	2.0217	0.952831	-0.398855	1.36083	0.177298	1.23921	-0.510793	-0.0956273	0.915231	1.09771	0.644415	0.490799	1.26739	0.130953	2.80242	1.73377	1.10889	0.0298951	0.745963	-0.199263	1.06913	0.592556	0.425414	0.633046	-1.15228	0.234016	1.20571	3.0477	0.938642	0.879953	-0.353213	-0.0861718	0.407271	0.272632	0.32033	0.367629	0.58983	0.800836	1.49855	-1.4983	-1.03566	-1.50923	-1.41445	-1.68802	-1.13886	-0.805543	-0.933333	-0.676778	1.2339	0.394613	-0.0999986	-0.0060622	-0.480984	0.533086	0.151111	1.52657	0.903841	-0.796195	2.04121	-0.106933	0.320582	0.472456	0.260072	0.897431	0.810525	2.28214	0.612271	0.00280789	0.589754	2.30733	0.0150522	1.80147	0.371707	0.797	0.459551	0.798569	0.87591	0.0547176	1.12459	0.0687988	0.151787	1.70848	2.71198	0.953671	1.08975	0.806118	-0.332509	2.12737	0.175018	-0.258248	-0.3035	1.1584	-0.412938	0.822593	-0.402962	0.409241	2.48791	1.49559	1.77157	0.502582	1.10742	0.659891	0.67974	1.22774	0.608857	1.5071	1.30835	0.544595	0.201186	2.30066	0.998654	1.03587	-0.0563643	2.4575	-0.705312	-0.489046	0.309593	-0.295989	-0.995828	-0.723325	1.70371	1.07934	-0.909347	2.1226	0.0765774	0.55913	-0.820068	-0.539786	-0.93304	-1.06791	-0.264754	-0.93128	-0.649562	-0.133219	0.281909	3.04967	-1.03338	0.722701	3.63167	2.84565	0.687344	0.656196	1.41343	0.631586	0.948963	1.05188	1.85832	1.17377	0.443056	0.246937	1.32466	1.06335	0.409876
