## Supplementary Tables for "Cell-Free DNA Genomic and Fragmentomic Features for Early Outcome Prediction in Large B-Cell Lymphoma" (part 3 of 3)

### Sheet: Table S7 (continued)
Table S7. De-identified clinical annotation with individual genomic and fragmentomic features.
LBCL_108	DLBCL	NA	0	Female	71-80	4	Normal	4	4	4	High	No	not performed	CMR	No	Progressor	na	na	1	22.6189	1	29.0956	15170070	0.6217	0.4424	0.054894	0.0358964	0.0477344	0.117821	0.25117	0.326125	0.0743644	0.0153336	0.00324427	0.00123492	0.00116454	0.00166929	0.00248166	0.00216193	0.00152162	0.00097692	0.00049307	0.948803	3.03818	0.479897	0.501602	0.545286	0.579138	0.53702	0.545422	0.533741	0.560919	0.552934	0.519527	0.41705	0.47138	0.482363	0.498583	0.524381	0.514406	0.524714	0.537709	0.530448	0.538345	0.548295	0.536074	0.570599	0.561984	0.582319	0.615337	0.636932	0.633256	0.588013	0.606502	0.615116	0.544054	0.513396	0.540155	0.54447	0.551828	0.560996	0.509137	0.511903	0.53332	0.520335	0.532922	0.540543	0.495865	0.516378	0.531148	0.559975	0.554504	0.547575	0.543297	0.548493	0.554591	0.524566	0.543037	0.54839	0.541262	0.559864	0.573728	0.554611	0.534188	0.544312	0.574238	0.529129	0.565337	0.523186	0.541239	0.53802	0.539095	0.514626	0.506817	0.541993	0.544869	0.562111	0.518562	0.524599	0.537978	0.534408	0.528405	0.502487	0.553557	0.577937	0.567898	0.571546	0.565195	0.533886	0.551716	0.534276	0.560689	0.561093	0.554297	0.531367	0.546686	0.533512	0.534246	0.515018	0.571499	0.570198	0.550734	0.532598	0.560854	0.568978	0.555018	0.608103	0.604618	0.618933	0.570131	0.57815	0.596826	0.581364	0.553457	0.523609	0.547987	0.534381	0.531314	0.532277	0.539928	0.506416	0.556917	0.496288	0.489721	0.550063	0.589924	0.589129	0.586244	0.617095	0.543791	0.533185	0.536229	0.517613	0.504024	0.518006	0.523727	0.502849	0.520305	0.528815	0.516302	0.496268	0.536545	0.537888	0.525561	0.516514	0.540732	0.534843	0.530042	0.524998	0.534688	0.530073	0.540981	0.540322	0.523261	0.51615	0.540759	0.471971	0.463791	0.470537	0.538267	0.542858	0.515521	0.577253	0.576789	0.541788	0.549323	0.567649	0.594046	0.581465	0.556545	0.555584	0.535982	0.557802	0.521056	0.565587	0.608027	0.549299	0.575797	0.549852	0.567579	0.546023	0.526808	0.544867	0.532135	0.566526	0.548681	0.524603	0.54332	0.521431	0.518244	0.514606	0.478358	0.528077	0.614725	0.537965	0.588717	0.607911	0.548174	0.560016	0.554071	0.568116	0.568116	0.560259	0.560112	0.518009	0.525676	0.551535	0.542187	0.530973	0.618061	0.621639	0.605924	0.631258	0.617292	0.613883	0.625868	0.612422	0.612712	0.542212	0.505713	0.545921	0.516649	0.536824	0.622032	0.573398	0.605993	0.598504	0.584594	0.4831	0.512273	0.508238	0.49504	0.515052	0.544381	0.5304	0.56556	0.511411	0.543573	0.538104	0.514941	0.561801	0.527192	0.516756	0.494458	0.51622	0.530833	0.512666	0.534302	0.501966	0.502347	0.493268	0.495021	0.515203	0.53838	0.561357	0.514617	0.49545	0.540225	0.527009	0.542899	0.500918	0.548988	0.545345	0.540008	0.531934	0.53759	0.518742	0.524073	0.507868	0.50942	0.526947	0.506745	0.504299	0.488742	0.570554	0.565357	0.545243	0.547388	0.518285	0.577638	0.525846	0.566952	0.556075	0.530738	0.535585	0.562913	0.561545	0.541951	0.570636	0.524831	0.570494	0.491399	0.527197	0.493671	0.558384	0.518816	0.503242	0.546649	0.542885	0.551126	0.557334	0.548364	0.539566	0.575387	0.546699	0.572651	0.585119	0.566193	0.555231	0.542838	0.526673	0.553212	0.52869	0.550788	0.643831	0.630969	0.623525	0.613956	0.660768	0.604977	0.643613	0.606197	0.630142	0.605667	0.644303	0.625566	0.61331	0.632044	0.628246	0.618652	0.556365	0.559056	0.566218	0.575085	0.575273	0.520606	0.555483	0.570814	0.525437	0.542558	0.543696	0.591636	0.55315	0.527018	0.519066	0.514744	0.51688	0.524389	0.542697	0.528509	0.518807	0.514873	0.547165	0.511797	0.520555	0.556234	0.549692	0.529346	0.517878	0.526352	0.52059	0.506933	0.531398	0.504413	0.509708	0.524359	0.512294	0.505913	0.49762	0.494682	0.538496	0.539073	0.558696	0.566604	0.56327	0.576426	0.548649	0.568982	0.585125	0.558613	0.56964	0.560269	0.592352	0.610519	0.566729	0.571975	0.582856	0.58241	0.593083	0.583245	0.556903	0.580089	0.588084	0.569954	0.607601	0.593549	0.587759	0.598556	0.562529	0.568424	0.555902	0.559864	0.530609	0.57247	0.648906	0.617601	0.626295	0.600793	0.599895	0.629205	0.677535	0.638831	0.62558	0.509158	0.538325	0.503739	0.492925	0.479902	0.476556	0.462897	0.469374	0.479722	0.512208	0.497917	0.531685	0.571497	0.570873	0.595142	0.513301	0.506304	0.523905	0.458947	0.446385	0.475625	0.437953	0.47752	0.57306	0.602233	0.596896	0.601093	0.589187	0.601962	0.560428	0.609288	0.57898	0.54542	0.585193	0.585185	0.560653	0.608133	0.556705	0.59125	0.594189	0.588978	0.609932	0.601711	0.595979	0.610263	0.589734	0.602706	0.578625	0.58429	0.61288	0.570665	0.580328	0.57483	0.523303	0.535579	0.550416	0.546095	0.530616	0.573599	0.553751	0.561217	0.544151	0.555606	0.544698	0.56875	0.540347	0.567348	0.563498	0.551525	0.554795	0.556692	0.566955	0.549427	0.557812	0.554237	0.561477	0.587918	0.565908	0.495805	0.570411	0.584791	0.572735	0.556364	0.572747	0.52089	0.567911	0.587445	0.56301	0.575189	0.570706	0.561796	0.568935	0.567913	0.586846	0.573536	0.554399	0.591455	0.57434	0.575433	0.586605	0.609	0.542705	0.942551	1.16604	0.747038	-0.583258	1.69922	0.751552	1.26041	1.07282	1.23328	-0.0921495	2.01403	0.47263	-0.0471947	-2.21143	-1.00978	-1.13638	-1.59896	-1.53816	-0.919041	-1.02646	-1.02762	-0.848162	0.745236	-0.281722	-0.130769	0.22115	-0.520337	0.39519	0.293982	1.3496	-0.985013	-0.974777	-1.55739	-2.17655	-2.27872	0.765247	-0.0149531	-0.0606906	-0.155419	0.473798	0.551748	0.32661	0.137823	1.47876	-0.17532	0.211936	0.0331601	-2.45868	-0.509111	-0.190234	0.420471	-0.919852	0.302935	-1.96538	-0.2872	-1.82592	-1.38526	0.155719	0.426211	-1.58688	-1.68634	-1.77055	-1.86326	-1.57281	-1.76839	-1.82945	0.585033	1.06999	-1.65062	0.686169	-0.222063	-0.359018	-0.840727	-1.54677	-0.0572803	1.37033	1.08526	-0.394562	-0.661698	0.17244	0.819047	0.639372	0.158881	0.410766	-0.516396	1.08274	-0.924801	-0.874561	0.142634	-0.228402	-0.776234	-1.87124	-1.84176	-1.86887	-0.234767	-0.244601	0.461388	-0.824207	0.732617	-0.26264	-0.0714808	1.04775	0.721633	0.147382	-0.317863	-0.298912	0.405822	0.232561	0.232988	0.987133	1.03502	0.344085	-1.80974	-0.696147	0.55896	1.05897	1.47107	0.869422	0.800957	0.335286	1.32215	-1.78759	-0.288306	-0.32197	-0.155407	0.232685	0.126414	-0.344469	2.01729	-0.924127	-0.535106	-0.856619	-1.37718	-0.933402	-1.34188	-1.44221	-0.724113	-1.27353	-1.5057	-0.918365	-0.618702	-0.864371	-1.00469	-1.04717	-0.699193	-0.7966	-1.24111	-1.38713	-1.36934	-1.29604	-0.932939	-1.5783	-1.17214	-1.04978	-1.35088	-1.1026	-1.43008	-1.42864	-1.279	-1.41489	-1.3234	-1.54121	-0.72005	-1.37542	-1.28608	-1.27736	-1.43495	-1.24891	-1.37195	-1.54269	-1.52169	-1.49928	-1.70896	-1.21947	-1.44118	-1.13181	-1.29737	-1.63498	-1.51305	-0.945691	-1.391	0.230438	-1.29237	-1.1114	-0.56538	-0.763457	0.137888	1.51367	0.0894104	-0.783288	0.525598	-0.0027269	-0.0055609	0.408049	-0.127056	0.181594	-0.0506411	-0.370438	-0.373823	-0.0247603	0.0580428	-0.191298	-0.225622	-0.660786	1.43718	1.41203	-0.293002	-1.6172	0.3296	-0.542053	-0.58713	-0.910383	0.611261	-1.41089	-1.24658	-0.797275	-1.13982	-1.41987	-1.40937	-1.19506	-1.29834	-0.998013	-1.51561	-1.20229	-0.980031	-1.15606	-1.16348	-1.1816	-1.53503	-1.32787	-1.19891	-1.15334	-1.2214	-1.11349	-1.42392	-0.844523	-1.34416	-1.44004	-1.30968	-1.28076	-1.22487	-1.28613	-1.56439	-1.25705	-1.36191	-1.3332	-1.3225	-1.3858	-1.20369	-1.3945	-1.23711	-1.08182	-1.50506	-1.00318	-1.11935	-1.42029	-0.840901	-1.10244	-1.25392	-0.926361	-1.41198	0.669924	-0.571465	0.233864	0.210367	0.452083	-0.153058	-0.223842	-0.0436656	-1.23362	1.05758	1.29491	-0.423846	-1.81095	-0.768694	-0.442751	-2.02446	0.982165	0.413978	0.610363	0.518648	0.30717	-0.596777	1.24277	-0.357403	0.692447	-0.26336	0.0866397	0.689565	0.0386457	0.404684	-0.0352671	-0.615853	0.672166	0.376828	0.203602	0.241154	-0.458327	1.906	-0.67915	-0.0066894	-0.210074	-0.500791	1.6899	1.68758	0.369806	0.987254	-0.571984	0.992807	0.613184	0.634731	-0.0949239	0.730914	1.61865	-0.498161	1.22271	-0.391761	-0.323263	0.162008	0.626351	0.195875	0.637846	-0.607517	0.807452	1.44217	-0.499479	0.112184	-0.104206	-0.537036	0.6791	-0.11988	1.3477	0.864549	-0.715194	0.431887	-1.85816	0.407925	-1.23437	0.901554	0.679522	-0.979915	-0.441968	-0.37818	0.129157	-0.42827	-0.331584	-0.194651	0.046594	-0.0570734	-0.153677	-0.275368	-0.442244	0.154425	-0.176752	-0.191578	-0.204313	0.893573	-0.215976	1.85878	0.567216	-0.572507	-0.647486	-0.858336	-0.0830837	1.03842	-0.595357	0.510291	-0.517444	-0.491789	0.879144	0.198195	-0.910348	-1.27164	-0.337268	1.13632	0.876136	0.191448	0.312114	0.575975	-0.970034	-2.47108	-2.20684	-1.69992	-1.39584	-1.93181	-1.62802	-0.382839	-0.289447	0.658197	-0.802528	-0.20349	-0.734951	0.416138	-1.93387	1.45644	0.824012	0.589302	-0.358905	-0.439457	-0.530438	0.0376027	-0.499815	-0.362272	1.58286	-1.19011	0.551534	-2.39466	-2.19732	-1.77041	-0.229229	-1.69054	-1.95938	-1.87462	-1.70125	-2.08728	-1.73727	-0.58536	0.978488	1.04751	0.593798	2.09215	1.2806	-0.668505	0.871873	-0.219579	-0.176746	-0.0222182	-0.132358	-0.430443	-0.45161	-0.264107	-0.439867	0.478727	0.0857038	1.02241	0.454934	0.661072	0.118271	0.195543	-2.21793	-1.82222	-1.2303	0.726003	0.576706	-0.45779	-0.100581	-0.0644249	-0.658061	0.350937	0.888768	0.54685	-0.857425	-0.565931	-0.202388	0.343627	0.118331	0.716008	-0.03389	-0.495029	-0.0599992	0.581078	-0.90085	-1.86999	0.125299	-0.250937	0.0425562	-0.11708	-0.445437	-0.120937	-0.311113	0.201685	-0.0840536	-0.404767	-0.2145	-0.36167	1.06616	0.50067	-0.54958	-0.361076	0.559452	-0.338325	0.258518	0.032521	1.68558	-0.01303	0.132681	0.848749	-0.0963088	1.26864	1.62206	1.28762	-0.106251	1.45163	-0.628626	-0.359954	-1.12312	-0.0657976	-1.08971	-1.69551	-1.00999	-0.0282881	-0.235198	0.230324	-0.655886	-0.538094	-0.912549	-1.38494	0.149267	0.237653	0.764636	0.945185	-0.751616	-1.84901	-0.849971	-1.87121	-1.88302	0.305156	-0.212536	-1.3433	-0.506335	-0.0976406	-0.356984	0.428414	0.031028	-0.383053	-1.03573	-0.354035	0.886882	-1.18725	0.825511	-0.204082	-1.04653	-0.145769	-0.690557	-0.443336	-0.283079	-0.591444	-0.229498	0.562702	0.832409	1.51694	0.520332	1.24041	0.795444	0.648017	0.818338	0.121083	0.0057829	-0.0420658	-0.25544	-0.437602	-0.985798	-0.0837023	-0.739312	-0.54477	0.512824	-0.724981	-1.00841	-0.792996	-1.09152	-0.828479	-0.390973	-0.351345	0.541857	0.513984	0.0430032	1.66251	1.16497	0.85012	0.509461	1.42743	1.07031	0.90568	0.193203	1.26237	1.14324	1.88765	2.25607	1.38291	1.1731	1.01794	0.851795	-1.46102	0.750135	1.70183	0.360264	0.66684	0.853962	1.07228	1.62344	1.26877	0.642331	0.711436	0.511727	0.298348	0.744433	0.362112	0.765596	1.97755	-1.05971	-1.43138	-0.27431	-1.06845	-1.24164	-0.793459	-0.110758	-0.685828	-1.29815	-0.332398	0.529417	0.793376	1.99949	0.879893	0.760861	0.513171	0.950316	0.799463	-0.760606	-0.613918	2.04241	0.422026	1.1034	1.15322	0.831484	0.118653	0.243723	-0.249209	0.398546	1.25048	-0.7063	-0.794858	-1.09464	1.14173	0.810411	0.79957	0.570016	1.98295	-0.393255	0.258257	0.800921	1.21847	1.86997	1.60418	2.9403	0.58485	0.673172	1.20667	0.894126	1.18229	0.990846	0.738504	1.23635	1.20014	1.29988	1.2902	1.26268	1.16696	1.19369	0.85972	0.740299	1.38398	0.93747	1.04386	1.08717	1.20285	0.916617	-0.310297	0.714623	0.975774	-1.20247	0.199996	0.693306	0.684788	1.63839	1.20718	-0.186015	-0.741006	0.634199	-0.158511	-0.100495	-0.474131	-0.709799	-0.439363	-0.420176	-0.0757442	-0.866149	0.616502	0.475469	0.522303	0.734157	0.684836	1.53224	0.293607	0.505475	0.833424	0.440803	0.0188656	0.226402	0.202083	0.106005	0.356281	0.347368	0.299241	0.695131	-0.912148	0.271147	0.39983	1.15946	0.365609	0.852617	0.319038	0.271629	-0.890517	1.08051	1.18696	1.06764	0.0610771	0.416105	0.0862154	0.183559	-1.01315	0.90229	-0.725666	0.683989	1.27456	0.930782	0.450309	0.841248	2.17605	0.222213	0.726611	-0.0730351	-0.784396	1.25165	-0.191041	1.27733	-8.99e-05	1.52546	0.978046	0.549304	0.571356	0.632815	0.524132	0.715816	-0.122721	1.64346	0.791997	-0.417801	1.27963	0.18816	0.829217	-0.554179	-0.114081	0.806331	0.964404	1.01956	0.618435	1.18788	0.319639	2.39199	1.02955	0.727826	0.149042	0.618809	0.269836	1.24614	0.88898	0.62176	0.946737	-1.542	0.63655	1.37022	2.3306	0.790278	1.11413	-0.655948	-0.134876	0.580793	0.280497	0.296027	0.30363	0.594518	1.2335	1.60608	-1.75466	-1.34626	-1.37792	-1.31183	-1.55828	-0.976101	-1.25968	-1.0062	-0.42645	1.43056	0.437229	-0.322435	0.0194799	-0.366366	0.662485	0.0887473	1.56319	0.865788	-1.22061	1.60473	0.0656032	0.0895379	0.636531	0.248646	1.06344	0.983182	2.09087	0.697483	0.0517705	0.440832	1.80991	0.0350546	1.79831	0.365241	1.03676	0.524924	0.960073	1.02437	-0.0142753	1.19305	-0.0406284	0.151351	1.68015	2.2982	0.728454	0.80543	0.755698	-0.417855	1.72085	0.180448	-0.262217	-0.375249	0.924212	-0.154766	1.08781	-0.551441	0.627353	2.00769	1.23496	1.51591	0.755203	0.939558	0.881465	0.803787	1.11412	0.763875	1.54138	1.55767	0.633779	0.380305	2.07207	0.951015	1.29113	-0.0400808	1.91162	-0.679295	-0.499858	0.175926	-0.702903	-1.07272	-0.593879	1.63108	1.10655	-0.621646	1.756	0.166775	0.665018	-0.680539	-0.427538	-0.80072	-1.09619	-0.160139	-0.924118	-0.558486	-0.132949	0.404025	2.69383	-0.898541	0.758622	3.17036	2.50328	0.755458	0.619149	1.53399	0.920373	0.887166	0.767194	1.43527	0.977925	0.674011	0.188627	1.30229	1.23875	0.350507
LBCL_109	HGBL	A	1	Male	61-70	4	Elevated	1	3	4	High	DH	not performed	CMR	Yes	Non-progressor	na	na	0	53.0624	0	53.0624	126335053	5.9586	0	0.00590665	0.00874334	0.0167853	0.0538701	0.218464	0.466124	0.128575	0.030603	0.00774027	0.00319633	0.00307856	0.00667728	0.013307	0.0120752	0.00928229	0.00678949	0.00379473	0.93772	1.38947	0.212447	0.217503	0.201031	0.206551	0.21938	0.231939	0.220165	0.213674	0.22857	0.205921	0.214602	0.205469	0.217972	0.212534	0.214072	0.221522	0.213546	0.213254	0.224021	0.214217	0.222836	0.215324	0.224219	0.21802	0.214231	0.225832	0.2381	0.229116	0.213597	0.218078	0.223982	0.213114	0.219494	0.225752	0.214665	0.218194	0.224914	0.213697	0.203783	0.210413	0.224301	0.216344	0.217504	0.218227	0.228946	0.206239	0.216801	0.216276	0.217489	0.216529	0.210145	0.211445	0.202611	0.215226	0.209966	0.214773	0.220437	0.225397	0.212436	0.209528	0.208408	0.228911	0.214509	0.230343	0.208201	0.219996	0.210868	0.204842	0.212133	0.190215	0.227215	0.219128	0.205942	0.213697	0.206132	0.218544	0.210979	0.205537	0.213261	0.219523	0.227146	0.22896	0.217132	0.225488	0.211158	0.212258	0.210156	0.230326	0.215378	0.209233	0.207497	0.209455	0.213611	0.222297	0.193319	0.219504	0.232155	0.225172	0.221396	0.213743	0.223347	0.218008	0.208906	0.224242	0.231683	0.221652	0.217599	0.218652	0.220427	0.213608	0.203403	0.223348	0.225189	0.211351	0.221819	0.223742	0.210148	0.216861	0.206482	0.21331	0.212001	0.216086	0.21145	0.215545	0.221416	0.222291	0.216375	0.217462	0.215308	0.217806	0.222738	0.222058	0.215802	0.212793	0.211633	0.207868	0.203947	0.208634	0.219547	0.213504	0.221876	0.210408	0.211933	0.222541	0.223551	0.221826	0.208486	0.228299	0.215715	0.213533	0.214156	0.219143	0.209693	0.202946	0.207559	0.209267	0.208726	0.209179	0.218132	0.224412	0.216418	0.214406	0.213893	0.228621	0.215507	0.214312	0.209858	0.216569	0.210292	0.214648	0.207228	0.217303	0.201515	0.216	0.196298	0.219729	0.213015	0.204014	0.2106	0.220686	0.224947	0.225241	0.206182	0.209716	0.221235	0.233917	0.22837	0.196865	0.224218	0.23218	0.205188	0.224286	0.224254	0.215785	0.206134	0.234231	0.224902	0.215104	0.22352	0.214988	0.212361	0.210686	0.209275	0.213226	0.214851	0.213707	0.20825	0.201549	0.20143	0.204469	0.211448	0.205351	0.212097	0.207304	0.24454	0.223534	0.243043	0.235603	0.205302	0.219747	0.23171	0.229434	0.235032	0.226198	0.199504	0.211495	0.215366	0.211791	0.21441	0.210721	0.219284	0.225384	0.217116	0.212537	0.218456	0.210438	0.232393	0.212334	0.215089	0.210291	0.217757	0.224974	0.206657	0.220296	0.216947	0.208608	0.212451	0.206761	0.209424	0.210147	0.221353	0.21367	0.212607	0.219949	0.209665	0.224467	0.203338	0.216895	0.212839	0.222223	0.214771	0.21848	0.211236	0.221298	0.209773	0.212166	0.213204	0.215523	0.205502	0.20856	0.224245	0.214173	0.218725	0.210723	0.204481	0.219889	0.207695	0.219962	0.227436	0.199674	0.201292	0.215824	0.219857	0.214233	0.226238	0.203926	0.233724	0.220793	0.217027	0.207971	0.232389	0.221134	0.200681	0.210355	0.211446	0.215245	0.225968	0.215181	0.213563	0.212968	0.217408	0.221625	0.237875	0.208037	0.20662	0.207328	0.210534	0.217	0.205894	0.212573	0.219757	0.207611	0.214687	0.209354	0.216335	0.207571	0.219014	0.215638	0.217803	0.219637	0.228852	0.21418	0.228516	0.219079	0.212223	0.212615	0.209939	0.226452	0.217364	0.223019	0.214163	0.205181	0.216931	0.212369	0.20718	0.207542	0.214729	0.221372	0.205343	0.21844	0.221082	0.211434	0.208334	0.21729	0.226413	0.224664	0.212013	0.210841	0.229372	0.221995	0.212102	0.210458	0.2249	0.21944	0.214262	0.210993	0.217682	0.216576	0.220189	0.220726	0.209636	0.215356	0.213129	0.210152	0.214232	0.205523	0.195256	0.203934	0.217797	0.21463	0.215475	0.216139	0.212926	0.212005	0.218693	0.220344	0.213959	0.212071	0.221137	0.22587	0.220507	0.216512	0.225332	0.221157	0.215881	0.216011	0.217758	0.214537	0.212799	0.210226	0.22651	0.223806	0.219578	0.218951	0.211664	0.207786	0.21782	0.203926	0.20809	0.216126	0.221502	0.216491	0.230526	0.220308	0.223657	0.232193	0.236792	0.221401	0.216514	0.218539	0.215097	0.213511	0.215207	0.221366	0.213067	0.221811	0.20938	0.211517	0.21091	0.230798	0.214881	0.215881	0.208732	0.218594	0.211573	0.221804	0.229447	0.222796	0.218609	0.223687	0.208831	0.211854	0.200921	0.220215	0.216526	0.22279	0.210857	0.222302	0.211706	0.227492	0.212015	0.208447	0.207823	0.210742	0.206564	0.221365	0.223298	0.218042	0.21526	0.215784	0.220177	0.221863	0.212423	0.215203	0.209532	0.22105	0.226623	0.217007	0.229388	0.220961	0.212495	0.210895	0.209604	0.204962	0.206765	0.214964	0.209454	0.214394	0.20792	0.209348	0.20851	0.214423	0.215053	0.210308	0.208785	0.216169	0.209062	0.214635	0.211255	0.217577	0.212656	0.216964	0.222237	0.216514	0.220485	0.222082	0.208828	0.201031	0.215205	0.227068	0.220796	0.213377	0.208223	0.221814	0.205551	0.206364	0.2219	0.211783	0.220344	0.206273	0.213258	0.212978	0.217893	0.209437	0.214988	0.211978	0.205957	0.215447	0.228298	0.214749	0.20906	0.501061	1.20184	0.51985	-1.12942	2.18812	0.584979	1.59425	0.965624	1.71783	-0.626815	2.51831	0.536029	-0.43222	-1.69922	-1.15628	-1.01897	-1.78067	-1.62705	-1.00922	-1.08285	-1.10118	-0.751251	0.807711	-1.04728	-1.00187	0.21137	-0.973534	0.228803	0.304528	1.79498	-0.192386	-0.198134	-1.0182	-1.68507	-1.84949	0.790894	-0.335429	-0.487408	-0.908181	0.600086	0.532376	0.0144836	-0.330316	2.1398	-0.869994	-0.452192	-0.468452	-1.84498	-0.892602	-0.630499	0.494372	-0.668753	0.773666	-1.41846	0.0466309	-1.98623	-1.41791	0.594143	1.01413	-1.75754	-1.57551	-1.91495	-1.74211	-1.28214	-1.63415	-1.83294	0.2794	2.23412	-1.5763	0.31401	-0.401417	-0.742323	-0.791144	-0.705322	-0.347214	1.90434	1.74171	-0.991283	-0.839661	-0.0005915	0.675231	0.721893	-0.277646	0.0573978	-0.226629	1.38767	-1.0905	-1.14581	0.0160476	0.224941	-1.03702	-1.78301	-1.79135	-1.80859	0.0478515	-0.146837	0.320042	-1.49043	0.857559	-0.63015	-0.582916	1.09521	1.04372	-0.379734	-0.632433	-0.657332	-0.041546	-0.111995	-0.415955	1.27036	1.59759	0.128926	-1.60721	-0.568027	-0.161841	0.86736	1.90828	0.989283	0.933956	0.199326	0.881082	-1.67863	-0.909247	-0.913659	-0.48364	0.316022	0.254898	-0.457868	2.76225	-1.37715	-0.40734	-0.123966	-0.926203	-0.301992	-0.847093	-0.893673	-0.152167	-0.83605	-0.964479	-0.338868	-0.0227453	-0.286283	-0.569346	-0.651043	-0.350239	-0.228816	-0.688343	-1.01343	-0.945018	-0.813791	-0.354876	-1.0486	-0.640249	-0.512209	-0.681568	-0.697114	-0.944451	-1.00754	-0.810198	-1.07391	-0.808265	-1.00288	-0.355158	-0.85135	-0.78018	-0.629514	-0.936255	-0.748905	-0.835245	-1.0951	-1.0094	-1.01059	-1.18271	-0.830861	-0.971349	-0.808782	-0.758798	-1.17962	-1.06842	-0.574134	-1.0251	-0.366828	-1.21505	-1.07712	-1.07396	-0.994048	-0.202254	2.10177	-0.57053	-1.05035	-0.112095	-0.0232216	0.068379	0.608334	-0.569367	-0.612565	-0.789438	-1.18011	-0.880149	-0.791542	-0.717256	-0.903917	-1.12191	-1.1296	1.97072	1.94467	-0.712346	-1.76535	-0.364325	1.98875	-0.661779	-1.13536	0.439026	-0.849452	-0.66303	-0.361501	-0.538167	-1.03058	-0.859151	-0.824252	-0.811832	-0.566885	-0.955399	-0.709091	-0.460111	-0.594681	-0.703376	-0.723059	-1.11993	-0.798362	-0.852448	-0.726953	-0.709871	-0.667535	-0.98051	-0.30127	-0.861924	-0.919089	-0.74372	-0.909769	-0.66273	-0.868337	-1.10736	-0.902107	-0.832549	-0.920883	-0.8381	-0.87268	-0.831511	-1.13122	-0.785331	-0.673366	-0.995356	-0.58409	-0.609344	-0.926669	-0.262512	-0.6193	-0.859609	-0.39719	-0.872501	0.580716	-0.340671	0.915672	0.449566	0.0586897	-0.284223	-0.429964	-0.234307	-1.31734	0.862075	1.7369	-0.891074	-1.82092	-0.84107	-0.329275	-2.0155	0.887356	-0.251862	0.667126	0.471981	0.14155	-0.912404	1.59176	-0.45959	0.869216	-0.296977	0.0770175	0.474423	0.349592	0.0798002	-0.0666711	-0.974595	0.775001	0.333627	0.270504	0.0782484	-0.290204	2.43701	-0.660189	-0.137626	-0.435307	-0.411708	1.89872	2.06575	0.342232	1.47917	-0.579169	0.346681	0.537942	0.138665	0.205723	0.969932	2.1082	-0.437849	2.14964	-0.624417	-0.584704	0.433162	0.50877	0.533102	0.392097	-0.721091	1.25246	1.92435	-0.547131	0.0813025	0.242469	-0.532835	0.664616	0.0568728	1.75381	1.1342	0.31503	0.324864	-1.10042	0.065764	-1.11931	1.17777	0.890056	-1.42636	-0.641652	-0.690691	-0.263275	0.483534	-0.579753	-0.827195	-0.453694	-0.872062	-0.678051	-1.01788	-1.21769	-0.700471	-0.445489	-0.606485	-0.577796	1.34561	-0.799078	2.48157	1.04199	-1.03224	-1.0809	-1.54112	-0.521323	1.11252	-1.00262	0.581716	-0.813285	-0.706191	1.03211	0.478852	-0.602385	-1.04569	-0.74615	1.60649	1.03532	0.18236	0.331048	0.0481219	-1.60833	-1.82826	-1.59503	-1.64248	-1.08122	-1.80608	-1.43328	-1.05469	-0.515534	0.503045	-0.469554	-0.0494974	-0.620877	0.814071	-1.55508	0.482533	-0.0910485	0.141677	-0.728349	-0.84694	-1.0713	-0.473011	-0.844084	-0.92882	1.76733	-1.05101	1.0827	-1.87254	-1.82153	-1.61383	0.171522	-1.5174	-1.981	-1.93895	-1.46317	-2.11475	-1.78653	-0.707786	1.50486	1.88938	0.571615	2.72207	1.38043	-0.424833	0.606788	-0.551061	-0.689245	-0.498573	-0.607253	-1.07209	-1.22439	-1.13385	-1.23585	0.366863	-0.0737505	1.54933	-0.27028	0.516854	-0.289179	0.122946	-1.69364	-1.81767	-1.17841	0.898125	0.67041	-1.12708	-0.678303	-0.486178	-0.523188	0.748075	0.781911	0.725934	-0.992319	-0.826025	-0.547115	0.616747	0.214372	0.760666	-0.706054	-1.04294	-0.699622	0.349655	0.00943422	-1.73957	0.0918884	-1.04238	-0.703875	-0.270473	-1.04198	-0.808119	-1.02439	-0.393869	-0.848361	0.35944	-0.208139	-0.45685	1.07746	-0.253634	-1.04648	-0.913566	0.809197	-1.0438	-0.200375	-0.302975	2.27412	-0.805181	-0.28895	0.888761	0.16899	1.22159	2.08235	1.51269	0.282285	1.69836	-0.481886	-0.705343	-0.559034	0.10402	-0.249835	-1.21093	-0.923347	-0.575169	-0.877535	-0.0221995	-0.48596	-0.550605	-0.798741	-1.39725	0.69421	0.240614	0.904797	1.28099	-0.837708	-1.67549	-0.505279	-1.71818	-1.8775	0.227538	-0.439116	-1.50723	-0.275318	-0.356568	-0.910745	0.406164	0.208261	-0.915309	-0.770184	0.0203668	2.00765	-1.46757	0.890034	-0.750652	-1.008	-0.2533	-1.20999	-0.779835	-0.697131	-1.30725	-0.608966	0.492988	0.87332	1.66846	-0.047371	1.667	1.31407	0.810298	0.573461	-0.226261	-0.296327	-0.184223	0.162867	-0.263626	-0.9615	0.0604594	-0.759855	-0.56009	0.785392	-0.652403	-0.901457	-0.707802	-1.08835	-0.773681	-0.226395	-0.0949588	0.142502	0.489334	-0.360936	1.92588	1.33917	0.567639	0.211995	1.52386	0.751419	0.548496	-0.0367406	0.855136	1.55467	1.87336	2.81501	1.19873	1.20029	0.639397	0.560729	-1.26938	0.439291	1.86828	0.0195556	0.396968	0.601536	1.33542	1.72576	1.02426	0.542758	0.680985	0.611473	0.22361	0.296237	0.286053	0.347693	2.40915	-1.22512	-1.26633	-0.0861718	-1.0416	-1.10316	-0.492515	0.169398	-0.664669	-1.18039	-0.347433	0.111003	0.543353	2.70032	1.07837	0.412476	0.387245	0.94495	0.638462	-0.820621	-0.570183	2.1046	0.530362	0.928959	1.39475	0.605354	-0.404712	-0.201817	-0.110281	0.521134	1.35362	-0.698281	-0.816346	-1.21318	0.800007	0.458569	0.5354	0.245042	1.97241	-0.414517	-0.213433	0.835804	0.829289	2.07703	1.85821	3.27091	0.118972	0.369748	0.811313	0.606789	0.636988	0.768353	0.3954	0.965273	0.912786	1.34432	1.21925	0.953807	0.91568	0.938242	0.474592	0.827876	1.04841	0.497311	1.16995	0.456373	0.944942	0.688332	-0.451231	0.184482	0.804405	-0.79993	0.042165	0.743378	0.306172	1.61346	1.19266	0.630497	-0.21925	0.629091	0.255318	0.330669	-0.096031	-0.344845	-0.0465295	-0.0452302	0.365424	-0.524869	0.0731221	0.344784	0.525216	0.682039	0.62691	1.07976	0.0872325	0.280633	0.507027	0.502116	-0.0112546	-0.239651	-0.0176955	-0.354247	0.0954794	-0.0030451	-0.0007699	0.330239	-1.63975	0.131595	0.0958183	1.36262	0.130012	0.648331	0.238806	0.176174	-1.09501	1.10303	1.2797	0.947243	-0.487677	0.275371	-0.0671677	-0.01843	-0.862992	0.496922	-0.933826	0.60265	1.60618	1.17396	0.461167	0.511955	2.08989	0.480108	0.239204	0.150438	-0.742606	1.38572	-0.160612	1.75459	-0.189802	1.85201	0.794771	0.216857	0.416517	0.604501	0.228055	0.520947	-0.199619	1.95375	0.793478	-0.543812	1.40205	0.108261	1.22269	-0.597556	-0.144782	0.752472	0.948304	0.647956	0.614588	1.01413	0.243866	2.42531	1.89718	0.982878	-0.152425	0.694353	-0.267274	0.915112	0.543781	0.160389	0.442023	-1.09531	0.253443	1.02114	3.07691	1.08018	0.662017	-0.172543	-0.291251	0.379931	0.215695	0.0774733	0.0357889	-0.0371469	0.676185	1.71213	-1.22727	-0.899989	-1.41848	-1.28292	-1.63173	-1.00101	-0.857335	-1.0804	-0.694686	1.33686	0.440152	-0.0429268	0.00692884	-0.38651	0.390262	0.196063	1.70176	1.00705	-0.743658	1.8078	0.174113	0.0498388	0.64884	0.00282224	0.740493	0.600796	2.22793	0.525686	-0.189423	0.56423	2.317	0.147887	1.68006	0.108208	1.0186	0.519137	0.894797	0.926576	0.0333596	1.00379	0.0226784	-0.318411	1.76164	2.45144	0.592574	1.03107	0.662339	-0.333779	1.63591	0.0386672	-0.302205	-0.390029	0.933492	-0.411178	0.649043	-0.275268	0.4276	2.36185	1.53468	1.58708	0.29381	0.992903	0.559156	0.626685	1.32689	0.472867	1.62694	0.977103	0.631281	0.0922337	2.2148	1.21395	0.127739	0.235865	2.22862	-0.51998	-0.337802	0.346804	-0.0935841	-1.07552	-0.793532	1.52241	1.06825	-0.878894	1.84361	0.046841	0.263426	-0.564953	-0.272682	-0.765592	-0.898668	-0.0153319	-0.798651	-0.407342	-0.142655	0.180893	2.57788	-0.888876	0.57527	2.87133	2.27388	0.179985	0.415169	1.21019	0.320454	0.621348	0.822245	1.88583	1.21104	0.596862	-0.105455	1.24766	1.36685	0.47836
LBCL_110	HGBL	A	1	Male	71-80	4	Elevated	1	0	3	High	DH	not performed	CMR	Yes	Non-progressor	na	na	0	49.9392	0	49.9392	61425034	2.91394	0	0.00656228	0.00779802	0.0118183	0.0356328	0.143762	0.386935	0.206154	0.0698436	0.0195088	0.00626039	0.00410577	0.0055748	0.0117552	0.0190019	0.0242113	0.0220875	0.0129372	0.930207	0.910507	0.125687	0.139312	0.125325	0.139757	0.14251	0.154186	0.145206	0.144867	0.143438	0.132898	0.143493	0.137021	0.146908	0.143377	0.139609	0.140992	0.140588	0.145872	0.137261	0.150275	0.138762	0.15092	0.142744	0.140199	0.151911	0.168192	0.152081	0.147181	0.144228	0.144326	0.143179	0.145677	0.141155	0.145272	0.142465	0.146445	0.144859	0.14018	0.134907	0.136251	0.141606	0.139026	0.143514	0.139748	0.153134	0.139754	0.142344	0.144525	0.142231	0.139397	0.142902	0.144965	0.137609	0.141208	0.141243	0.142814	0.138742	0.143916	0.142103	0.136168	0.145239	0.148874	0.137309	0.153932	0.136903	0.142073	0.131678	0.132662	0.131158	0.127949	0.145299	0.147115	0.141049	0.136107	0.138856	0.142552	0.146097	0.141367	0.138507	0.15375	0.149571	0.175722	0.164333	0.153285	0.151711	0.152734	0.140009	0.146782	0.144924	0.151321	0.147052	0.148147	0.134394	0.133889	0.125855	0.143567	0.155219	0.143033	0.13904	0.139763	0.139638	0.138081	0.143707	0.147947	0.152669	0.139185	0.134586	0.143064	0.140146	0.136871	0.127079	0.141373	0.144168	0.137487	0.134706	0.139312	0.13444	0.153838	0.132871	0.139816	0.140546	0.141636	0.134654	0.137055	0.149202	0.155348	0.14861	0.142595	0.140296	0.140812	0.147654	0.136325	0.142292	0.143815	0.138716	0.142929	0.138728	0.14698	0.142686	0.143147	0.140125	0.14048	0.137855	0.144343	0.140976	0.143688	0.141069	0.149293	0.143035	0.135125	0.138238	0.149123	0.138757	0.132814	0.141461	0.139993	0.132212	0.141306	0.147104	0.146425	0.149739	0.139361	0.141797	0.147736	0.135245	0.136991	0.135787	0.141198	0.142421	0.132299	0.141823	0.141267	0.134795	0.142985	0.131522	0.143885	0.147528	0.129867	0.136491	0.143307	0.141206	0.133351	0.134741	0.140709	0.146211	0.153913	0.144867	0.131505	0.13919	0.155985	0.139764	0.156214	0.156055	0.139582	0.139522	0.154155	0.156533	0.144805	0.140631	0.14785	0.14076	0.135252	0.13377	0.138147	0.135729	0.142345	0.137561	0.14136	0.13825	0.128975	0.140498	0.134377	0.13736	0.132313	0.163186	0.153383	0.159929	0.166153	0.129569	0.142453	0.147605	0.155057	0.152083	0.159454	0.134102	0.143611	0.134338	0.135067	0.138497	0.140532	0.142463	0.145554	0.14377	0.144031	0.143972	0.139033	0.155074	0.146338	0.146433	0.140045	0.140762	0.141167	0.14096	0.136414	0.151057	0.133529	0.13712	0.131736	0.140986	0.137553	0.144766	0.133202	0.139121	0.144548	0.133222	0.146325	0.146578	0.139345	0.141215	0.144375	0.132754	0.14783	0.134481	0.143801	0.134399	0.141298	0.133363	0.143935	0.127797	0.142804	0.155455	0.148658	0.136744	0.135788	0.127789	0.144812	0.131571	0.140239	0.145918	0.138755	0.143812	0.139386	0.141514	0.141429	0.144584	0.14034	0.130884	0.142106	0.142373	0.141459	0.156983	0.143523	0.135741	0.13933	0.139806	0.1387	0.14154	0.134772	0.13944	0.145466	0.140291	0.14624	0.149893	0.13793	0.131643	0.139499	0.140526	0.139733	0.141588	0.146416	0.14125	0.13949	0.141347	0.144586	0.145636	0.130806	0.148427	0.133025	0.14025	0.130835	0.14623	0.145883	0.137682	0.136022	0.147738	0.146183	0.138539	0.152908	0.134796	0.158731	0.129118	0.131088	0.136219	0.137802	0.140063	0.139004	0.1386	0.144376	0.134769	0.138031	0.138969	0.140365	0.136611	0.144001	0.137142	0.141898	0.139446	0.139773	0.145072	0.143974	0.134684	0.136765	0.140685	0.138995	0.149031	0.146129	0.140347	0.138667	0.140013	0.138656	0.135724	0.137741	0.135295	0.138154	0.140961	0.135697	0.126395	0.131222	0.141053	0.141875	0.143961	0.134698	0.134406	0.144111	0.140135	0.144649	0.141308	0.174711	0.136644	0.145864	0.132835	0.136744	0.14435	0.13031	0.141047	0.14363	0.142301	0.139906	0.134293	0.135836	0.146117	0.142789	0.146145	0.140272	0.134558	0.141228	0.14484	0.136864	0.142802	0.148307	0.146844	0.146205	0.13603	0.144082	0.143756	0.148192	0.15366	0.153328	0.142288	0.139186	0.140277	0.138806	0.134929	0.136988	0.135648	0.14029	0.13944	0.134344	0.142148	0.152367	0.142913	0.145125	0.134805	0.141319	0.142253	0.150123	0.144235	0.14414	0.141158	0.14407	0.134956	0.13036	0.141578	0.150339	0.138889	0.140961	0.137251	0.144479	0.140707	0.146913	0.141217	0.132939	0.141778	0.137884	0.148611	0.151654	0.140512	0.138814	0.145286	0.131695	0.145588	0.149511	0.138962	0.133707	0.140725	0.144722	0.143913	0.139066	0.147455	0.133786	0.144603	0.139989	0.130662	0.130574	0.139085	0.142419	0.137434	0.142264	0.14187	0.141417	0.12988	0.140649	0.136607	0.142339	0.139878	0.134565	0.134771	0.140674	0.142175	0.144783	0.145188	0.138984	0.142096	0.140251	0.143046	0.145968	0.142211	0.132568	0.140722	0.13598	0.141017	0.145823	0.135032	0.139872	0.14655	0.136662	0.143639	0.13769	0.143783	0.134123	0.142193	0.138399	0.131571	0.140481	0.144348	0.146183	0.134172	0.146002	0.145779	0.144263	0.141084	0.614568	1.18923	0.626145	-0.965711	1.94931	0.644818	1.41672	0.952527	1.39236	-0.678446	2.05204	0.42313	-0.445249	-1.84729	-1.2889	-1.11158	-1.85502	-1.77912	-1.28399	-1.32173	-1.36236	-0.960449	0.841572	-1.0424	-0.91713	0.19713	-0.883384	0.333039	0.241112	1.5054	-0.46865	-0.290554	-1.21562	-1.88977	-2.12014	0.729208	-0.110705	-0.40216	-0.909702	0.548382	0.542115	0.197344	-0.381728	1.80665	-0.681429	-0.537834	-0.386762	-2.06031	-0.935427	-0.56303	0.420734	-0.986487	0.484732	-1.72046	-0.345459	-2.122	-1.55801	0.286451	0.590336	-1.94606	-1.80447	-2.02726	-1.94485	-1.47004	-1.70012	-1.98075	0.385275	1.47769	-1.64004	0.518088	-0.69226	-0.846228	-0.946176	-0.801181	-0.65049	1.43912	1.29975	-0.961341	-0.556529	-0.0384952	0.678513	0.559137	-0.0549157	-0.0662492	-0.386491	1.19951	-1.58848	-1.34536	0.0655281	-0.0589475	-1.10428	-1.86687	-2.03948	-1.92333	-0.525256	-0.382974	0.199721	-1.27505	0.564902	-0.798296	-0.591656	0.939354	0.710109	-0.369745	-0.74729	-0.541511	0.0344981	0.0100862	-0.123227	1.18239	1.19821	0.181159	-1.56479	-0.666793	0.116492	0.923049	1.68119	0.824452	0.843174	0.14789	1.02018	-1.78162	-0.824964	-0.800217	-0.467314	0.1888	0.27493	-0.432105	2.20397	-1.29213	-0.351488	-0.0903135	-0.91209	-0.323919	-0.928025	-0.938727	-0.152777	-0.888912	-0.946317	-0.258023	-0.0208561	-0.270622	-0.454102	-0.589316	-0.369669	-0.364648	-0.648603	-0.953884	-0.97113	-0.769753	-0.376511	-1.08717	-0.703251	-0.55946	-0.724023	-0.620444	-0.955883	-1.02078	-0.767127	-1.02918	-0.804694	-1.0499	-0.286944	-0.802556	-0.80813	-0.726038	-0.918319	-0.787455	-0.904587	-1.06435	-1.06428	-0.940883	-1.20434	-0.800727	-0.898578	-0.720286	-0.748195	-1.17809	-1.01933	-0.529424	-0.961004	-0.478469	-1.79348	-1.49845	-0.910954	-1.01952	-0.0008867	1.70161	-0.300462	-0.982837	0.13257	0.0200354	0.141872	0.374223	-0.364941	-0.52512	-0.65244	-1.35053	-0.79254	-0.6	-0.624658	-0.80914	-1.19883	-0.935405	1.52532	1.65756	-0.70917	-2.10397	-0.425573	0.478178	-0.691368	-1.19797	0.553218	-0.852931	-0.757767	-0.408687	-0.533995	-1.00077	-0.85891	-0.870776	-0.716498	-0.4814	-0.964946	-0.719259	-0.460647	-0.603311	-0.656232	-0.643052	-1.00775	-0.830008	-0.752832	-0.691878	-0.703912	-0.555532	-1.00576	-0.31756	-0.81073	-0.959465	-0.745747	-0.830335	-0.730936	-0.755077	-1.1041	-0.828863	-0.825144	-0.837303	-0.851012	-0.808231	-0.770811	-1.08778	-0.699702	-0.630818	-0.917736	-0.545847	-0.622295	-0.965036	-0.230284	-0.453251	-0.715612	-0.335439	-0.827523	0.514793	-0.95326	0.384282	-0.194641	0.176212	-0.467943	-0.611029	-0.345565	-1.56664	0.810253	1.41796	-0.86017	-1.86559	-0.977441	-0.509929	-2.25121	0.793195	-0.022709	0.563424	0.431787	0.261653	-0.943486	1.19018	-0.540392	0.563818	-0.476679	0.0164189	0.398007	-0.0345239	0.00410802	-0.247126	-0.993255	0.543592	0.223847	0.0663552	-0.0028571	-0.525259	2.05944	-0.783886	-0.267105	-0.585784	-0.66711	1.6333	1.69242	0.162575	1.14414	-0.771667	0.628493	0.368377	0.181113	-0.13983	0.675186	1.60507	-0.578132	1.58306	-0.733086	-0.604244	0.112681	0.267105	0.259932	0.261672	-0.816017	0.775801	1.49686	-0.67965	-0.019677	-0.117463	-0.735731	0.565085	-0.208881	1.40067	0.986655	-0.433107	0.115362	-1.29668	0.298895	-1.53965	0.927924	0.882724	-1.48695	-0.675154	-0.773365	-0.135517	0.350671	-0.518466	-0.739946	-0.267358	-0.840077	-0.658332	-0.852879	-1.29346	-0.556537	-0.412689	-0.708576	-0.792162	1.12518	-0.625743	2.06599	0.59317	-1.49075	-1.39996	-1.66799	-0.70462	0.931739	-0.93021	0.362035	-0.697358	-0.894025	0.946131	-0.0883827	-1.25493	-1.14817	-0.533989	1.28985	0.868015	-0.275327	0.299345	0.342017	-1.51152	-2.05426	-1.81477	-1.94245	-1.22057	-1.97039	-1.48492	-0.939861	-0.511084	0.55545	-0.602425	-0.49972	-1.073	0.414113	-2.31666	0.950684	0.473601	0.282521	-0.896741	-0.922683	-1.03351	-0.460805	-0.823281	-0.953458	1.57132	-1.53209	0.472773	-2.08333	-2.11558	-1.62222	-0.0895039	-1.60341	-2.53834	-2.17425	-1.64223	-2.33985	-2.05514	-0.703223	1.09479	1.41225	0.645468	2.16417	1.3013	-0.883199	0.742843	-0.487257	-0.725097	-0.412626	-0.531587	-0.87915	-0.974239	-0.837087	-1.12026	0.364927	-0.0279733	1.11723	0.0217344	0.488022	-0.298437	-0.092813	-1.74747	-2.33773	-1.59325	0.841662	0.680408	-1.12943	-0.697	-0.424253	-0.868603	0.131637	0.811191	0.540486	-0.964475	-0.89412	-0.630689	0.509623	0.073545	0.548696	-0.684577	-1.13295	-0.624204	0.426915	-0.334978	-1.84909	-0.0518491	-0.916488	-0.616529	-0.273038	-0.882602	-0.838362	-0.989014	-0.322686	-0.751612	0.0503719	-0.407463	-0.546272	0.844681	0.0347474	-1.09271	-0.883888	0.724776	-0.754413	-0.0535632	-0.211265	1.798	-0.43793	-0.358196	0.880663	0.0986673	1.15874	1.5715	0.913549	-0.428287	1.21333	-0.592225	-0.754101	-0.919873	-0.246353	-0.549296	-1.45685	-1.15282	-0.456576	-0.627384	0.105644	-0.559016	-0.544227	-1.1721	-1.77335	0.426881	0.182724	0.644657	1.00816	-1.12251	-1.80967	-0.75088	-1.79019	-1.86132	0.128232	-0.255257	-1.93985	-0.883952	-0.284178	-0.632456	0.339143	0.151021	-0.869441	-0.920659	-0.256155	1.33693	-2.25524	0.726316	-0.67028	-1.51051	-0.584564	-1.32491	-1.20655	-0.712896	-1.08673	-0.582183	0.513837	0.871875	1.35726	-0.150245	1.3533	0.964692	0.92253	0.788881	0.180067	0.0478381	0.19718	-0.025741	-0.200886	-0.604453	0.11988	-0.475489	-0.409242	0.730825	-0.423964	-0.684286	-0.603105	-0.841529	-0.630201	-0.153721	-0.0081469	0.638002	0.751733	-0.0118755	1.88163	1.36942	0.876268	0.519549	1.5282	1.10016	0.941445	0.165727	0.99972	1.38025	1.86247	2.38811	1.34577	1.50915	1.01847	0.872497	-1.0926	0.769297	1.77215	0.364267	0.819273	0.851856	1.28347	1.85851	1.13318	0.782442	0.777279	0.609173	0.481669	0.639621	0.440839	0.594112	2.09958	-1.57374	-1.08217	-0.13065	-0.732758	-0.985656	-0.41613	0.183922	-0.46647	-1.03409	-0.233701	0.499483	0.733826	2.26896	0.829924	0.721338	0.34717	1.09563	0.731101	-0.694155	-0.192376	2.10185	0.636679	1.11127	1.22044	0.794082	0.0110309	0.220793	-0.0896214	0.655687	1.2736	-0.472145	-0.642415	-0.954801	1.09323	0.778299	0.518234	0.525504	1.91828	-0.0860106	0.0672322	0.904795	1.05478	1.9024	1.76436	3.04937	0.426998	0.709835	1.19882	0.953069	0.993284	1.04146	0.581096	1.27296	1.24834	1.52269	1.44806	1.24933	1.20241	1.28378	0.841751	0.960507	1.38566	0.734309	1.30471	0.929049	1.0855	0.913492	-0.224581	0.659262	0.819967	-0.543607	0.213559	0.767328	0.663155	1.65284	1.31954	0.646576	-0.0296274	0.809589	0.239981	0.259157	0.020261	-0.18519	0.144737	0.136133	0.465321	-0.265702	0.511756	0.531796	0.645642	0.798227	0.715047	1.21619	0.205981	0.521636	0.74885	0.768294	0.215105	0.254563	0.322839	0.0377968	0.338815	0.361399	0.295658	0.734373	-1.41436	0.390183	0.398767	1.30858	0.319527	0.925136	0.539647	0.357687	-1.59018	1.23835	1.28523	0.970576	-0.0219063	0.518939	0.195377	0.336215	-0.768727	0.716441	-1.29094	0.701685	1.42999	1.1375	0.623851	0.793311	2.12917	0.424277	0.364315	0.296874	-1.04379	1.35395	0.0486266	1.35639	0.0346909	1.70055	0.998882	0.68898	0.623775	0.69342	0.631046	0.636335	-0.176632	1.72949	0.831202	-0.290114	1.21471	0.473945	1.00193	-0.359823	0.0202814	0.811099	1.02612	0.949595	0.757551	1.29264	0.523419	2.3317	1.55709	0.820095	0.313715	0.786795	0.0979508	1.12219	0.73019	0.59496	0.827018	-0.955915	0.322662	1.07043	2.66293	1.02364	1.085	0.0419389	-0.19522	0.655797	0.602738	0.542967	0.485693	0.665983	1.05158	1.71384	-1.3027	-0.890544	-1.30077	-1.04175	-1.48585	-0.784914	-0.657532	-0.940162	-0.807331	1.36747	0.598117	0.224892	0.250497	-0.0582891	0.570897	0.236278	1.67724	1.07356	-0.52823	1.79459	0.223565	0.187447	0.769125	0.201787	1.02104	0.846813	2.00483	0.705107	-0.0122915	0.708317	2.0997	0.297112	1.80286	0.340437	1.04639	0.664297	0.996734	1.11209	0.221924	1.23359	0.227624	-0.0833465	1.83961	2.37023	0.600699	1.00583	0.829635	-0.110209	1.6456	0.420591	-0.0809212	-0.188269	0.953522	-0.105552	0.966632	-0.119054	0.705209	2.19937	1.42718	1.53002	0.604365	1.08552	0.790093	0.88953	1.29882	0.702984	1.59042	1.4124	0.674959	0.383298	2.15285	1.23687	1.04614	0.329968	1.88221	-0.262468	-0.143183	0.298291	-0.127876	-0.829553	-0.361255	1.71227	1.26687	-1.06976	1.84937	0.278865	0.716897	-0.422497	-0.158439	-0.563362	-0.740211	-0.0047579	-0.546706	-0.336422	0.144701	0.48901	2.54818	-0.722514	0.857759	2.96107	2.46019	0.695779	0.607503	1.32496	0.629161	0.988675	0.797291	1.6134	1.09388	0.751301	0.28545	1.21672	1.32839	0.501565
LBCL_111	DLBCL	A	1	Female	71-80	2	Normal	0	0	1	Low	No	not performed	CMR	Yes	Non-progressor	na	na	0	45.9283	0	45.9283	20344631	0.958987	0	0.00584718	0.0105284	0.0208633	0.0631583	0.207383	0.440103	0.153457	0.0363393	0.00810629	0.00288914	0.00243948	0.00468084	0.0100513	0.0113347	0.00909919	0.0064738	0.00353617	0.918383	2.73365	0.210505	0.228733	0.219814	0.231924	0.239269	0.243905	0.225156	0.238831	0.244427	0.220219	0.23621	0.232349	0.233831	0.230848	0.23612	0.232236	0.234121	0.244131	0.24564	0.237462	0.237633	0.233432	0.239308	0.23538	0.226509	0.250978	0.250329	0.256497	0.233639	0.238705	0.235483	0.24289	0.253666	0.241471	0.232367	0.24696	0.240443	0.231849	0.222809	0.231423	0.252293	0.229618	0.24133	0.230159	0.237233	0.232123	0.234918	0.222152	0.237543	0.239812	0.240119	0.235172	0.225896	0.2232	0.238153	0.23954	0.239571	0.242207	0.237781	0.227612	0.228011	0.244906	0.231545	0.24717	0.222999	0.233563	0.227821	0.226076	0.227774	0.218742	0.249708	0.232162	0.241421	0.224805	0.229986	0.226988	0.224736	0.234182	0.235023	0.240654	0.258272	0.255079	0.237899	0.234003	0.23964	0.224876	0.228857	0.24229	0.234104	0.232604	0.235684	0.242314	0.221222	0.22177	0.205439	0.243697	0.242408	0.239258	0.229774	0.22783	0.244291	0.232903	0.238492	0.231968	0.256323	0.237456	0.237712	0.247424	0.236242	0.228132	0.235466	0.234238	0.240244	0.222547	0.233364	0.244599	0.220527	0.244842	0.238979	0.226814	0.229605	0.232756	0.23026	0.240355	0.247762	0.255068	0.231524	0.230848	0.247242	0.232235	0.234015	0.239609	0.234376	0.233496	0.226068	0.230658	0.223016	0.234795	0.234078	0.233903	0.243484	0.229102	0.230547	0.244253	0.240675	0.238405	0.229278	0.247493	0.236185	0.234314	0.223556	0.241203	0.234913	0.225436	0.23802	0.220562	0.227042	0.223224	0.233885	0.235788	0.242168	0.238049	0.227176	0.244447	0.243205	0.227616	0.235617	0.231881	0.241471	0.232171	0.237903	0.251326	0.224812	0.235894	0.230491	0.243158	0.237277	0.218541	0.229951	0.231767	0.239924	0.221002	0.230203	0.235492	0.226659	0.252765	0.247147	0.221107	0.248276	0.255136	0.232449	0.236262	0.25049	0.234963	0.235101	0.244068	0.240223	0.240622	0.242974	0.23864	0.237054	0.227894	0.241364	0.230524	0.236175	0.22872	0.230347	0.231561	0.234652	0.229882	0.236808	0.237593	0.241924	0.218974	0.259207	0.248645	0.253708	0.265284	0.220486	0.249848	0.253994	0.251581	0.25603	0.265583	0.221828	0.237984	0.229211	0.220058	0.222482	0.238755	0.232642	0.238289	0.237853	0.240301	0.237719	0.223956	0.251954	0.252212	0.243159	0.219327	0.230283	0.249486	0.227123	0.222049	0.242878	0.226108	0.235137	0.227622	0.224145	0.223874	0.246832	0.236402	0.23872	0.246004	0.226914	0.242693	0.239134	0.24326	0.235374	0.240708	0.232053	0.248008	0.231481	0.243816	0.242403	0.234044	0.230455	0.240979	0.222892	0.236053	0.24901	0.23997	0.236418	0.229728	0.224827	0.242538	0.223201	0.241799	0.239987	0.218973	0.225422	0.238146	0.232365	0.234756	0.249134	0.229492	0.231833	0.229919	0.236281	0.2419	0.255244	0.23348	0.226834	0.237867	0.231319	0.230632	0.239406	0.238161	0.230895	0.237225	0.239755	0.246292	0.259227	0.227893	0.231996	0.233029	0.22747	0.240545	0.240034	0.232378	0.2451	0.233738	0.232828	0.219621	0.244051	0.21898	0.24297	0.231275	0.232094	0.229691	0.240879	0.239506	0.240868	0.236099	0.246738	0.240868	0.234143	0.246967	0.233343	0.248261	0.236924	0.215397	0.234141	0.228967	0.219614	0.23994	0.230438	0.246932	0.22768	0.233344	0.252211	0.224795	0.235776	0.232688	0.226406	0.236758	0.223719	0.23764	0.237719	0.240457	0.221201	0.232076	0.2316	0.225639	0.229751	0.238489	0.227421	0.22255	0.235582	0.228367	0.236506	0.237039	0.225822	0.234143	0.247195	0.232583	0.217014	0.220135	0.229039	0.230479	0.240175	0.230366	0.228327	0.23433	0.232796	0.241516	0.224684	0.269531	0.245771	0.236307	0.225963	0.244065	0.232457	0.234843	0.227654	0.23751	0.238125	0.22856	0.248161	0.229606	0.236999	0.234783	0.234451	0.234937	0.228493	0.234912	0.238281	0.22994	0.230509	0.246758	0.223558	0.227778	0.248963	0.238902	0.233785	0.252297	0.244621	0.241882	0.236738	0.225112	0.23789	0.237248	0.235228	0.237123	0.240027	0.240853	0.234063	0.231788	0.234771	0.246244	0.239492	0.238069	0.224708	0.234068	0.231826	0.237181	0.247033	0.230083	0.236795	0.241992	0.230052	0.219767	0.229526	0.245865	0.224725	0.241422	0.239558	0.229286	0.223879	0.244902	0.234459	0.221202	0.232475	0.236851	0.223957	0.252069	0.236975	0.243918	0.236786	0.228497	0.24236	0.238196	0.237088	0.235537	0.243039	0.240734	0.231673	0.238199	0.247373	0.240108	0.22481	0.21728	0.222205	0.233429	0.213195	0.242864	0.22689	0.235002	0.223381	0.233175	0.226226	0.227049	0.243628	0.234979	0.229494	0.233289	0.247364	0.235775	0.23313	0.240914	0.244668	0.247649	0.233725	0.232934	0.229951	0.247701	0.240118	0.21519	0.236069	0.231513	0.245449	0.229241	0.229962	0.241946	0.235227	0.241178	0.227233	0.239524	0.238301	0.226866	0.23086	0.235022	0.223744	0.236547	0.233985	0.242723	0.229887	0.228106	0.242144	0.245632	0.222969	0.554942	1.16906	0.598432	-0.748161	1.61716	0.665575	1.21846	0.873533	1.13836	-0.22093	2.01734	0.470177	-0.263657	-2.03958	-1.2059	-1.17796	-1.86625	-1.68146	-1.04013	-1.2443	-1.07427	-0.893941	0.682327	-0.646463	-0.514131	0.121764	-0.621001	0.297707	0.283413	1.26772	-0.740585	-0.520117	-1.481	-2.09515	-2.2655	0.597938	-0.123114	-0.212322	-0.360265	0.492171	0.403207	0.178943	-0.18473	1.44192	-0.411034	-0.0772342	-0.0219178	-2.14172	-0.360104	-0.378304	0.418557	-0.935539	0.346681	-1.90486	-0.61053	-2.14247	-1.68935	0.0921676	0.417563	-1.80477	-1.85535	-2.11501	-1.90169	-1.65773	-1.85573	-2.05538	0.385782	1.37545	-1.687	0.381802	-0.515056	-0.632997	-0.628268	-0.974275	-0.381867	1.29572	1.07134	-0.756855	-0.952978	0.119201	0.735779	0.582975	-0.0266997	0.140721	-0.712462	1.18969	-1.58335	-1.2066	0.111997	0.043643	-1.13312	-1.8915	-2.06585	-1.91555	-0.0282203	-0.350623	0.33111	-1.30814	0.775708	-0.567634	-0.154918	0.882875	0.781196	-0.0988067	-0.615181	-0.434315	0.285349	0.0715525	-0.144502	1.01889	1.06662	0.16531	-1.70123	-0.643367	0.308767	0.944019	1.50464	0.842181	0.897354	0.300697	1.33923	-1.87271	-0.442145	-0.596946	-0.353791	0.241362	0.231425	-0.377207	2.09623	-1.1117	-0.567478	-0.480932	-1.02933	-0.570693	-0.980955	-1.10267	-0.485554	-0.916882	-1.10673	-0.505676	-0.306008	-0.486158	-0.73462	-0.73277	-0.439889	-0.503817	-0.91015	-1.14234	-1.09987	-0.883097	-0.568255	-1.16636	-0.89444	-0.700725	-0.876529	-0.691333	-1.08695	-1.11482	-0.955841	-1.11862	-0.95395	-1.18326	-0.392692	-1.01741	-0.910278	-0.970452	-1.05231	-0.886108	-1.04035	-1.18701	-1.18802	-1.16211	-1.34536	-0.982227	-1.09985	-0.889138	-0.915097	-1.3016	-1.21067	-0.746813	-1.10141	0.154513	-1.67454	-1.43319	-0.851637	-0.580135	-0.134231	1.47104	-0.286815	-1.02129	0.25343	0.0442047	0.0352323	0.26158	-0.347693	-0.147684	-0.372745	-0.868544	-0.665194	-0.276594	-0.165341	-0.504532	-0.706837	-0.825593	1.28257	1.53728	-0.565278	-1.75286	0.356732	-0.47208	-0.515204	-0.858859	0.640138	-1.07289	-0.923583	-0.516419	-0.703419	-1.10521	-1.1215	-0.912531	-0.964854	-0.635637	-1.21176	-0.839396	-0.584776	-0.747154	-0.781757	-0.842474	-1.21123	-0.991384	-1.02603	-0.917628	-0.807272	-0.85526	-1.15732	-0.505249	-1.03976	-1.05074	-0.920678	-1.20696	-0.863576	-1.0041	-1.32743	-1.00048	-1.04936	-1.077	-1.06111	-1.08851	-0.97014	-1.197	-0.940358	-0.733569	-1.00016	-0.663469	-0.834152	-1.16534	-0.460977	-0.748246	-0.99925	-0.583546	-1.00444	0.485421	-0.931179	0.0264392	-0.0766847	0.321721	-0.295844	-0.0191533	-0.0104586	-1.53175	0.849688	1.20302	-0.451031	-1.90696	-0.64132	-0.230711	-2.1791	0.857532	0.0375511	0.391681	0.439617	0.345739	-0.561944	1.3087	-0.225731	0.676431	-0.192245	0.201761	0.561594	0.137027	0.300676	0.010899	-0.556408	0.668736	0.368284	0.277673	0.289588	-0.254507	1.88745	-0.617001	0.0287011	-0.219054	-0.34193	1.61553	1.50948	0.449519	1.08525	-0.476577	0.726981	0.578913	0.369534	0.0880751	0.951752	1.48967	-0.246366	1.37436	-0.377347	-0.243776	0.255702	0.581717	0.412939	0.470443	-0.523096	0.888642	1.42855	-0.34512	0.202962	0.150602	-0.416051	0.776402	0.0762116	1.31266	0.858603	-0.481233	0.371101	-1.5086	0.115516	-1.19137	0.663813	0.780503	-1.06394	-0.476865	-0.516917	0.0361336	0.0930139	-0.368625	-0.435189	-0.133021	-0.494401	-0.450572	-0.461479	-0.890591	-0.318076	-0.264706	-0.518913	-0.48158	0.989765	-0.391754	1.80322	0.425938	-1.06084	-0.894544	-1.25435	-0.308694	0.920404	-0.966223	0.462139	-0.800274	-0.620816	0.747529	-0.124671	-1.34307	-1.33679	-0.460637	1.14722	0.750534	-0.377253	0.23366	0.384231	-1.42546	-2.13754	-1.96377	-2.06026	-1.18434	-1.94329	-1.65986	-0.60556	-0.499479	0.564573	-0.608324	-0.488024	-1.22916	0.183887	-2.19114	1.24352	0.654332	0.418137	-1.03206	-0.644386	-0.896158	-0.219258	-0.646571	-0.638682	1.36337	-1.60282	0.30386	-2.22128	-2.17749	-1.77415	-0.319262	-1.63819	-2.44382	-2.0322	-1.72877	-2.26836	-2.14318	-0.497604	0.838971	0.945598	0.611831	2.20374	1.17272	-0.376405	0.650218	-0.346169	-0.148153	0.158223	-0.0007572	-0.660238	-0.783025	-0.578138	-0.743533	0.436463	-0.0967867	0.915617	0.106728	0.595505	-0.142131	0.0866507	-1.83818	-2.14138	-1.3993	0.652998	0.537838	-0.762226	-0.39628	-0.319012	-0.57184	-0.0906877	0.751446	0.557265	-0.894667	-0.393951	-0.110785	0.324925	0.0318774	0.590357	-0.289421	-0.778482	-0.348546	0.349909	-0.435866	-1.91659	0.0938663	-0.523145	-0.175858	-0.29198	-0.703338	-0.242855	-0.614366	-0.0990504	-0.474937	-0.101579	0.0206845	-0.196639	0.948719	0.259032	-0.795681	-0.474806	0.498161	-0.606867	0.052487	-0.0823589	1.5341	-0.260033	-0.168274	0.98459	0.0126754	1.09162	1.9834	1.35669	-0.0046586	1.76548	-0.506289	-0.632138	-0.987279	-0.101856	-0.64083	-1.42014	-0.986581	-0.245492	-0.474604	0.116358	-0.553585	-0.657848	-0.726364	-1.73574	0.113816	0.227041	0.628305	0.968131	-0.841705	-1.81303	-0.879625	-1.80721	-1.89572	0.266861	-0.321396	-1.80892	-0.690808	-0.097403	-0.455875	0.34108	0.204263	-0.535566	-1.13218	-0.487377	1.12433	-2.00234	0.915722	-0.383835	-1.38595	-0.284644	-1.01111	-0.544246	-0.426709	-0.833562	-0.441558	0.401382	0.768591	1.47156	0.282583	1.11253	0.739625	0.815511	0.725648	0.0364532	0.0185849	0.0999005	-0.0054849	-0.36887	-1.013	-0.0630946	-0.751596	-0.578394	0.712016	-0.779107	-0.877984	-0.582302	-1.03963	-0.990598	-0.456907	-0.373509	0.584022	0.575538	-0.0537686	1.72494	1.20946	0.745273	0.506324	1.36604	1.00127	0.837765	-0.126941	0.947943	1.60504	2.17555	2.50905	1.35835	1.26186	1.06033	0.805727	-0.978212	0.666956	1.69008	0.380725	0.567686	0.779404	1.08165	1.85231	1.07145	0.677827	0.892796	0.679385	0.343514	0.632829	0.450671	0.622941	2.17295	-1.75039	-1.34426	-0.248353	-1.18446	-1.17546	-0.799639	0.182749	-0.854209	-1.30901	-0.463509	0.363584	0.521879	2.53789	0.918431	0.68568	0.0278028	0.909633	0.794897	-1.0147	-0.742247	2.15362	0.415626	1.00044	1.12488	0.816227	-0.0154143	0.0400042	-0.184962	0.513943	1.4697	-0.880972	-0.986687	-1.27609	0.9852	0.725786	0.794667	0.44484	2.29464	-0.241837	0.0143956	0.844792	1.00369	1.88544	1.6802	3.16048	0.678674	0.677695	1.14299	0.807785	1.05443	0.941529	0.583477	1.2243	1.11708	1.40702	1.31577	1.17529	1.17112	1.12267	0.830018	0.866535	1.314	0.828351	1.00178	1.02379	1.07599	0.867002	-0.231419	0.578048	0.942346	-0.9385	-0.0643995	0.913173	0.687206	1.55211	1.05486	0.258254	-0.339852	0.940474	-0.038718	0.0388519	-0.139534	-0.308241	-0.248537	-0.165184	0.110766	-0.425412	0.541727	0.722648	0.937479	0.767129	0.589909	1.54793	0.532143	0.553866	0.603571	0.488362	0.0484977	0.147397	0.0924771	-0.0434025	0.30369	0.201279	0.283784	0.60131	-1.47062	0.321983	0.30838	1.2023	0.389612	0.806709	0.364422	0.304343	-1.44661	1.07733	1.15304	0.945373	-0.0012453	0.304597	0.0426931	0.179142	-1.05282	0.881041	-1.23875	0.692339	1.33489	0.901227	0.498194	0.674344	2.41043	0.189313	0.469142	0.223268	-1.014	1.25834	0.0268975	1.85884	-0.0646164	1.72173	1.05998	0.652769	0.69447	0.567577	0.427301	0.557483	-0.0903564	1.91749	0.961283	-0.297107	1.38848	0.307589	1.4279	-0.401369	0.005658	0.725236	1.06309	0.898402	0.699009	1.23707	0.259263	2.79284	2.11742	0.814485	0.248455	0.629615	-0.000985	1.21795	0.817272	0.59882	0.754783	-1.20237	0.452727	1.17772	2.85516	1.01649	1.07751	-0.227177	0.0428092	0.56989	0.338815	0.316838	0.349926	0.73612	1.13408	1.64015	-1.52514	-1.09845	-1.42024	-1.30484	-1.56173	-1.08452	-0.782013	-0.917715	-0.744453	1.25296	0.542827	-0.0282609	0.188905	-0.213547	0.58869	0.136556	1.59267	0.909155	-0.788239	1.87629	0.0367601	0.381531	0.548035	0.366228	1.05178	0.77124	2.46477	0.664884	-0.133314	0.611309	2.24693	0.120527	1.76233	0.659494	0.817166	0.497499	0.871369	1.02765	0.114153	1.28556	0.0987064	0.24062	1.6592	2.41316	1.00988	1.06486	0.903293	-0.259512	1.92114	0.262485	-0.155133	-0.228666	0.980486	-0.227283	0.920905	-0.20731	0.549155	2.28333	1.44432	1.57191	0.642089	1.13263	0.821564	0.807745	0.973206	0.724761	1.58898	1.50331	0.569751	0.221644	2.19666	0.955939	0.964463	-0.139122	2.40128	-0.687034	-0.566306	0.338609	-0.414383	-0.936182	-0.532437	1.73818	1.10763	-1.10368	1.90493	0.152809	0.669901	-0.795007	-0.586165	-0.932471	-1.0874	-0.357717	-0.922687	-0.628245	-0.0304761	0.378472	2.81832	-0.945484	0.983641	3.3741	2.78062	0.815292	0.737867	1.38226	0.617599	0.888494	1.03387	1.83097	1.1076	0.662652	0.276956	1.16621	1.17741	0.594942
LBCL_111	DLBCL	NA	0	Female	71-80	2	Normal	0	0	1	Low	No	not performed	CMR	Yes	Non-progressor	na	na	0	45.9283	0	45.9283	16957186	0.7479	0	0.0211906	0.0189516	0.0240134	0.0591677	0.191041	0.437554	0.155214	0.0345401	0.00703872	0.00228751	0.00155862	0.00230518	0.00485905	0.00601359	0.00529327	0.00364617	0.00176858	0.926436	1.19874	0.229959	0.223964	0.210005	0.227754	0.23172	0.241734	0.231391	0.233907	0.229152	0.200367	0.227149	0.210885	0.214537	0.22247	0.22408	0.231633	0.221727	0.235656	0.227212	0.225419	0.233663	0.229818	0.224757	0.223562	0.24065	0.238847	0.245227	0.2325	0.225963	0.218577	0.22903	0.238284	0.246886	0.228343	0.232808	0.240591	0.234351	0.219783	0.219812	0.219223	0.216063	0.21857	0.233749	0.220852	0.232216	0.225158	0.228317	0.21914	0.220408	0.219716	0.233758	0.234955	0.225949	0.225612	0.232077	0.225903	0.221735	0.227589	0.224262	0.214216	0.214214	0.236045	0.229193	0.239257	0.219168	0.236098	0.213328	0.211424	0.199657	0.204574	0.232801	0.223142	0.224081	0.214587	0.2265	0.228515	0.221305	0.226599	0.219541	0.234482	0.225748	0.246562	0.226133	0.23797	0.221692	0.223644	0.228321	0.225586	0.225128	0.219236	0.206851	0.22204	0.212881	0.226711	0.199852	0.229257	0.244359	0.240658	0.220668	0.219398	0.233817	0.22101	0.226301	0.231962	0.249502	0.227363	0.234959	0.231429	0.228101	0.210866	0.224398	0.232635	0.228265	0.220696	0.22603	0.239571	0.211024	0.241625	0.218875	0.215909	0.215145	0.235498	0.20499	0.218192	0.247119	0.228457	0.237653	0.219777	0.217157	0.218658	0.223037	0.222721	0.227317	0.233535	0.212826	0.222971	0.225586	0.224261	0.229273	0.224868	0.231713	0.213599	0.222871	0.22362	0.220301	0.224342	0.215931	0.231975	0.225575	0.221756	0.220106	0.233945	0.217797	0.209282	0.214174	0.206846	0.201961	0.210039	0.231258	0.230952	0.230545	0.220559	0.217412	0.238942	0.223565	0.226739	0.224664	0.230495	0.224034	0.215848	0.220155	0.238436	0.208948	0.224618	0.233463	0.226732	0.222145	0.214769	0.228766	0.223249	0.224432	0.224431	0.208593	0.218613	0.2236	0.251724	0.228722	0.219835	0.233844	0.24236	0.213175	0.234168	0.241488	0.231341	0.215532	0.246574	0.233277	0.22498	0.243162	0.22866	0.227879	0.225097	0.212152	0.214714	0.221883	0.216359	0.20922	0.212269	0.220787	0.219265	0.218929	0.221447	0.215871	0.21545	0.247926	0.244099	0.26863	0.265319	0.207787	0.238799	0.233483	0.257764	0.240716	0.250667	0.21378	0.22806	0.218696	0.216691	0.231068	0.23752	0.222364	0.236275	0.233856	0.224717	0.215889	0.228901	0.251242	0.22794	0.230109	0.225977	0.222384	0.230053	0.232233	0.22314	0.224217	0.211916	0.216035	0.2096	0.218528	0.217822	0.233955	0.223048	0.214305	0.227359	0.226649	0.230089	0.22503	0.223254	0.225809	0.217738	0.211644	0.22857	0.208692	0.236199	0.213681	0.226417	0.223852	0.22845	0.205307	0.223141	0.23364	0.224926	0.213319	0.215476	0.212757	0.22867	0.214852	0.22358	0.214582	0.215217	0.218968	0.227648	0.221156	0.220234	0.236525	0.227976	0.214116	0.229246	0.218449	0.210079	0.242539	0.225447	0.201686	0.224346	0.225163	0.232135	0.235555	0.222427	0.217639	0.237009	0.230117	0.228608	0.236945	0.221189	0.22462	0.220259	0.222342	0.221175	0.222871	0.223938	0.228714	0.221759	0.219353	0.225752	0.224617	0.216221	0.229637	0.215513	0.227628	0.219097	0.241594	0.236925	0.22422	0.21907	0.238397	0.234134	0.210158	0.239437	0.226171	0.230262	0.222171	0.210382	0.220027	0.217524	0.21411	0.222312	0.218447	0.229845	0.216735	0.209163	0.227558	0.216968	0.211794	0.231491	0.227927	0.234912	0.227254	0.218404	0.228353	0.21853	0.217475	0.215968	0.218387	0.225332	0.217271	0.238691	0.228237	0.209304	0.232619	0.225379	0.223436	0.234398	0.214854	0.218212	0.234119	0.21246	0.197726	0.209833	0.227285	0.225736	0.224533	0.224186	0.207047	0.228102	0.224721	0.226274	0.223732	0.21864	0.223093	0.237169	0.221371	0.223959	0.238894	0.230522	0.219756	0.215829	0.224264	0.235437	0.222	0.215345	0.228832	0.228233	0.231635	0.217651	0.212753	0.233317	0.228125	0.209879	0.217987	0.235012	0.216412	0.220199	0.238647	0.235411	0.228811	0.237541	0.246439	0.23659	0.228631	0.229366	0.218481	0.225219	0.211999	0.219148	0.218359	0.236808	0.218923	0.221537	0.224914	0.225906	0.231034	0.217587	0.226138	0.215603	0.231973	0.234759	0.233614	0.224737	0.226129	0.228679	0.220565	0.210247	0.211571	0.240394	0.218773	0.230585	0.222495	0.229977	0.212903	0.242907	0.227863	0.203816	0.221054	0.233264	0.229426	0.251227	0.2258	0.236419	0.227795	0.210368	0.240967	0.232736	0.22964	0.22273	0.221354	0.229595	0.220685	0.228688	0.243649	0.216121	0.226681	0.207877	0.208998	0.217393	0.20688	0.222525	0.210184	0.224997	0.219263	0.230863	0.226044	0.224451	0.21651	0.229092	0.222887	0.219604	0.206412	0.225908	0.226167	0.23387	0.224261	0.219619	0.22634	0.221046	0.219594	0.233153	0.232502	0.204699	0.218453	0.226818	0.237142	0.212169	0.211885	0.222013	0.223855	0.222454	0.23351	0.222818	0.226858	0.211748	0.213567	0.223802	0.221696	0.226902	0.227128	0.228187	0.215947	0.222899	0.2325	0.237732	0.221826	0.560597	1.11143	0.550003	-0.712419	1.66486	0.523017	1.29835	0.934348	1.18674	-0.610405	1.86012	0.403634	-0.369403	-2.08093	-1.18701	-1.19181	-1.77411	-1.63145	-1.14719	-1.18265	-1.22883	-0.956479	0.720897	-0.898412	-0.717165	0.24078	-0.743316	0.214694	0.215078	1.23223	-0.891109	-0.616065	-1.53181	-2.12741	-2.34313	0.677807	0.0623827	-0.368551	-0.682162	0.225362	0.482825	0.211535	-0.367029	1.41876	-0.513894	-0.397748	-0.209604	-2.31276	-0.584516	-0.283857	0.263184	-0.850464	0.350448	-1.97784	-0.61578	-1.95418	-1.58969	0.143493	0.434549	-1.72355	-1.7821	-1.93417	-1.80847	-1.62079	-1.77552	-1.92197	0.314074	1.46671	-1.7003	0.543549	-0.659495	-0.739626	-0.779358	-1.13093	-0.442659	1.24417	1.17805	-0.793932	-0.777274	0.0245106	0.798867	0.624158	0.116609	-0.086644	-0.437495	0.915603	-1.67083	-1.07752	0.130403	-0.11973	-1.0717	-1.79842	-1.97358	-1.90079	-0.402534	-0.242587	0.137768	-1.01604	0.609386	-0.785636	-0.486154	0.793778	0.816407	-0.350314	-0.664209	-0.538335	0.090574	0.0563216	-0.111043	1.04727	1.21374	0.145682	-1.65946	-0.579094	0.167673	0.885423	1.56443	0.784035	0.755466	0.244384	1.61936	-1.82976	-0.617936	-0.685391	-0.289191	0.252087	0.313505	-0.316927	2.1074	-0.990548	-0.328771	-0.51866	-1.09187	-0.670604	-1.11365	-1.15527	-0.45818	-1.04627	-1.26086	-0.620743	-0.38324	-0.540515	-0.721912	-0.801639	-0.637073	-0.642039	-0.942963	-1.16749	-1.09233	-1.0351	-0.715248	-1.22957	-0.928334	-0.82857	-0.898341	-0.864973	-1.10826	-1.22716	-1.05838	-1.14835	-1.06039	-1.27956	-0.492569	-1.04919	-1.08463	-0.880376	-1.10543	-0.957422	-1.20889	-1.29534	-1.26661	-1.15625	-1.35318	-1.12137	-1.20636	-1.04158	-1.01068	-1.40089	-1.2324	-0.811611	-1.19544	-0.154638	-1.64717	-1.48286	-0.784607	-0.696761	0.115012	1.51657	-0.310476	-0.813495	0.148473	0.0313942	0.0929212	0.420877	-0.31906	-0.419826	-0.585914	-1.09537	-0.711894	-0.503646	-0.482098	-0.666395	-0.969337	-0.800877	1.38674	1.33249	-0.675502	-1.66196	-0.311965	0.494868	-0.618422	-0.942458	0.516044	-1.11234	-1.03065	-0.652354	-0.823136	-1.2886	-1.14192	-1.06896	-1.05105	-0.822962	-1.17193	-0.990571	-0.699105	-0.834425	-0.982223	-0.929185	-1.21946	-1.06327	-1.0415	-0.962319	-0.94301	-0.919859	-1.24059	-0.608169	-1.03083	-1.1189	-1.01212	-1.1974	-0.953141	-1.01224	-1.36946	-1.09311	-1.13421	-1.06943	-1.10082	-1.1214	-1.07092	-1.29712	-1.0393	-0.931373	-1.16933	-0.849195	-0.878802	-1.22026	-0.567296	-0.816354	-1.07784	-0.641401	-1.12413	0.609113	-0.990495	0.0931705	-0.304209	0.104546	-0.376934	-0.469398	-0.280227	-1.39247	0.626144	1.45621	-0.660368	-1.89024	-0.780212	-0.352052	-2.04459	0.80661	0.0692466	0.505252	0.517969	0.207889	-0.721959	1.16462	-0.325806	0.575941	-0.307807	0.162916	0.504208	0.017178	0.117546	-0.0274096	-0.695993	0.665169	0.283466	0.207555	0.0597859	-0.365294	1.81259	-0.540998	-0.0854528	-0.294641	-0.484336	1.44804	1.56313	0.245353	0.948688	-0.506768	0.723935	0.420284	0.162212	-0.047987	0.759515	1.56503	-0.448013	1.46634	-0.470525	-0.363174	0.210601	0.330264	0.31783	0.339766	-0.627437	0.799075	1.28559	-0.533704	0.121532	0.0143542	-0.532107	0.608827	-0.0311412	1.35547	0.883496	-0.380206	0.139633	-1.56843	0.318381	-1.20249	0.859475	0.871195	-1.36132	-0.684925	-0.654843	-0.186998	-0.143615	-0.41184	-0.476566	-0.253629	-0.678613	-0.56204	-0.646729	-1.17145	-0.499664	-0.337859	-0.596531	-0.778326	0.988807	-0.387702	1.83484	0.476745	-1.3985	-1.34677	-1.48861	-0.56171	0.899338	-0.977342	0.400445	-0.523577	-0.806384	0.895106	-0.137197	-1.34586	-1.26685	-0.397852	1.14755	0.825791	-0.15959	0.311922	0.357434	-1.14959	-2.36316	-2.06991	-1.99322	-1.17944	-1.90658	-1.51449	-0.793619	-0.507328	0.651916	-0.548933	-0.611733	-1.26454	0.113257	-2.39183	0.832224	0.641734	0.476626	-0.746274	-0.895939	-0.956298	-0.495026	-0.806076	-0.719047	1.35637	-1.62587	0.248101	-2.31815	-2.26783	-1.71597	-0.212624	-1.60262	-2.32348	-2.03712	-1.62376	-2.13501	-1.9264	-0.786699	0.864648	1.13503	0.744227	1.98963	1.3508	-0.569333	0.727933	-0.344629	-0.368547	-0.156017	-0.306242	-0.758307	-0.732713	-0.595793	-0.913526	0.331538	-0.0477398	0.885666	0.0854387	0.368473	0.0334186	-0.0770473	-1.93905	-2.18937	-1.50674	0.814436	0.724685	-0.921495	-0.643934	-0.205904	-0.569699	-0.0583696	0.82971	0.687612	-0.728108	-0.675323	-0.52635	0.328751	0.194737	0.528111	-0.502649	-0.823147	-0.377576	0.507718	-0.490648	-1.832	0.0165164	-0.742399	-0.430409	-0.222336	-0.74137	-0.671809	-0.861628	-0.256241	-0.627584	-0.113498	-0.239391	-0.36382	0.732078	0.0584209	-0.809595	-0.805539	0.702912	-0.641463	-0.113031	-0.238387	1.75948	-0.141919	-0.246178	0.689287	0.0986677	1.02792	1.4611	0.29153	-0.756875	1.05308	-0.672039	-0.790543	-0.695794	-0.411062	-1.13844	-1.68169	-1.1083	-0.361942	-0.547353	0.136739	-0.49284	-0.585405	-0.87461	-1.8169	0.197175	0.141679	0.707365	0.979653	-0.928161	-1.77657	-0.808178	-1.72801	-1.84792	0.0797059	-0.405288	-1.92371	-0.87519	-0.333931	-0.474517	0.127607	0.0998751	-0.673641	-0.926082	-0.435588	1.09588	-2.07745	0.673027	-0.595974	-1.4452	-0.649741	-1.29065	-1.0444	-0.490249	-0.897993	-0.713966	0.58857	0.92275	1.12047	0.0753882	1.13254	0.749793	0.814481	0.921588	0.180539	0.332566	0.280967	-0.175694	-0.245208	-0.624073	-0.0271718	-0.63997	-0.227643	0.563323	-0.633865	-0.654595	-0.444789	-0.785048	-0.721012	-0.322663	-0.164861	0.681948	0.806014	0.122978	1.84781	1.26161	1.02146	0.668669	1.47712	1.22765	1.15944	0.278979	1.20708	1.37978	1.81342	2.23106	1.46094	1.39712	1.15927	0.957665	-1.05824	0.839342	1.70955	0.515215	1.00593	0.979435	1.25893	1.6937	1.09741	0.859004	0.856625	0.566397	0.572005	0.849168	0.666779	0.819979	1.90865	-1.61426	-1.09886	-0.181367	-0.9431	-0.873583	-0.651569	0.0207966	-0.653763	-1.08602	-0.398057	0.665604	0.901753	2.32608	0.747646	0.965169	0.419468	1.05858	0.847742	-0.581066	-0.503652	1.89359	0.748572	1.20603	1.21245	0.872277	0.457482	0.538645	0.114856	0.686292	1.39462	-0.671731	-0.830098	-1.12099	1.27553	0.982481	0.647499	0.837071	1.92146	0.119037	0.442203	1.0852	1.16797	1.59399	1.59276	2.56692	0.831564	0.736029	1.18061	0.920132	1.22749	1.14895	0.854906	1.44789	1.41314	1.49201	1.53304	1.43613	1.41681	1.501	0.945668	0.90304	1.57956	0.906058	1.25788	1.11868	0.972592	0.955312	-0.0189516	0.760414	0.84004	-0.817807	0.338316	0.97942	0.895322	1.59484	1.24652	0.29697	-0.230606	0.860303	0.155008	0.152357	-0.0130069	-0.231554	-0.0844097	-0.0591621	0.260799	-0.383032	0.770614	0.818602	0.848316	0.803842	0.772611	1.37363	0.497359	0.615109	0.807952	0.686791	0.294125	0.404436	0.313403	0.335896	0.381062	0.553418	0.309781	0.688756	-0.932667	0.49909	0.458223	1.26938	0.582261	1.0375	0.644582	0.255997	-1.43134	1.14063	1.20577	1.03388	0.157276	0.626454	0.31748	0.457586	-0.812517	0.969738	-1.18645	0.867283	1.39082	1.13347	0.791394	1.01286	2.00715	0.526579	0.67979	0.242535	-0.877946	1.15053	0.247467	1.50338	0.279835	1.53271	1.02683	0.81128	0.842621	0.656851	0.745064	0.674608	-0.0423242	1.7228	0.930235	0.0187031	1.28804	0.571248	1.01088	-0.132527	0.271417	0.830181	1.0968	1.22684	0.837463	1.27506	0.470881	2.22242	1.52088	0.812076	0.509861	0.660251	0.54976	1.17684	0.705979	0.612407	0.840259	-1.09521	0.592639	1.2308	2.34657	0.898199	1.05903	-0.0618254	0.00289152	0.586897	0.600292	0.578447	0.587577	0.873411	1.24684	1.64971	-1.51524	-1.13073	-1.16666	-1.08175	-1.43074	-0.909802	-0.630082	-0.781652	-0.612646	1.35123	0.730273	0.0352811	0.469926	0.0133985	0.895683	0.325476	1.60979	1.00505	-0.626593	1.73119	0.275333	0.343446	0.623243	0.286414	1.13418	0.675266	1.90654	0.625661	0.02795	0.765178	1.99723	0.32077	1.67604	0.53853	1.23513	0.692334	1.0336	1.13577	0.408297	1.14328	0.308183	0.310605	1.72616	2.11307	0.900469	0.956182	0.969197	0.00825876	1.64637	0.51334	0.118839	0.0382914	1.01922	0.120685	1.09206	-0.0841682	0.663582	2.10235	1.31962	1.49869	0.878038	1.04296	0.868441	0.958335	1.31701	0.93342	1.64342	1.61648	0.635706	0.343513	2.03356	1.26126	1.32493	0.270993	1.86115	-0.353013	-0.32055	0.272644	-0.451308	-0.736758	-0.198345	1.47726	1.2827	-1.00532	1.66332	0.35503	0.751509	-0.607708	-0.306952	-0.674011	-0.838512	-0.212621	-0.647761	-0.479173	0.290661	0.657903	2.46098	-0.722798	0.836924	2.616	2.20541	0.975789	0.642594	1.28855	0.678231	1.01912	0.725536	1.55587	0.999802	0.792445	0.386206	1.2612	1.3196	0.673452
LBCL_112	DLBCL	NA	0	Male	71-80	4	Elevated	2	1	4	High	No	not performed	CMR	Yes	Non-progressor	na	na	0	48.5584	0	39.8133	38700405	1.5509	0.5725	0.0442023	0.029341	0.0456955	0.134492	0.251057	0.286063	0.0692014	0.0157391	0.00450358	0.00302348	0.00417421	0.00550655	0.00551513	0.00316257	0.00195898	0.0013195	0.00076265	0.944058	2.21006	0.574568	0.614276	0.626884	0.629902	0.650621	0.678633	0.641304	0.673904	0.650958	0.627947	0.655836	0.628158	0.647253	0.658094	0.616937	0.655443	0.629004	0.664657	0.644557	0.635498	0.644951	0.662766	0.645796	0.647241	0.652373	0.669419	0.667459	0.66994	0.635405	0.669564	0.657427	0.668761	0.661563	0.657355	0.657593	0.649474	0.666032	0.637084	0.624675	0.653369	0.654527	0.629846	0.645036	0.635891	0.651889	0.644524	0.65102	0.650047	0.639057	0.651624	0.654625	0.652727	0.607829	0.634174	0.619809	0.663369	0.655626	0.655522	0.637339	0.627953	0.654291	0.67303	0.655498	0.687007	0.631888	0.661213	0.595682	0.616945	0.615577	0.598752	0.646471	0.674766	0.633771	0.624814	0.643905	0.644417	0.662548	0.636919	0.65073	0.653876	0.659492	0.681465	0.638191	0.656122	0.649182	0.644577	0.63335	0.645721	0.655628	0.648406	0.650404	0.63855	0.64474	0.625979	0.599806	0.638116	0.666907	0.687754	0.637391	0.662971	0.685875	0.645941	0.671317	0.662926	0.693716	0.625987	0.642602	0.670919	0.649812	0.648511	0.603094	0.677461	0.674145	0.631978	0.658685	0.65763	0.613683	0.668103	0.630636	0.600399	0.649787	0.663309	0.635145	0.678388	0.646386	0.669316	0.639228	0.644279	0.632176	0.62501	0.657353	0.616058	0.639454	0.616287	0.61403	0.636847	0.592808	0.63257	0.639197	0.650053	0.635072	0.63618	0.651151	0.656014	0.632622	0.645622	0.655865	0.660661	0.641816	0.632076	0.614615	0.668348	0.645071	0.59322	0.627356	0.603547	0.619697	0.63881	0.665513	0.652069	0.65083	0.65053	0.643753	0.657338	0.624248	0.653335	0.647019	0.61981	0.651609	0.618557	0.619676	0.653148	0.591001	0.657516	0.616898	0.62584	0.646597	0.619984	0.640515	0.614132	0.669051	0.642746	0.621253	0.625089	0.629549	0.667302	0.661345	0.607753	0.656531	0.682891	0.632506	0.66307	0.675692	0.654308	0.640359	0.692811	0.665445	0.655228	0.651856	0.655406	0.623212	0.550905	0.604194	0.607338	0.650131	0.618212	0.647644	0.645409	0.651086	0.678875	0.633588	0.630212	0.627305	0.624278	0.649889	0.659546	0.694521	0.692999	0.648578	0.711496	0.714761	0.744452	0.718684	0.735037	0.595067	0.639296	0.643974	0.639148	0.659446	0.640873	0.649125	0.665818	0.652956	0.66517	0.641926	0.625375	0.693413	0.658686	0.643142	0.62599	0.62524	0.666051	0.633191	0.598869	0.649181	0.600072	0.624667	0.615692	0.651797	0.636735	0.690197	0.619102	0.636682	0.663163	0.638427	0.67006	0.648665	0.656748	0.648786	0.645153	0.671473	0.674757	0.643836	0.648707	0.645693	0.634368	0.638008	0.660887	0.617272	0.614129	0.666717	0.638516	0.609064	0.618179	0.603021	0.659209	0.635866	0.655256	0.660941	0.621878	0.610342	0.628413	0.640036	0.641047	0.666725	0.623999	0.633214	0.633398	0.634052	0.623516	0.649803	0.630396	0.609095	0.629635	0.638059	0.634592	0.673254	0.631242	0.638665	0.656454	0.660736	0.649412	0.674209	0.668314	0.644798	0.616737	0.642653	0.641033	0.636471	0.645787	0.659873	0.667425	0.644147	0.640272	0.674005	0.629532	0.644915	0.642235	0.642213	0.645969	0.670486	0.622531	0.638735	0.626273	0.646817	0.649967	0.640946	0.648313	0.691083	0.672218	0.673083	0.642662	0.672983	0.681053	0.647819	0.687512	0.677276	0.715132	0.659196	0.65438	0.656097	0.673046	0.712456	0.722073	0.693095	0.690974	0.682427	0.689795	0.693501	0.683825	0.687731	0.665207	0.662988	0.676273	0.650579	0.688198	0.665569	0.665995	0.692593	0.662727	0.677389	0.671622	0.672888	0.673012	0.659589	0.642809	0.584078	0.576332	0.642422	0.625053	0.639727	0.634218	0.637225	0.63637	0.648495	0.658066	0.654848	0.640524	0.649667	0.661349	0.649323	0.659157	0.666302	0.651539	0.636507	0.644179	0.645547	0.653003	0.649451	0.626063	0.636953	0.660329	0.658891	0.657958	0.622529	0.650253	0.652088	0.605033	0.612861	0.64743	0.664641	0.697527	0.711178	0.679217	0.685266	0.701448	0.741783	0.712878	0.684878	0.671172	0.68345	0.596252	0.528716	0.503428	0.510166	0.521742	0.519729	0.507186	0.525654	0.561514	0.539923	0.537586	0.506552	0.51547	0.545161	0.538745	0.541189	0.529509	0.537813	0.549217	0.491816	0.496529	0.621906	0.679835	0.660892	0.678265	0.649217	0.676363	0.631726	0.688553	0.636544	0.63283	0.622432	0.63279	0.604096	0.677571	0.640352	0.663154	0.67146	0.63604	0.660472	0.693571	0.584988	0.543115	0.534224	0.532091	0.545226	0.640775	0.646796	0.640102	0.651403	0.619515	0.588467	0.615578	0.604386	0.631294	0.619983	0.643554	0.615887	0.642978	0.609263	0.641562	0.663686	0.643325	0.645132	0.649386	0.630756	0.634291	0.632866	0.670595	0.641991	0.61031	0.614687	0.596489	0.620693	0.629117	0.596248	0.587516	0.646139	0.658588	0.651792	0.631282	0.609966	0.636792	0.645098	0.656843	0.713212	0.643056	0.638134	0.648876	0.604613	0.621785	0.63046	0.625918	0.63753	0.637662	0.645532	0.648516	0.659666	0.650151	0.619197	0.858216	1.24421	0.695798	-0.608938	1.66722	0.68278	1.37217	0.954788	1.19528	0.144022	1.87303	0.404236	0.113262	-2.36118	-0.951942	-1.07814	-1.58647	-1.38288	-0.897791	-0.958369	-0.873066	-0.748182	0.734805	-0.164516	-0.0427327	0.250959	-0.322968	0.467173	0.161227	1.32064	-1.10964	-1.03058	-1.41399	-2.30174	-2.19671	0.698927	-0.0813407	0.116261	0.00109245	0.297856	0.595538	0.396921	0.0659698	1.61398	-0.240762	0.320661	0.264114	-2.39052	-0.412695	0.0151677	0.363496	-0.731231	0.414513	-1.81366	-0.280841	-1.66291	-1.45749	0.0581067	0.405152	-1.44747	-1.57188	-1.65929	-1.81256	-1.46084	-1.71837	-1.71535	0.491842	1.22061	-1.61863	0.567249	-0.167622	-0.247974	-0.928871	-1.55983	0.0131421	1.18786	0.975353	-0.179814	-0.788999	0.382261	0.737447	0.589808	0.123519	0.357198	-0.594608	1.06942	-0.815378	-0.738905	0.154364	-0.0804723	-0.765689	-1.7562	-1.7393	-1.80954	-0.498693	-0.375873	0.35104	-0.604745	0.633337	-0.158097	0.193759	1.20076	0.878111	0.172259	-0.0408281	-0.109399	0.292634	0.212915	0.198058	1.07363	1.09481	0.441864	-1.70724	-0.506034	0.426045	1.01895	1.44179	0.719026	0.777494	0.307371	1.36306	-1.72106	-0.125028	-0.156608	-0.0885597	0.269826	0.293103	-0.238223	2.04335	-0.840236	-0.567761	-1.15875	-1.4062	-1.19937	-1.46141	-1.56399	-0.993349	-1.38781	-1.63772	-1.12159	-0.846595	-0.973326	-1.1107	-1.28884	-1.02064	-0.986202	-1.38392	-1.48627	-1.4823	-1.40423	-1.11502	-1.67966	-1.31489	-1.17618	-1.40743	-1.34574	-1.60341	-1.57176	-1.37224	-1.5497	-1.38537	-1.64375	-0.96569	-1.52648	-1.43422	-1.33609	-1.47458	-1.38731	-1.32864	-1.54851	-1.66142	-1.5759	-1.74993	-1.43664	-1.55126	-1.35177	-1.47323	-1.7713	-1.57715	-1.16355	-1.45644	0.204026	-1.1902	-0.990397	-0.415892	-0.784975	0.27097	1.30521	0.023655	-0.599813	0.452759	-0.0094417	-0.0204907	0.413873	0.0429144	0.256014	0.0946632	-0.187306	-0.260959	0.0320303	0.276635	0.0434685	-0.0969257	-0.509486	1.37097	1.24686	-0.276611	-1.32215	0.557386	1.15484	-0.513048	-1.01586	0.648816	-1.57236	-1.42137	-0.96322	-1.26555	-1.53451	-1.49706	-1.37289	-1.44527	-1.21002	-1.71875	-1.38097	-1.19994	-1.34407	-1.29203	-1.41848	-1.62493	-1.47752	-1.39191	-1.25785	-1.39992	-1.41021	-1.57682	-1.07645	-1.46582	-1.59826	-1.42003	-1.42663	-1.39555	-1.34846	-1.61085	-1.44034	-1.46633	-1.49056	-1.44785	-1.53604	-1.4085	-1.56765	-1.27379	-1.22575	-1.54882	-1.20682	-1.32831	-1.51912	-1.02509	-1.26596	-1.41391	-1.11734	-1.48923	0.768468	-0.232791	0.179557	0.263003	0.424141	-0.0638258	-0.235143	-0.0685043	-1.19075	0.894676	1.47577	-0.636411	-1.58674	-0.784847	-0.434573	-1.85883	0.959314	0.432321	0.590217	0.420501	0.293149	-0.56781	1.01544	-0.444976	0.595786	-0.30439	-0.0078015	0.528707	-0.0318488	0.208939	-0.100974	-0.684018	0.502646	0.254894	0.0348431	0.0234631	-0.352206	1.73064	-0.605067	-0.145024	-0.386472	-0.607055	1.44448	1.48837	0.380135	0.885757	-0.541209	0.823262	0.415179	0.296274	-0.049536	0.633772	1.50536	-0.557166	1.14863	-0.515834	-0.35915	0.110998	0.320269	0.19078	0.268071	-0.649324	0.613348	1.50941	-0.438341	0.0994422	-0.137743	-0.463138	0.466902	-0.157923	1.37334	0.913067	-0.242685	0.734239	-1.72759	0.500089	-0.998865	1.04351	0.675354	-0.853824	-0.223366	-0.271211	0.214636	-0.631093	-0.0251709	-0.0012195	0.18383	-0.0305989	-0.0079699	-0.223649	-0.435959	0.139113	-0.111475	-0.177864	-0.0105734	0.976515	-0.134798	1.7797	0.580693	-0.403452	-0.392529	-0.724073	-0.0013069	0.962692	-0.536006	0.386578	-0.240664	-0.367675	1.0918	0.168471	-1.0169	-1.20023	-0.367769	0.986512	0.856434	0.164298	0.314481	0.524338	-0.75292	-2.51885	-2.16853	-1.66052	-1.20315	-1.85052	-1.58972	-0.216276	-0.172573	0.563267	-0.733339	-0.193515	-0.772627	0.217567	-1.70481	1.28116	0.744897	0.495888	-0.255215	-0.254353	-0.41066	0.105577	-0.283411	-0.232821	1.32675	-1.165	0.442344	-2.35107	-2.19404	-1.72103	-0.169398	-1.60366	-1.71779	-1.68797	-1.68531	-1.9106	-1.69531	-0.782571	0.949453	1.06149	0.641409	2.06424	1.17768	-0.511622	0.592131	-0.0780912	0.103743	0.310431	0.23732	-0.411377	-0.552493	-0.299675	-0.437615	0.356323	-0.163115	0.958961	0.473474	0.602581	0.277743	0.453822	-2.13441	-1.58318	-1.2385	0.705662	0.620021	-0.421716	-0.0358634	0.13812	-0.445533	0.406377	0.802606	0.540372	-0.715044	-0.745112	-0.403562	0.232308	0.189272	0.898811	0.0627703	-0.395574	0.0298732	0.525199	-0.898441	-1.80786	0.386085	0.0346811	0.198519	-0.0173137	-0.230219	0.0800845	-0.219242	0.280417	-0.0468341	-0.304514	0.0192176	-0.318568	0.806966	0.515273	-0.451214	-0.261644	0.727994	-0.177223	0.254578	0.160734	1.53799	0.0902153	0.0936743	0.84933	0.128484	1.01952	1.53531	1.58911	0.261497	2.0142	-0.741282	-0.236989	-0.680928	0.059055	-1.02102	-1.63269	-0.886745	0.0807209	-0.124274	0.186018	-0.585899	-0.426683	-0.47806	-1.30957	0.197855	0.279504	0.628032	0.993557	-0.689771	-1.68607	-0.828232	-1.67501	-1.7791	0.385447	-0.0768319	-1.15861	-0.447961	0.0396927	-0.321474	0.477518	-0.165338	-0.189097	-1.06851	-0.449419	0.84251	-0.954914	0.705467	-0.16005	-0.942413	0.178776	-0.605145	-0.0692743	0.0205845	-0.579119	-0.0116315	0.455802	0.817548	1.36475	0.554895	1.22615	0.874536	0.727362	0.726762	0.0291829	0.051556	-0.0809728	-0.234114	-0.41149	-1.14096	-0.182587	-0.812857	-0.566674	0.590949	-0.821992	-0.994388	-0.726657	-1.12031	-0.943756	-0.453794	-0.447719	0.459004	0.557774	0.13142	1.67033	1.15439	0.728918	0.508375	1.32856	1.02873	0.804292	0.159058	1.22211	1.52665	2.04503	2.44045	1.23278	0.973734	0.79294	0.647643	-1.39407	0.722919	1.64562	0.406	0.494095	0.739922	1.18528	1.78231	1.18428	0.574417	0.814131	0.570249	0.239733	0.823781	0.350684	0.742627	2.05503	-1.03909	-1.24819	-0.186099	-1.15779	-1.27706	-0.760105	-0.0115392	-0.79361	-1.2764	-0.397044	0.523856	0.635764	2.23711	0.91482	0.692296	0.619154	0.902532	0.924226	-0.679248	-0.758	2.09866	0.499668	1.07869	1.03819	0.650883	0.296208	0.309908	-0.185858	0.455282	1.30674	-0.810931	-0.904205	-1.22748	1.13619	0.746782	0.704793	0.50666	2.16609	-0.340143	0.376206	0.811662	1.05424	1.6866	1.46489	2.63286	0.535747	0.758655	1.06166	0.824089	0.985826	0.987436	0.764919	1.15484	1.15584	1.32685	1.20208	1.15889	1.12109	1.12508	0.856379	0.596353	1.27868	0.835396	0.841742	1.03241	1.06396	0.925551	-0.21911	0.651802	1.06257	-1.41417	0.124602	0.789285	0.626776	1.47487	1.04887	-0.484316	-1.07211	0.727922	-0.309094	-0.208734	-0.722772	-0.967598	-0.588313	-0.595996	-0.285849	-1.1197	0.57615	0.609335	0.683088	0.648661	0.586623	1.63076	0.361315	0.621843	0.661041	0.330889	0.0272732	0.172655	0.215595	0.0520641	0.55774	0.254673	0.424184	0.659425	-0.75667	0.39153	0.352414	1.16274	0.48	0.742912	0.255069	0.146384	-0.741081	0.960988	1.10157	0.974128	0.107828	0.323933	0.122307	0.256657	-1.04245	0.823122	-0.648658	0.784746	1.24612	0.769114	0.54574	0.805157	2.38802	0.187341	1.10329	-0.12534	-0.602379	1.14778	-0.0293012	1.53925	0.165317	1.39692	0.919092	0.53202	0.521833	0.731582	0.491838	0.71053	0.112491	1.76731	0.827968	-0.31761	1.24851	0.24381	1.02133	-0.356088	-0.0587144	0.88963	1.06606	0.871947	0.851815	1.25759	0.270725	2.2893	1.18383	0.934862	0.177193	0.791254	0.306909	1.11018	0.787641	0.566177	0.823062	-1.59446	0.542535	1.44664	2.4148	0.833244	0.91511	-0.707218	0.0685146	0.600963	0.20382	0.182036	0.164827	0.51883	1.06859	1.47603	-1.93572	-1.31636	-1.29183	-1.29182	-1.4145	-1.01019	-1.26957	-0.839805	-0.325721	1.41972	0.523212	-0.402655	0.0646404	-0.399977	0.532846	0.0739299	1.44114	0.800637	-1.1701	1.8188	-0.049097	0.370713	0.404297	0.278483	0.951117	0.824807	1.73613	0.721598	0.00994907	0.520899	1.88158	0.0620442	1.7625	0.541216	0.990712	0.482067	0.89697	0.968386	0.0430196	1.16082	0.0456439	0.136768	1.44981	2.37674	0.986292	0.991559	0.841067	-0.278747	1.88068	0.271743	-0.129775	-0.245448	1.15669	-0.107239	0.97244	-0.569223	0.519881	2.08938	1.4082	1.53758	0.640555	1.1018	0.849521	0.74678	0.968358	0.751213	1.45357	1.50087	0.740323	0.425359	2.12815	0.937906	0.906239	-0.103433	1.8469	-0.799673	-0.605254	0.320834	-0.994573	-1.14257	-0.59061	1.67184	0.955274	-0.568499	1.80012	0.295365	0.584174	-0.774297	-0.491323	-0.965526	-1.18919	-0.347308	-1.06482	-0.609625	-0.0740283	0.373607	2.60234	-0.898156	0.772854	3.09198	2.43417	0.564193	0.764822	1.4071	0.810336	0.965479	0.932235	1.63339	1.00838	0.52216	0.312333	1.4726	1.14333	0.407106
LBCL_113	HGBL	A	1	Male	41-50	1	Elevated	0	0	1	Low	DH	not performed	PMD	No	Progressor	na	na	1	6.73965	0	51.7145	23643684	1.13142	0	0.00218639	0.00336968	0.00731927	0.0361332	0.184683	0.471061	0.186013	0.0475225	0.010812	0.00297202	0.00182192	0.0031854	0.00783978	0.0105433	0.0102986	0.00800919	0.00419562	0.909399	2.80998	0.145882	0.150353	0.130443	0.14056	0.148489	0.155026	0.14654	0.150619	0.149466	0.134328	0.145274	0.135063	0.140008	0.141278	0.140607	0.143534	0.144437	0.145919	0.142314	0.149037	0.139028	0.148496	0.150126	0.142627	0.177078	0.153496	0.156937	0.15131	0.144117	0.140254	0.142453	0.149749	0.14948	0.149507	0.143755	0.147472	0.141078	0.135432	0.139416	0.138403	0.140241	0.136483	0.15035	0.143726	0.144679	0.135244	0.140389	0.141345	0.142303	0.148142	0.14733	0.146116	0.138527	0.137934	0.142616	0.141242	0.146638	0.153199	0.149704	0.133747	0.140429	0.148833	0.145368	0.147271	0.133284	0.136232	0.131951	0.13214	0.142825	0.128954	0.141716	0.141611	0.139229	0.137748	0.141687	0.140014	0.144961	0.138279	0.142513	0.151637	0.155049	0.169038	0.142129	0.142024	0.142379	0.143261	0.141088	0.143288	0.137396	0.140594	0.141359	0.134425	0.139247	0.139935	0.130172	0.144652	0.158536	0.148377	0.14745	0.139152	0.144696	0.144562	0.150253	0.150671	0.160943	0.144238	0.140751	0.143521	0.142264	0.145085	0.139709	0.141702	0.139932	0.138905	0.133194	0.154281	0.134692	0.153771	0.135996	0.139089	0.138887	0.148453	0.139306	0.14117	0.149354	0.155655	0.147891	0.153039	0.152844	0.142152	0.148049	0.147481	0.139928	0.149841	0.134168	0.139192	0.136648	0.14657	0.144525	0.143198	0.142268	0.137254	0.145048	0.14883	0.13592	0.14912	0.14066	0.149153	0.148005	0.144617	0.147189	0.153302	0.135787	0.131215	0.143616	0.140829	0.142398	0.131755	0.157653	0.146627	0.153661	0.146414	0.137963	0.155492	0.150161	0.145949	0.138383	0.143626	0.140554	0.139298	0.143192	0.156192	0.131931	0.138558	0.13897	0.151219	0.142666	0.13506	0.141164	0.138673	0.149632	0.143198	0.135586	0.142658	0.14721	0.155462	0.144243	0.135782	0.147565	0.162286	0.151178	0.153213	0.16056	0.145186	0.13741	0.156406	0.14891	0.142294	0.145253	0.149097	0.145724	0.148099	0.141456	0.138178	0.135942	0.144761	0.137687	0.133812	0.127945	0.13618	0.140233	0.142356	0.141658	0.136399	0.172118	0.159889	0.160182	0.164039	0.133059	0.147967	0.155056	0.148747	0.155108	0.156766	0.130346	0.144519	0.133025	0.136082	0.142304	0.150435	0.149359	0.143756	0.145582	0.147784	0.142211	0.131578	0.154695	0.149316	0.140936	0.136133	0.138767	0.147964	0.142471	0.145712	0.143465	0.133517	0.141021	0.133283	0.140449	0.137385	0.147387	0.135828	0.13747	0.147123	0.138792	0.142342	0.146015	0.139961	0.137605	0.146217	0.140622	0.143588	0.140562	0.139879	0.13197	0.135301	0.140303	0.140749	0.130887	0.137343	0.156628	0.138703	0.138674	0.140584	0.138346	0.149089	0.128486	0.141521	0.142808	0.136304	0.133593	0.140103	0.143723	0.140189	0.15888	0.149135	0.141938	0.144167	0.146658	0.13797	0.147722	0.138633	0.131857	0.144172	0.142354	0.142044	0.152991	0.145003	0.140196	0.141335	0.14116	0.148832	0.160829	0.143452	0.135625	0.140465	0.137972	0.140564	0.146085	0.144559	0.142901	0.141076	0.137051	0.130345	0.145127	0.13101	0.14487	0.136343	0.142243	0.135275	0.154465	0.143122	0.158779	0.143991	0.155726	0.148366	0.14104	0.157734	0.145933	0.152426	0.145399	0.133341	0.141296	0.142032	0.139535	0.144295	0.139186	0.150491	0.141119	0.142627	0.140481	0.143135	0.140288	0.147438	0.14062	0.147505	0.135867	0.147636	0.14972	0.154657	0.135483	0.148093	0.142763	0.142387	0.143986	0.140714	0.141715	0.140244	0.140202	0.141015	0.137409	0.142024	0.137235	0.139864	0.144468	0.135966	0.126313	0.128168	0.135901	0.137255	0.146901	0.147938	0.144434	0.141163	0.137911	0.155972	0.148033	0.146697	0.140802	0.153897	0.14518	0.144355	0.142259	0.148951	0.139956	0.149738	0.140548	0.144413	0.142389	0.140548	0.153439	0.144191	0.144878	0.142026	0.133172	0.14151	0.141723	0.144221	0.137076	0.149188	0.143706	0.14448	0.153544	0.144324	0.146823	0.154409	0.157355	0.149364	0.143235	0.14767	0.14376	0.14627	0.140028	0.138835	0.140987	0.144842	0.139047	0.134245	0.142177	0.154387	0.141903	0.146632	0.136947	0.139905	0.136497	0.143822	0.145553	0.141937	0.143436	0.138348	0.13138	0.126215	0.136117	0.146854	0.138433	0.145498	0.139553	0.14582	0.136951	0.149991	0.144907	0.132698	0.133438	0.144877	0.130621	0.152082	0.137604	0.139381	0.144499	0.133004	0.141844	0.144096	0.136781	0.141775	0.139129	0.143673	0.144245	0.14625	0.147293	0.140894	0.146074	0.133979	0.127375	0.133866	0.130705	0.137444	0.12954	0.139901	0.140566	0.134871	0.142292	0.138206	0.1382	0.140626	0.137874	0.133903	0.135929	0.142848	0.137423	0.146653	0.142174	0.14628	0.141404	0.135362	0.142244	0.145516	0.138421	0.135721	0.147078	0.14843	0.140266	0.143822	0.136242	0.134509	0.138414	0.144991	0.154115	0.139352	0.142405	0.142033	0.140515	0.148172	0.14022	0.134398	0.140632	0.146994	0.132614	0.14321	0.152535	0.144276	0.144953	0.813453	1.32644	0.653338	-0.839252	1.99931	0.764563	1.49972	0.967684	1.39312	-0.859711	2.16403	0.581821	-0.206969	-1.8045	-1.10451	-0.930007	-1.81212	-1.74234	-1.11259	-1.26665	-1.24712	-0.785262	0.800996	-0.897713	-0.796322	0.369257	-0.938668	0.390557	0.381927	1.53601	-0.389436	-0.312391	-1.19272	-1.88003	-1.98813	0.730232	-0.0611722	-0.550729	-1.01268	0.546292	0.517499	0.292576	-0.272498	1.75504	-0.690021	-0.372199	-0.517844	-2.00923	-0.934773	-0.563935	0.587897	-0.866626	0.594064	-1.65358	-0.431813	-2.06231	-1.62597	0.397322	0.734769	-1.90766	-1.83248	-1.96404	-1.94101	-1.45806	-1.65296	-1.84842	0.459356	1.24479	-1.56216	0.558913	-0.651628	-0.689731	-0.686268	-0.710851	-0.420036	1.49764	1.29832	-1.02303	-0.402172	0.0311485	0.84753	0.855333	0.051378	-0.0887529	-0.307956	1.24812	-1.68857	-1.49936	0.181193	-0.0478249	-1.1559	-1.80924	-1.94882	-1.89237	0.0109562	-0.125121	0.297909	-1.13623	0.708137	-0.687005	-0.750363	0.975739	0.593714	-0.468475	-1.10924	-0.795546	0.149682	0.0418769	-0.0308802	1.1394	1.43657	0.321845	-1.59406	-0.541456	-0.0968925	0.952853	1.82692	0.926645	0.85457	0.204528	1.60199	-1.78572	-0.70331	-0.888955	-0.244288	0.331671	0.385294	-0.259835	2.29228	-1.33516	-0.437045	-0.104773	-0.916888	-0.318537	-0.906671	-0.967745	-0.126065	-0.862344	-0.906014	-0.31512	0.00263676	-0.242399	-0.435505	-0.616637	-0.399697	-0.360418	-0.690888	-1.02877	-0.964305	-0.805725	-0.319759	-1.02942	-0.675556	-0.474056	-0.651117	-0.649649	-0.958013	-1.00101	-0.808516	-1.00594	-0.741746	-0.983099	-0.285552	-0.872495	-0.745922	-0.754624	-0.860039	-0.789574	-0.923932	-1.05453	-1.00183	-0.951017	-1.12902	-0.867213	-0.957417	-0.718002	-0.720064	-1.16414	-1.05121	-0.610622	-0.932542	-0.498926	-1.92373	-1.63245	-0.845897	-0.927375	-0.0183825	1.75267	-0.131431	-0.882659	0.274182	-0.0085395	0.102624	0.607093	-0.312928	-0.78803	-0.698436	-1.45841	-0.807789	-0.688757	-0.841082	-0.882685	-1.29084	-0.939476	1.63103	1.49787	-0.699702	-2.2119	-0.410272	0.0745214	-0.569158	-0.953815	0.649649	-0.872368	-0.76697	-0.421823	-0.635114	-1.00754	-0.916099	-0.831788	-0.770483	-0.639641	-0.899063	-0.713786	-0.459701	-0.64248	-0.726907	-0.684844	-1.01035	-0.792402	-0.794827	-0.809115	-0.693898	-0.693424	-0.950882	-0.356077	-0.834902	-0.974975	-0.746079	-0.858288	-0.746805	-0.754743	-1.10968	-0.894012	-0.876908	-0.945559	-0.854838	-0.883342	-0.834807	-1.12978	-0.7579	-0.725781	-0.891696	-0.558837	-0.559646	-0.953961	-0.311412	-0.578423	-0.854194	-0.359634	-0.785702	0.53454	-1.20234	0.282094	-0.237798	0.175532	-0.350103	-0.25309	0.0246242	-1.64028	0.879188	1.57053	-0.741093	-1.65694	-0.770166	-0.393415	-2.2534	0.984078	-0.0292657	0.645347	0.585614	0.296766	-0.627367	1.55592	-0.288936	0.843951	-0.151367	0.300046	0.582121	0.313622	0.28911	0.0957461	-0.737367	0.75468	0.431755	0.301901	0.108836	-0.21956	2.13249	-0.441238	-0.0643026	-0.268309	-0.360568	1.63325	1.78706	0.475428	1.24572	-0.562373	0.665627	0.580457	0.244102	0.163873	0.904575	1.81803	-0.331379	1.59726	-0.45458	-0.268858	0.394533	0.546591	0.452385	0.415163	-0.524978	1.09181	1.66624	-0.354197	0.131392	0.252837	-0.433889	0.772339	0.0334422	1.63392	0.89987	-0.796183	-0.0764369	-1.24563	0.280313	-1.56801	1.06278	0.833376	-1.40572	-0.518621	-0.634603	0.0183004	0.270998	-0.429464	-0.682421	-0.298956	-0.864758	-0.699204	-0.667405	-1.18985	-0.559959	-0.215034	-0.48038	-1.0133	1.06056	-0.472464	2.16886	0.739629	-1.61223	-1.73996	-1.66573	-0.481977	0.95875	-1.0045	0.485135	-0.589827	-0.775005	1.1125	-0.0359059	-1.13076	-1.2546	-0.544996	1.30556	0.887253	-0.360137	0.375468	0.302462	-1.4066	-2.04594	-1.79117	-1.98859	-1.08456	-1.90542	-1.4505	-0.993248	-0.497149	0.615367	-0.493793	-0.597025	-1.18374	0.418593	-2.69836	0.636102	0.165941	0.280407	-1.12933	-1.00886	-1.09812	-0.427332	-1.0601	-1.01655	1.63964	-1.50538	0.46876	-2.10188	-2.03561	-1.65794	0.0708899	-1.57229	-2.60015	-2.20436	-1.6104	-2.33483	-2.12138	-0.777258	1.18261	1.41666	0.758233	2.35506	1.43007	-1.14901	0.926622	-0.579465	-0.915758	-0.723684	-0.777484	-1.07268	-0.849104	-0.799303	-1.07081	0.368427	-0.0643163	1.20637	0.0659426	0.489171	-0.13477	-0.0306192	-1.80533	-2.37732	-1.67599	0.934373	0.732087	-1.12869	-0.809269	-0.301886	-1.07293	-0.0976199	0.7604	0.674067	-0.845595	-0.693287	-0.470974	0.461025	0.2275	0.583786	-0.595461	-0.918662	-0.506595	0.462131	-0.245164	-1.74911	-0.0277686	-1.0259	-0.664431	-0.218827	-0.968673	-0.888853	-0.896198	-0.413833	-0.713431	0.0679498	-0.387414	-0.444523	0.945569	-0.191456	-1.20163	-0.96004	0.812004	-0.941816	0.0753952	-0.0336393	2.03815	-0.381299	-0.0176297	0.888566	0.203298	1.21281	1.76897	0.046547	-0.95303	0.378978	-0.311509	-0.717234	-1.5301	-0.451962	-0.882431	-1.4798	-1.30472	-0.472726	-0.639726	0.149888	-0.544878	-0.459224	-1.51114	-1.93978	0.458116	0.145775	0.775092	1.13858	-0.864982	-1.69127	-0.57958	-1.76485	-1.81136	0.246915	-0.129983	-1.83594	-0.903071	-0.231383	-0.585947	0.309967	0.160217	-0.937365	-0.826452	-0.127551	1.1689	-2.52044	0.878744	-0.582793	-1.8036	-1.03856	-1.50957	-1.6096	-0.973145	-1.00977	-0.922759	0.547777	1.01671	1.54144	-0.172763	1.47065	1.04592	0.790412	0.802527	0.0102921	0.016236	0.197313	0.0253792	-0.405454	-0.781468	-0.0598946	-0.636589	-0.486035	0.569453	-0.579591	-0.797238	-0.644143	-0.958784	-0.708417	-0.272008	-0.0739353	0.753212	0.769564	-0.121345	1.9156	1.41083	0.894763	0.490522	1.6128	1.1494	0.910919	0.101322	1.01279	1.13049	1.63187	2.18352	1.53984	1.4312	1.12915	0.989324	-1.13257	0.658217	1.92253	0.169463	0.855344	0.895214	1.29321	1.46676	1.16736	0.735059	0.670115	0.730607	0.394992	0.81225	0.425258	0.679089	1.89858	-1.6898	-1.11151	-0.210391	-0.919779	-1.01521	-0.516972	0.172553	-0.564544	-0.998654	-0.266167	0.517998	0.754767	2.13021	0.884354	0.81204	0.203042	1.1312	0.510634	-0.962068	-0.076485	1.82087	0.386532	0.902007	1.29269	0.7284	0.145747	0.280413	-0.258141	0.512414	1.08964	-0.521823	-0.70104	-1.06902	1.31416	0.907635	0.536266	0.631232	1.50621	-0.2857	0.252609	1.00463	0.966367	1.8651	1.83014	2.73453	0.622309	0.483418	1.30349	0.994992	1.09849	1.08645	0.678786	1.38295	1.41787	1.57	1.47241	1.40542	1.31974	1.39774	0.980123	0.996501	1.46422	0.976868	1.40671	1.08093	1.04925	1.03252	-0.199172	0.597468	0.717075	-0.553915	0.291198	0.6329	0.652416	1.76436	1.34535	0.643068	-0.0968976	0.928819	0.226452	0.332947	-0.0129564	-0.164559	0.106736	0.194698	0.462032	-0.300232	0.704842	0.332869	0.465582	0.779504	0.649163	0.8825	0.0111898	0.564489	0.81658	0.637199	0.0672438	0.171689	0.335114	0.0251458	0.182731	0.290775	0.11274	0.69176	-1.5821	0.445796	0.272161	1.32954	0.408987	0.994337	0.633719	0.238595	-1.9423	1.27003	1.32365	0.925428	-0.0257901	0.436712	0.147818	0.207773	-0.886987	0.818156	-1.24777	0.56948	1.43987	1.12027	0.371169	0.871572	1.90099	0.276149	0.286939	0.382036	-1.21889	1.27793	0.0444322	1.26486	0.0943103	1.75165	1.04259	0.693575	0.677499	0.741268	0.528687	0.509654	-0.321769	1.62623	0.677122	-0.192439	1.10792	0.439708	0.715719	-0.271281	0.15546	0.720312	0.861904	1.02952	0.607389	1.10969	0.44039	1.8986	1.09821	0.668108	0.325146	0.607985	0.243481	1.28503	0.71524	0.453344	0.702524	-0.940598	0.491908	1.07207	2.4206	0.792019	1.16461	-0.0076949	-0.429576	0.523357	0.603943	0.54601	0.542665	0.809846	1.02612	1.77139	-1.28446	-0.94298	-1.28366	-1.15356	-1.507	-0.875197	-0.64055	-1.02357	-1.17173	1.36361	0.562448	0.0331635	0.171723	-0.196555	0.562366	0.333974	1.74548	1.10651	-0.57066	1.55434	0.262408	0.0849271	0.784002	0.0478745	1.12057	0.880827	1.76041	0.504139	0.137938	0.531781	1.83694	0.278933	1.63897	0.218551	1.232	0.762949	0.965485	1.11196	0.309515	1.25263	0.265325	0.0546684	1.82879	2.15996	0.52376	0.872544	0.710153	-0.0355412	1.32895	0.369563	0.0772599	-0.0241382	0.805796	-0.0147395	1.00774	-0.164573	0.580481	1.87103	1.32344	1.30723	0.497572	0.964883	0.902943	0.765319	1.3752	0.538902	1.61	1.44944	0.684817	0.37486	1.91566	1.24429	1.03752	0.33671	1.50923	-0.423868	-0.298125	0.30039	-0.175149	-0.892771	-0.388615	1.30209	1.34841	-1.10894	1.45766	0.127262	0.619257	-0.494391	-0.154828	-0.628738	-0.835017	-0.0106206	-0.67823	-0.364168	0.19765	0.363013	2.34183	-0.715612	0.760203	2.66552	2.02543	0.722764	0.368674	1.32406	0.838537	0.979386	0.430016	1.35721	0.959494	0.635086	0.197738	1.11802	1.40778	0.386772
LBCL_113	HGBL	NA	0	Male	41-50	1	Elevated	0	0	1	Low	DH	not performed	PMD	No	Progressor	na	na	1	6.73965	0	51.7145	9618560	0.3953	218	0.0298241	0.0312741	0.0489924	0.123977	0.216774	0.317195	0.0956898	0.0191595	0.0035461	0.00126066	0.0011121	0.00137987	0.00177545	0.00135481	0.00073828	0.00034294	0.00012579	0.924094	3.23175	0.516018	0.514667	0.513414	0.519833	0.562088	0.585624	0.532301	0.556061	0.541855	0.52555	0.572559	0.526312	0.524271	0.553373	0.565325	0.557993	0.552797	0.594268	0.528087	0.55902	0.558599	0.588387	0.55886	0.542072	0.548276	0.599615	0.581412	0.565258	0.538006	0.583402	0.531162	0.579611	0.589869	0.597059	0.603005	0.574194	0.57072	0.561183	0.540094	0.543514	0.551312	0.558778	0.541473	0.524683	0.528536	0.515422	0.566704	0.548039	0.563411	0.53131	0.534717	0.540996	0.540293	0.561815	0.600904	0.545797	0.537988	0.556261	0.565946	0.56051	0.518387	0.591464	0.536332	0.569644	0.513459	0.530578	0.518728	0.536089	0.503849	0.491285	0.587611	0.572059	0.537386	0.542844	0.549321	0.553263	0.517869	0.513935	0.554767	0.561747	0.570358	0.581049	0.506359	0.542056	0.537199	0.558718	0.533496	0.592094	0.553399	0.573575	0.508858	0.527635	0.541458	0.524929	0.503614	0.570015	0.607357	0.596111	0.565312	0.573151	0.601176	0.548345	0.611374	0.516138	0.62824	0.596551	0.562812	0.56646	0.584542	0.567382	0.528812	0.621517	0.625829	0.552316	0.561127	0.616448	0.534595	0.614182	0.571535	0.556624	0.554125	0.55128	0.509539	0.575351	0.596157	0.57021	0.551281	0.564897	0.580622	0.553893	0.539835	0.569595	0.595449	0.548794	0.548667	0.553932	0.566314	0.527804	0.568177	0.551074	0.546312	0.581213	0.522695	0.560598	0.585814	0.545799	0.546843	0.577514	0.52624	0.535594	0.518532	0.573182	0.54298	0.504349	0.544327	0.524918	0.507878	0.479815	0.491489	0.438934	0.448555	0.455259	0.511455	0.573421	0.525845	0.517172	0.536547	0.509253	0.541453	0.526959	0.564997	0.567986	0.498828	0.526865	0.515535	0.555799	0.54663	0.531463	0.533576	0.512303	0.544914	0.555437	0.540864	0.518974	0.513891	0.574326	0.551325	0.508882	0.522264	0.601245	0.498159	0.551883	0.583348	0.522371	0.514649	0.55751	0.556457	0.570144	0.563214	0.569698	0.59572	0.563772	0.59918	0.57398	0.631904	0.559828	0.552753	0.559239	0.581954	0.576978	0.58546	0.577562	0.568811	0.541074	0.603823	0.574879	0.623362	0.603962	0.506344	0.546753	0.559579	0.559566	0.55386	0.585782	0.531274	0.572806	0.549938	0.526596	0.609057	0.576628	0.58295	0.54688	0.557031	0.53022	0.554844	0.576745	0.597121	0.540038	0.56518	0.55191	0.549833	0.566667	0.52992	0.544907	0.54484	0.539088	0.510101	0.524792	0.547762	0.569806	0.600455	0.589119	0.577222	0.598284	0.5755	0.560282	0.534618	0.585537	0.566232	0.581728	0.565701	0.561423	0.540056	0.551476	0.541653	0.538041	0.558621	0.548963	0.502155	0.534702	0.575328	0.527114	0.544519	0.532537	0.49982	0.565778	0.515941	0.542527	0.552962	0.5258	0.536399	0.55944	0.584618	0.581617	0.612115	0.566284	0.603639	0.551156	0.547141	0.53417	0.547405	0.524951	0.525106	0.537987	0.564481	0.530494	0.555729	0.537954	0.526582	0.558759	0.546786	0.554947	0.577564	0.532698	0.544603	0.547226	0.51192	0.539682	0.557172	0.56347	0.576313	0.527768	0.545039	0.564931	0.566918	0.516822	0.558046	0.518098	0.564167	0.534117	0.619389	0.550423	0.599101	0.567369	0.559262	0.552253	0.590619	0.585727	0.565235	0.573731	0.547087	0.489812	0.516718	0.545281	0.533873	0.576229	0.585868	0.594559	0.532305	0.543436	0.553987	0.527988	0.568102	0.555955	0.54472	0.560187	0.528995	0.522143	0.596838	0.559548	0.550625	0.575789	0.546514	0.510935	0.563247	0.5181	0.572272	0.563733	0.580211	0.561452	0.533076	0.552482	0.530451	0.557385	0.511181	0.50147	0.492568	0.483663	0.536024	0.55592	0.522789	0.507448	0.550672	0.564709	0.558388	0.548934	0.530819	0.5888	0.52431	0.555127	0.554642	0.593512	0.574228	0.571097	0.551339	0.564281	0.56518	0.535809	0.575855	0.545439	0.554169	0.550979	0.621954	0.561007	0.536588	0.560015	0.540197	0.507577	0.532889	0.5416	0.548272	0.54492	0.544979	0.544135	0.570284	0.586058	0.604393	0.554891	0.541121	0.556068	0.546346	0.58142	0.550551	0.581201	0.555928	0.566579	0.573055	0.553164	0.546101	0.581599	0.58428	0.574734	0.574689	0.566495	0.57603	0.526556	0.541904	0.548647	0.556409	0.580742	0.526093	0.517405	0.52921	0.550286	0.49179	0.550349	0.516534	0.562495	0.501725	0.559796	0.579623	0.545176	0.540816	0.566175	0.550824	0.603371	0.574478	0.592256	0.62348	0.566287	0.570083	0.520964	0.536526	0.573504	0.550197	0.597012	0.585491	0.599957	0.596815	0.577389	0.580291	0.524616	0.534547	0.533238	0.509281	0.529758	0.536527	0.551117	0.533603	0.524366	0.54699	0.566821	0.548999	0.534174	0.558615	0.578894	0.540633	0.541958	0.532274	0.55597	0.546998	0.527793	0.571056	0.534849	0.567812	0.562107	0.524823	0.510605	0.554709	0.549079	0.59696	0.511343	0.536835	0.54905	0.544424	0.542866	0.559253	0.578297	0.577442	0.552087	0.546605	0.568054	0.530295	0.559087	0.552535	0.543121	0.544968	0.534478	0.598252	0.554158	0.553809	1.528	0.754153	1.02733	0.289707	-0.0558823	0.982133	0.199146	0.522698	-0.366376	1.7094	0.63561	-0.333231	0.217605	-1.48759	0.253874	-0.212432	-0.84448	-0.154331	0.73325	0.364394	0.874553	0.522063	0.45205	1.10946	1.26477	-0.0165649	0.204243	0.0850542	-0.471912	0.281402	-1.42889	-1.24321	-1.95625	-1.70151	-1.72818	0.60327	-0.577034	0.560705	1.43404	-0.177964	0.467694	0.853778	0.546151	-0.0430243	0.67586	1.51573	0.907378	-1.66316	0.668252	0.109196	-0.198464	-1.06494	-0.507317	-1.86745	-1.49018	-1.51479	-0.967514	-1.00267	-0.889623	-0.817853	-1.17677	-1.39037	-0.503139	-1.65471	-1.32818	-1.43435	0.571445	0.437257	-0.784767	0.341427	-0.140847	-0.224076	-0.789929	-0.571916	0.814754	-0.293547	-0.434585	0.719331	-2.16585	0.0192674	0.185218	-0.419736	0.259689	1.86916	-1.31623	0.71217	-0.390022	-0.0462079	0.403688	-0.672694	-0.718894	-0.911869	-1.2955	-0.968313	0.4843	-1.17741	1.1185	-1.33521	0.0289364	0.68475	1.38011	0.346913	0.803008	0.904782	0.817188	0.446776	1.74953	1.11762	1.08757	0.195074	-0.514973	0.614081	-0.993722	-1.55547	2.03905	1.05102	-0.0127204	0.378126	0.541598	0.449017	0.44522	-1.2499	1.0844	0.545064	0.041919	-0.190793	-0.891109	-1.11891	0.256724	-0.47022	-1.45086	-0.660913	0.309916	-0.0086388	0.331421	-0.127632	0.169616	0.47363	-0.182198	0.147675	0.556141	0.351592	0.117099	0.63661	1.12107	0.628959	-0.202785	0.236848	0.165277	0.417226	0.375141	-0.269691	0.0624553	0.384919	-0.230035	0.445575	-0.397771	0.180194	0.253575	-0.154682	0.195869	-0.304772	0.937919	-0.160172	0.0606155	-0.0099357	-0.0482893	0.246396	0.0384941	-0.133764	-0.204203	-0.241135	-0.308486	0.248934	-0.0641338	0.239954	0.204392	-0.210121	-0.367727	0.605558	-0.0780006	1.60641	-1.35547	-0.941113	0.145008	-0.268678	-0.583809	0.118941	0.74572	-0.707834	1.15367	-0.433015	-0.602146	-0.973958	-0.0463064	1.93681	0.886713	1.62257	-0.309802	1.00333	1.71992	1.18726	1.78487	-0.576173	-0.295434	0.120562	-0.371462	-0.0664115	2.67682	-6.01895	-0.873337	-0.466463	0.327962	-0.246829	0.0796732	0.893214	0.144993	0.241552	0.128599	0.634528	-0.0721848	0.881807	-0.551279	0.399105	0.499758	0.181042	0.524908	0.218368	-0.45407	-0.442273	0.0880471	0.22976	0.00476017	-0.0301495	-0.264883	0.205847	-0.197412	-0.0354135	-0.0485786	-0.325683	0.0190735	-0.123065	-0.359624	-0.201292	0.124252	0.195705	-0.133423	0.00885655	0.19958	0.188502	0.242845	0.827826	-0.156875	0.608031	-0.151447	-0.0804466	0.302226	0.187569	-0.0609852	0.309017	-0.137558	0.764274	-0.665949	-1.02137	0.0173033	0.850488	0.197833	0.995312	0.295094	-1.05452	1.13905	-0.202172	1.14104	-1.8681	-0.328192	-0.213865	-1.31993	0.581787	0.883858	-0.145313	0.282051	0.816577	-0.32712	-0.396207	0.0343123	-0.240285	-0.205218	-0.0265781	0.953859	-0.893745	1.262	0.244849	0.23632	0.311953	-0.117233	-0.0140014	0.86415	-0.767916	0.39756	-0.659371	0.16059	0.211105	-0.243761	1.0397	0.110904	-0.0490181	-0.345847	-0.633233	1.75565	0.75326	1.58004	-0.611189	0.488053	0.25683	-0.683815	-0.558854	0.0666935	-0.304036	-0.510618	1.14065	-0.129448	0.980061	-0.763575	-0.165545	0.00911508	-0.503192	0.348221	-0.380359	-0.615103	0.686416	0.195456	-0.359811	-0.196122	-0.0102198	1.43193	-1.72306	-0.488162	0.900436	-0.72078	-0.29407	0.551475	0.238695	0.852588	0.322895	-0.323414	-0.185618	0.498464	0.343159	1.2897	0.714398	1.00478	0.844056	1.26103	0.0700059	0.627584	1.18515	-0.316197	0.215065	-0.276364	-1.10694	1.08907	1.28078	0.277942	1.19043	0.66647	-0.675284	0.0481751	-1.29012	0.408591	-0.368113	-0.480529	-0.976045	-1.35592	-0.538612	-0.381956	0.0515985	-0.365952	0.314197	1.00588	-0.96355	-1.42709	-1.47554	-1.38878	-0.348111	-0.787574	-1.17058	0.531625	-0.276164	0.295106	-0.86017	-0.332074	-1.20355	-0.356086	-0.46604	3.63303	2.0449	0.698079	-0.881151	1.16348	0.469329	0.933255	0.758133	0.471398	0.245145	-0.953413	-0.667571	-1.56942	-1.62039	-1.34796	-1.11267	-1.0812	-0.796619	-0.895796	-1.31852	-1.15845	-1.17187	1.61918	-0.630517	-0.417233	-0.243998	0.495101	-0.0183875	1.35137	-0.256897	-0.123471	1.88889	1.76535	1.76404	0.413974	-0.106568	0.416734	0.896124	0.593505	0.626931	-0.808952	0.891477	0.340369	0.295951	0.506081	-1.13971	-0.242704	-0.293969	-0.139224	0.255458	0.581428	1.01582	0.212226	1.35977	-0.751285	0.929119	0.134277	-1.2911	0.808768	1.43657	-0.7632	-0.562906	0.208434	0.935383	0.292734	0.486766	0.415275	-0.715278	-1.24054	-0.128287	1.07812	1.0864	-0.737438	0.0909079	1.98108	1.5623	0.721829	0.735151	-0.910676	1.15667	0.207781	0.392319	1.40886	0.652602	1.0919	-0.737138	0.671878	0.50352	0.189449	-0.0562968	0.917327	0.40307	1.32446	-1.0167	1.08551	2.45569	6.29141	2.9946	5.64048	-0.884888	0.410182	0.12402	2.41948	0.921482	0.327556	1.02861	0.540931	0.239542	0.272616	-1.43679	-1.34816	1.37181	-0.226529	-1.01408	0.341104	-0.0705639	-0.22757	-0.496236	-0.708117	-1.48643	-0.580378	-0.975105	0.983513	-0.710423	-1.78807	-0.0053976	0.867273	-0.0334595	0.0137271	-0.701155	1.10299	-1.59642	-1.17832	-0.361554	-0.695221	0.449418	0.289249	-0.59559	1.51864	0.536825	2.04525	0.733087	-0.0081527	0.66643	0.789403	0.224299	1.01905	1.89377	-0.250078	-0.808068	-0.451228	0.401993	-0.391611	-0.771764	-0.715677	-1.13783	-0.686854	-1.77952	-0.973237	-1.53564	-0.875612	0.248549	-1.70781	-1.4821	-0.94698	-1.47115	-1.64576	-1.28418	-1.56528	-0.252375	-0.584628	-0.636687	0.451968	0.00328643	0.116167	-0.310969	0.268185	0.519795	0.115843	-0.654498	0.915322	0.989835	2.0552	1.3599	0.998277	0.010772	0.752138	0.542235	-0.839088	-0.274438	0.395962	-0.142528	-0.585365	0.270567	0.0711459	0.91898	1.53754	-0.658522	0.328213	0.421514	-0.605491	0.534403	-0.550737	0.0800278	1.32588	-1.53061	-1.60877	-1.03312	-1.96752	-1.22372	-1.54808	-0.686666	-1.83353	-1.71012	-1.30585	-0.002705	-0.35787	1.44075	-0.197681	0.406212	-0.814081	0.0200681	0.407901	-1.49275	-2.17424	1.44506	-0.814633	-0.139595	-0.365476	0.219729	-0.258007	-0.450574	-0.963694	-0.790888	0.656574	-1.88819	-1.83735	-1.83772	0.534444	0.248094	0.7952	0.25121	2.61273	-1.48499	-0.306116	-0.413207	1.10324	1.07375	0.789907	3.12438	0.45661	-0.0079088	0.740336	0.212749	1.02456	0.744703	0.0911478	0.536677	0.282068	0.100119	0.0679467	0.634502	0.547738	0.218896	0.324807	-0.251482	0.619232	0.444046	-0.577198	0.985356	1.41084	0.37666	-1.27269	0.157917	0.470045	-1.87101	-0.574366	-0.467427	0.00389138	0.511988	0.0118071	-0.880401	-0.485205	1.31122	-1.3344	-1.24898	-0.668804	-0.986058	-1.47802	-1.45897	-1.2463	-1.17148	0.392033	0.271783	0.556437	0.293784	-0.20496	2.11873	0.497747	-0.511624	0.139631	-0.698556	-1.12975	-0.566878	-0.849656	-0.540995	-0.433422	-0.652657	-0.29504	0.121563	-1.0371	-0.480183	-0.123293	-0.298793	0.214652	0.317326	-0.799966	-0.449128	-1.36397	-0.162575	0.366497	1.20851	-0.248921	-0.657333	-0.987885	-0.829808	-1.31121	0.87968	-0.551463	0.149734	-0.0969123	-0.616422	-0.600658	0.523384	2.63836	-0.372168	1.00752	-0.737958	-1.16394	0.346136	-1.04453	0.76878	-0.477326	0.549205	1.37022	-0.225317	0.258739	-0.187483	-0.505956	-0.470583	-0.650757	0.940618	0.114672	-1.1775	0.487836	-1.00946	0.319765	-1.34123	-1.09439	-0.48239	-0.0941338	0.496396	-0.233879	0.268977	-0.59052	3.52079	1.16576	-0.221489	-0.690262	-0.273418	-0.233557	0.999585	1.03025	0.447358	0.830041	-1.90658	0.609917	1.35668	1.62467	-0.266605	0.412168	-0.860557	-0.284863	-0.367567	-1.02823	-0.920985	-0.960066	-0.210836	0.664672	0.315315	-2.03103	-1.55923	-1.57061	-1.97584	-1.49038	-1.88219	-1.27665	-0.598765	-0.560395	0.678314	-0.243193	-0.600457	-1.17396	-1.60234	-0.274372	-1.00718	0.472058	-0.452409	-1.42058	1.07393	-1.3706	-0.328066	-0.53624	-0.446283	0.782604	0.588826	2.88975	-0.153669	-0.207383	-0.733582	1.2971	-1.39862	1.1075	0.807814	-0.385161	-0.722502	0.511064	0.793927	-1.20029	1.31726	-1.19469	0.266954	0.322604	2.14821	0.385521	0.33703	7.36e-05	-1.37545	2.02859	-1.01478	-1.23084	-1.27533	-0.0845945	-0.586873	0.763201	-0.838121	-0.172772	1.05012	0.304586	0.76161	0.364874	0.809903	0.361971	0.208414	-0.638312	-0.364285	0.645804	1.37641	-0.16334	0.161399	1.52616	-0.426823	0.299786	-1.35263	2.79989	-1.71365	-1.66028	0.101503	-1.27162	-1.2087	-1.6019	1.53459	0.02256	-0.67706	1.09673	-0.130098	0.180897	-1.75548	-1.71737	-1.90304	-1.42681	-1.54385	-1.46671	-1.80857	-1.16965	-0.503665	3.17647	-1.52969	0.341499	4.319	3.44144	0.484384	1.03731	1.02875	1.29459	0.200901	0.373293	0.823775	0.0295875	-0.242957	-0.302984	0.429074	0.0900182	-0.70453
LBCL_114	DLBCL	NA	0	Male	71-80	4	Elevated	1	2	4	High	No	not performed	CMR	Yes	Non-progressor	na	na	0	31.1339	0	41.8187	36867930	1.6182	0.3076	0.0179381	0.0190589	0.032713	0.119198	0.310152	0.3985	0.0574979	0.0118675	0.00258318	0.00105576	0.00112973	0.00190945	0.00234945	0.00161185	0.0011835	0.00074733	0.00034528	0.944491	2.58719	0.457927	0.493435	0.468348	0.473135	0.494705	0.500502	0.505807	0.503581	0.496442	0.467778	0.500498	0.476034	0.497706	0.480605	0.471217	0.50134	0.490741	0.502122	0.506388	0.505417	0.47499	0.494687	0.498867	0.47792	0.487219	0.501261	0.512222	0.513117	0.479151	0.508326	0.507633	0.491746	0.503098	0.499643	0.497002	0.491338	0.512205	0.492389	0.46068	0.478591	0.497243	0.468647	0.487473	0.461972	0.490809	0.457397	0.486514	0.492686	0.47312	0.477789	0.487752	0.501351	0.461132	0.478133	0.492585	0.488455	0.480807	0.500695	0.496786	0.47634	0.484183	0.514096	0.506865	0.495599	0.459819	0.484263	0.472351	0.45696	0.448815	0.427655	0.498078	0.480872	0.498009	0.48176	0.474448	0.497145	0.49328	0.481451	0.481536	0.492382	0.497693	0.533904	0.502883	0.506563	0.476183	0.480851	0.464024	0.479372	0.483022	0.483113	0.48543	0.487256	0.469849	0.460382	0.436147	0.474647	0.485354	0.514143	0.476212	0.469093	0.50455	0.487762	0.503969	0.510229	0.523393	0.479619	0.474198	0.492285	0.493472	0.483216	0.474063	0.500477	0.506903	0.478441	0.483887	0.507999	0.461301	0.511735	0.472801	0.461378	0.488712	0.485299	0.465823	0.516973	0.502724	0.508372	0.477677	0.479673	0.496521	0.48295	0.48428	0.491298	0.485698	0.479944	0.481654	0.499665	0.478402	0.484121	0.485085	0.499096	0.483565	0.478438	0.48787	0.483844	0.500262	0.494918	0.493085	0.507313	0.485215	0.474164	0.463541	0.484034	0.48263	0.456105	0.497356	0.432261	0.459052	0.478489	0.508024	0.503283	0.493956	0.485304	0.502419	0.499681	0.497791	0.5009	0.477484	0.479965	0.479553	0.465016	0.480227	0.491423	0.456371	0.482951	0.472751	0.495493	0.468529	0.472842	0.481488	0.477439	0.511551	0.49547	0.457271	0.493796	0.493721	0.516758	0.486397	0.468778	0.511786	0.521553	0.453322	0.522644	0.504104	0.489322	0.486323	0.518749	0.505525	0.474351	0.489305	0.49891	0.487996	0.478992	0.479419	0.478798	0.476132	0.474038	0.47684	0.49151	0.463173	0.481011	0.467828	0.482189	0.464169	0.452461	0.521627	0.50591	0.530362	0.526045	0.438728	0.503007	0.514224	0.529924	0.528678	0.524098	0.448638	0.458724	0.4822	0.483216	0.472927	0.48993	0.510103	0.494018	0.477422	0.485342	0.468703	0.486662	0.53058	0.499195	0.497988	0.469913	0.483696	0.507459	0.475826	0.468584	0.490801	0.459708	0.467523	0.459108	0.483565	0.492769	0.511246	0.488594	0.486493	0.51793	0.473606	0.504549	0.490919	0.484334	0.496786	0.499888	0.482931	0.497399	0.48631	0.488845	0.489176	0.478819	0.496565	0.497778	0.463401	0.454084	0.489652	0.474799	0.46023	0.461722	0.453692	0.518269	0.457073	0.500121	0.488923	0.46228	0.460352	0.472121	0.492997	0.48245	0.492388	0.467497	0.491768	0.471007	0.479994	0.474452	0.515948	0.49021	0.479779	0.490315	0.478257	0.488858	0.508703	0.493661	0.486744	0.510996	0.486217	0.489556	0.523979	0.499382	0.489833	0.487566	0.493141	0.490721	0.449375	0.479202	0.493418	0.499802	0.49274	0.498684	0.50769	0.4576	0.485583	0.478474	0.497751	0.462587	0.508819	0.472038	0.495906	0.484725	0.483769	0.484742	0.469813	0.497299	0.496451	0.516359	0.476098	0.447099	0.470209	0.471058	0.476644	0.491123	0.478973	0.503724	0.469472	0.467722	0.46547	0.47888	0.484451	0.497171	0.483687	0.502636	0.48037	0.468567	0.503631	0.508431	0.483003	0.475374	0.469462	0.47673	0.462652	0.496657	0.47362	0.482706	0.506765	0.485936	0.488368	0.485141	0.465509	0.469792	0.474054	0.484158	0.445591	0.445965	0.487425	0.463959	0.484707	0.48751	0.480287	0.493723	0.484882	0.481832	0.498871	0.513036	0.490803	0.507281	0.494931	0.484039	0.494119	0.48149	0.471478	0.479814	0.50626	0.476118	0.475614	0.462747	0.50279	0.484857	0.477803	0.477364	0.473814	0.474707	0.469742	0.461796	0.453484	0.47758	0.495973	0.481765	0.501839	0.48168	0.502956	0.526302	0.521613	0.500055	0.487484	0.466501	0.466104	0.480761	0.478213	0.475982	0.481972	0.492145	0.470959	0.455807	0.476417	0.500398	0.493424	0.493639	0.470862	0.476672	0.504432	0.490868	0.497408	0.480801	0.493808	0.485594	0.472394	0.457494	0.468497	0.48742	0.478406	0.490226	0.490267	0.476206	0.47505	0.502436	0.485951	0.464854	0.471222	0.484193	0.462852	0.499167	0.460662	0.469864	0.476468	0.465449	0.478682	0.485251	0.464427	0.476873	0.467769	0.467774	0.492215	0.462723	0.477191	0.463098	0.466494	0.446083	0.438579	0.445682	0.455103	0.46504	0.469334	0.489838	0.464806	0.466377	0.471605	0.496257	0.503863	0.507338	0.481844	0.490608	0.480149	0.495898	0.481826	0.508173	0.505988	0.488958	0.464424	0.478511	0.486968	0.508174	0.483359	0.445819	0.48266	0.490875	0.504629	0.464164	0.464773	0.483867	0.472629	0.487251	0.501676	0.496242	0.496057	0.484979	0.492081	0.492423	0.512529	0.503519	0.507526	0.533078	0.497993	0.480584	0.529109	0.489595	0.473727	0.817514	1.25203	0.666063	-0.6993	1.77935	0.882885	1.32865	1.09572	1.32209	-0.35542	1.98059	0.475313	-0.269999	-2.22797	-1.11372	-1.12636	-1.7049	-1.59755	-0.994994	-1.09734	-1.01997	-0.92622	0.79183	-0.57714	-0.447228	0.415247	-0.476535	0.371035	0.384244	1.38888	-0.756466	-0.790329	-1.38953	-2.19473	-2.27467	0.849311	0.0739564	-0.209872	-0.306289	0.440163	0.519774	0.263079	-0.174119	1.58108	-0.559658	-0.20756	-0.0258895	-2.24048	-0.367259	-0.195901	0.445302	-0.690224	0.514393	-1.89383	-0.0979693	-1.8179	-1.43494	0.276596	0.557468	-1.55191	-1.58469	-1.82021	-1.78496	-1.43383	-1.82105	-1.74877	0.500097	1.38818	-1.60001	0.626276	-0.439302	-0.84046	-0.743051	-1.4553	-0.364926	1.39418	1.22082	-0.736496	-0.655125	0.301639	0.973239	0.798959	0.135005	0.250336	-0.474835	1.39268	-1.03393	-0.947198	0.325939	0.0990538	-0.745951	-1.72115	-1.84509	-1.80142	-0.159375	-0.135841	0.233795	-0.811162	0.735024	-0.492025	-0.160818	1.14306	0.848101	-0.146617	-0.334127	-0.413568	0.298835	0.173211	0.0236536	1.12392	1.21188	0.367893	-1.60971	-0.413318	0.470561	1.04268	1.57628	0.842192	0.877675	0.286509	0.981795	-1.73347	-0.305591	-0.425639	-0.221552	0.265818	0.208736	-0.296844	2.11	-0.980736	-0.394246	-0.853744	-1.34444	-1.04347	-1.31897	-1.36126	-0.739008	-1.26809	-1.55367	-0.863786	-0.615569	-0.88131	-1.07378	-1.11202	-0.729461	-0.823806	-1.21691	-1.37137	-1.37258	-1.2294	-0.942077	-1.59196	-1.17467	-1.01921	-1.32028	-1.17185	-1.48197	-1.44622	-1.19911	-1.46653	-1.25547	-1.56701	-0.748888	-1.3475	-1.25333	-1.2159	-1.33755	-1.29157	-1.32144	-1.55119	-1.53463	-1.5047	-1.65814	-1.33533	-1.46519	-1.22867	-1.28507	-1.69003	-1.50878	-1.00365	-1.40337	-0.0036305	-1.18406	-1.071	-0.711889	-0.656239	0.119082	1.60078	-0.0895831	-0.718846	0.340064	-0.0952835	-0.0483996	0.48195	-0.0950403	-0.0461182	-0.143402	-0.480249	-0.458193	-0.0801514	-0.118233	-0.246837	-0.412256	-0.704225	1.54934	1.4439	-0.640689	-1.40066	-0.133887	0.0524087	-0.474668	-0.899482	0.620448	-1.41684	-1.21559	-0.70974	-1.0885	-1.46308	-1.40019	-1.21904	-1.29566	-1.01221	-1.55315	-1.17355	-0.964364	-1.12058	-1.13796	-1.14559	-1.53743	-1.31322	-1.26407	-1.07936	-1.20477	-1.12792	-1.46572	-0.926215	-1.30091	-1.42931	-1.30884	-1.29423	-1.25171	-1.32364	-1.5958	-1.27734	-1.2953	-1.3163	-1.34	-1.38759	-1.26974	-1.43437	-1.23137	-1.02275	-1.42263	-1.01226	-1.06745	-1.37548	-0.869357	-1.02175	-1.22763	-0.876178	-1.29395	0.782218	-0.393626	0.467704	0.351932	0.377725	-0.203569	-0.0330059	0.00917224	-1.08718	0.889617	1.54778	-0.427675	-1.57814	-0.563815	-0.181442	-1.85067	1.01081	0.102855	0.684744	0.633334	0.211704	-0.561518	1.26709	-0.137145	0.767857	-0.21297	0.202772	0.700286	0.111401	0.332087	0.046051	-0.547385	0.726222	0.399172	0.319324	0.337788	-0.213193	1.93444	-0.508726	0.00267748	-0.245692	-0.33924	1.77547	1.63837	0.383043	1.17976	-0.441993	0.918193	0.571333	0.528687	0.115864	0.943353	1.66583	-0.222146	1.53444	-0.410988	-0.306868	0.429168	0.571061	0.461887	0.56912	-0.549209	0.988976	1.56135	-0.457855	0.260389	0.174975	-0.434809	0.74702	0.131727	1.39502	0.848274	-0.217285	0.478729	-1.66863	0.294919	-1.09351	0.987831	0.939362	-1.12164	-0.712731	-0.773862	0.10267	-0.269588	-0.291845	-0.370667	0.041225	-0.347482	-0.570776	-1.17818	-0.799367	-0.177008	-0.265011	-1.01216	-0.543821	1.0692	-0.45118	2.02416	0.674533	-0.739411	-0.648251	-1.14495	-0.38873	1.06772	-0.805203	0.520264	-0.335305	-0.593242	1.07289	0.263418	-1.0387	-1.10975	-0.56765	1.19062	0.835128	0.217863	0.528001	0.591893	-0.854596	-2.34768	-2.13712	-1.65523	-1.17416	-1.87022	-1.53141	-0.581942	-0.49249	0.81537	-0.663608	-0.125689	-0.718009	0.248121	-1.64713	1.40152	0.907659	0.426952	-0.402149	-0.699502	-0.954513	-0.25652	-0.449094	-0.607334	1.38947	-1.22427	0.633506	-2.26308	-2.19024	-1.65025	-0.0540264	-1.59849	-1.90262	-1.84768	-1.55918	-2.00824	-1.76798	-0.603041	1.1941	1.41241	0.826077	2.1844	1.27057	-0.262157	0.792526	-0.34057	-0.289255	-0.0233024	-0.0241491	-0.672516	-1.00846	-0.721993	-0.813308	0.416595	-0.0196106	1.12844	0.0997905	0.501942	0.0704939	0.32005	-2.14038	-1.71928	-1.13704	0.782321	0.75232	-0.578233	-0.178241	-0.362346	-0.33601	0.481658	0.965945	0.727729	-0.759416	-0.531577	-0.197635	0.376345	0.141336	0.811218	-0.200795	-0.754161	-0.19579	0.526722	-0.610453	-1.72586	0.287549	-0.405525	-0.188543	-0.138594	-0.517095	-0.812805	-1.09834	0.0737119	-0.383241	-0.198549	0.1022	-0.0783315	0.875897	0.314049	-0.554103	-0.535043	0.713327	-0.389415	0.180996	0.0209012	1.8728	-0.2658	-0.0595756	0.996877	0.0843612	1.33383	1.97871	1.92242	0.380428	2.18977	-0.579025	-0.709701	-0.686498	0.126672	-0.814338	-1.57786	-0.959959	-0.18724	-0.367424	0.067331	-0.551159	-0.402393	-0.611756	-1.37724	0.325797	0.3496	0.881571	1.17111	-0.936857	-1.68537	-0.729608	-1.6779	-1.72395	0.142769	-0.293889	-1.26256	-0.454253	-0.248101	-0.447171	0.477627	0.0172635	-0.470709	-0.907028	-0.278075	1.17298	-1.1082	0.78056	-0.614534	-0.804741	0.0274155	-0.736332	-0.356625	-0.340823	-0.751557	-0.0861821	0.755246	0.963528	1.64988	0.362742	1.23463	0.981358	0.729245	0.70385	-0.148964	0.0912496	-0.116125	-0.129007	-0.388275	-0.952795	-0.0599684	-0.674878	-0.489691	0.6868	-0.652603	-0.860307	-0.654259	-1.01175	-0.817065	-0.330665	-0.294546	0.438506	0.543797	-0.0469885	1.60111	1.09306	0.687328	0.365595	1.34349	0.931318	0.72742	0.211505	1.02505	1.45131	1.99564	2.33869	1.28042	1.10392	0.910228	0.696935	-1.27497	0.741753	1.55753	0.181291	0.748809	0.720521	1.08974	1.71226	1.16261	0.573828	0.595809	0.471108	0.159764	0.590248	0.431785	0.517619	2.18007	-1.00124	-1.27228	-0.176095	-1.04181	-1.27578	-0.712169	0.101015	-0.673647	-1.23297	-0.343982	0.410729	0.683994	2.40946	0.993878	0.637844	0.465713	0.89862	0.666864	-0.649594	-0.562672	2.18862	0.460051	1.03192	1.2256	0.772292	0.101622	0.110211	-0.113204	0.636944	1.39611	-0.703184	-0.811634	-1.14905	1.01798	0.730049	0.769083	0.583331	2.10185	-0.305747	0.0706389	0.769237	1.05241	1.82244	1.52433	2.97552	0.698996	0.643554	1.10739	0.746791	0.982721	0.874073	0.584778	1.16399	1.15308	1.24645	1.22655	1.18421	1.12346	1.09649	0.684072	0.678036	1.27235	0.64341	0.958806	0.890146	1.10095	0.866505	-0.210881	0.592099	0.892727	-1.14786	0.177289	0.824325	0.542556	1.48116	1.04157	-0.100689	-0.678212	0.599355	-0.116892	-0.0059589	-0.369912	-0.650248	-0.322615	-0.326835	-0.0008718	-0.742866	0.494877	0.583339	0.739242	0.708448	0.600649	1.53716	0.415766	0.376941	0.638312	0.348048	0.14565	0.161717	0.245364	0.0533591	0.408835	0.247896	0.325065	0.532878	-1.02175	0.255772	0.180413	1.04339	0.0179931	0.795832	0.290458	0.18911	-0.833059	1.05223	1.16894	1.05086	-0.172839	0.323772	-0.0802889	-0.0101975	-0.995241	0.805862	-0.779742	0.769192	1.2592	0.840802	0.464042	0.764886	2.33234	0.273092	0.720921	-0.0030335	-0.751595	1.19716	-0.0377068	1.55867	0.0743267	1.56421	0.963312	0.554889	0.636354	0.412983	0.478988	0.59492	-0.20654	1.82514	0.780031	-0.3687	1.09084	0.182584	1.1824	-0.499383	-0.0519942	0.85659	0.975021	0.796121	0.739308	1.0936	0.141853	2.50783	1.40884	0.885577	0.0775986	0.651922	0.0771265	1.11495	0.657631	0.449785	0.675919	-1.34965	0.452207	1.37713	2.49132	1.02553	0.95937	-0.542285	-0.225033	0.375534	0.203537	0.207363	0.194433	0.498961	0.984411	1.55856	-1.68331	-1.22033	-1.36573	-1.23428	-1.56358	-0.914384	-1.16433	-0.927383	-0.435689	1.29466	0.274208	-0.221857	0.186715	-0.314455	0.594115	0.163192	1.5274	0.860666	-0.995532	1.80054	0.0390762	0.278662	0.42269	0.0338633	0.915041	0.709312	2.01517	0.618156	-0.0674573	0.679575	1.95031	0.104302	1.73274	0.416139	0.988528	0.572713	0.822365	0.897052	0.0490079	0.961055	-0.0064929	0.318812	1.64633	2.38981	0.83592	1.00897	0.825645	-0.30982	1.67436	0.13365	-0.174409	-0.311732	1.14322	-0.140806	0.947102	-0.413303	0.557644	2.12509	1.38099	1.50528	0.668453	0.903948	0.729156	0.98688	1.06632	0.727644	1.41822	1.4484	0.368785	0.114941	2.20416	1.00889	1.09871	-0.0617854	2.04138	-0.631901	-0.453317	0.309997	-0.620229	-1.01523	-0.716422	1.5041	0.978322	-0.686635	1.8369	0.16715	0.483218	-0.635945	-0.419751	-0.820393	-1.04476	-0.178006	-0.904648	-0.525096	-0.0593555	0.381489	2.68983	-0.864494	0.641563	3.16487	2.6274	0.666538	0.484341	1.40369	0.751415	0.978238	0.864848	1.57139	1.05795	0.664493	0.201608	1.38612	1.04659	0.45313
LBCL_114	DLBCL	A	1	Male	71-80	4	Elevated	1	2	4	High	No	not performed	CMR	Yes	Non-progressor	na	na	0	31.1339	0	41.8187	31705855	1.49103	0	0.00688422	0.00884832	0.0171485	0.0635462	0.229498	0.446944	0.122161	0.031821	0.0079511	0.00301688	0.00281796	0.00606914	0.0116195	0.0120206	0.0107571	0.00804934	0.00426876	0.9318	1.1341	0.245394	0.243115	0.230157	0.24222	0.259091	0.265606	0.245375	0.265081	0.258834	0.244385	0.257574	0.246529	0.247204	0.245347	0.236613	0.253715	0.245343	0.263402	0.252371	0.259648	0.245106	0.259808	0.245333	0.261099	0.245171	0.279468	0.284563	0.264041	0.254479	0.254025	0.248387	0.255068	0.271408	0.254813	0.25338	0.255285	0.255078	0.247162	0.239903	0.247021	0.242926	0.257088	0.258693	0.230812	0.246672	0.248739	0.251769	0.244625	0.244779	0.247284	0.25615	0.261828	0.233512	0.247623	0.233493	0.249013	0.247012	0.251429	0.259492	0.243778	0.237123	0.27115	0.248544	0.245816	0.242642	0.246862	0.236622	0.233435	0.240285	0.218841	0.251734	0.248236	0.249923	0.242554	0.242939	0.250923	0.247869	0.2499	0.239163	0.257072	0.267393	0.267749	0.262289	0.258972	0.235586	0.245098	0.241737	0.259829	0.239019	0.250843	0.240808	0.247685	0.243356	0.234004	0.226257	0.251264	0.268768	0.265606	0.244887	0.239542	0.248044	0.249976	0.252488	0.264982	0.265599	0.261211	0.251987	0.251785	0.250106	0.246644	0.248285	0.258879	0.257422	0.238096	0.252379	0.265187	0.231491	0.27138	0.243665	0.237583	0.246109	0.252044	0.239115	0.262201	0.254017	0.268908	0.241189	0.244027	0.249176	0.24969	0.260817	0.244952	0.250708	0.245788	0.246856	0.242897	0.237338	0.248742	0.256462	0.257718	0.243415	0.25495	0.247038	0.247209	0.255835	0.256443	0.238749	0.264261	0.251913	0.24452	0.240567	0.261913	0.253611	0.22749	0.245879	0.2285	0.238125	0.236007	0.269468	0.248392	0.254295	0.24974	0.250969	0.262573	0.248454	0.250748	0.235997	0.240967	0.245837	0.23971	0.243952	0.277489	0.2288	0.259738	0.236188	0.249449	0.247843	0.233255	0.251464	0.240842	0.257331	0.265037	0.234169	0.252509	0.242894	0.266813	0.248971	0.231571	0.264108	0.274042	0.242687	0.253054	0.269465	0.251562	0.249623	0.257818	0.262436	0.249127	0.258618	0.248003	0.258208	0.242746	0.238426	0.235264	0.243692	0.244023	0.234682	0.245392	0.223632	0.239191	0.246021	0.245956	0.237262	0.240819	0.267473	0.271616	0.289661	0.273933	0.228238	0.263405	0.254333	0.267105	0.276717	0.265582	0.223473	0.249297	0.245632	0.244642	0.252905	0.248984	0.261852	0.261477	0.259497	0.246396	0.250277	0.252253	0.270718	0.257777	0.262131	0.241493	0.248962	0.2643	0.243122	0.250158	0.254835	0.237664	0.234055	0.226738	0.235783	0.233769	0.269523	0.245917	0.24909	0.255465	0.249083	0.252381	0.260091	0.242277	0.242707	0.26039	0.241505	0.256163	0.252334	0.247824	0.240619	0.238206	0.239485	0.259056	0.230696	0.245594	0.257855	0.24715	0.244467	0.237058	0.236764	0.264732	0.231314	0.250482	0.249782	0.239225	0.230068	0.24055	0.246089	0.249827	0.248276	0.252139	0.258952	0.253052	0.248138	0.236818	0.267799	0.245584	0.22704	0.245965	0.252714	0.242086	0.264253	0.247132	0.2479	0.265606	0.251435	0.259253	0.280497	0.249488	0.24752	0.233001	0.241302	0.248263	0.257759	0.25539	0.248692	0.247836	0.243056	0.244714	0.26116	0.243661	0.259161	0.249021	0.253814	0.242529	0.270582	0.262462	0.249245	0.252584	0.255174	0.252487	0.237006	0.26551	0.25937	0.269089	0.238691	0.221937	0.249284	0.246721	0.24118	0.249114	0.246556	0.263842	0.242318	0.246852	0.245824	0.248728	0.247853	0.244829	0.247699	0.262497	0.235158	0.249256	0.255852	0.260163	0.241866	0.250076	0.249774	0.245931	0.245899	0.252546	0.247107	0.243494	0.255043	0.249036	0.239195	0.245632	0.2447	0.239954	0.240902	0.241537	0.218293	0.232078	0.247626	0.235666	0.250634	0.251886	0.241702	0.253086	0.249134	0.256089	0.249411	0.254228	0.246607	0.262799	0.257697	0.264195	0.26482	0.250826	0.253097	0.252007	0.255773	0.24328	0.2416	0.244858	0.250835	0.254314	0.25009	0.258314	0.240687	0.240247	0.239395	0.230714	0.247582	0.253782	0.249706	0.252475	0.263991	0.259525	0.254772	0.26225	0.277813	0.258666	0.258425	0.254303	0.243812	0.241959	0.250458	0.253248	0.240981	0.243309	0.24212	0.231931	0.244149	0.264349	0.250374	0.24817	0.249293	0.251371	0.248218	0.264539	0.268058	0.253563	0.260402	0.260604	0.242199	0.237683	0.233794	0.25659	0.253709	0.262503	0.245339	0.250533	0.237784	0.254452	0.244221	0.221394	0.238312	0.254096	0.24591	0.265783	0.244777	0.251193	0.264307	0.23808	0.253052	0.251013	0.252283	0.246749	0.240396	0.250876	0.255259	0.246199	0.268551	0.255369	0.259828	0.226751	0.234503	0.2287	0.234483	0.247456	0.240718	0.250687	0.241121	0.244617	0.240673	0.244652	0.25458	0.251721	0.239455	0.243909	0.239476	0.25834	0.245842	0.247278	0.250943	0.253792	0.246099	0.245719	0.247184	0.262166	0.252977	0.233684	0.240672	0.251676	0.256537	0.246783	0.236389	0.252337	0.242433	0.245309	0.240313	0.241718	0.256492	0.23613	0.247593	0.254463	0.250521	0.244368	0.245299	0.256963	0.239627	0.257337	0.261549	0.254108	0.242555	0.452712	1.13939	0.501025	-0.75993	2.06149	0.633088	1.51864	0.9556	1.62589	-0.556098	2.32226	0.52036	-0.334215	-1.87128	-1.12571	-1.03362	-1.72935	-1.68463	-1.0493	-1.19513	-1.06752	-0.815921	0.652914	-1.099	-0.949215	0.385302	-0.689824	0.178931	0.355318	1.55723	-0.406254	-0.404673	-1.14455	-1.89582	-2.07837	0.871492	-0.130711	-0.327019	-0.625764	0.613537	0.321543	0.0188355	-0.338129	1.9426	-0.739457	-0.417295	-0.314001	-1.95813	-0.469604	-0.409431	0.516246	-0.748678	0.66206	-1.66945	-0.0848804	-2.05835	-1.54767	0.425611	0.747742	-1.63309	-1.48527	-1.97858	-1.75249	-1.3259	-1.62548	-1.8365	0.345037	2.03136	-1.49339	0.45577	-0.305796	-0.635448	-0.541573	-0.91719	-0.39422	1.90467	1.60397	-0.928406	-0.618884	0.110725	0.74268	0.767619	-0.222556	0.0694107	-0.334571	1.46622	-1.51392	-1.17135	0.254268	0.344821	-1.10127	-1.7291	-1.91493	-1.73376	0.0949131	-0.064385	0.110898	-1.13045	0.793952	-0.620287	-0.372553	1.05426	1.07307	-0.355193	-0.515752	-0.599271	-0.0738792	-0.0901886	-0.323886	1.20036	1.43386	0.1074	-1.51264	-0.356249	0.0677229	0.733164	1.91059	0.904288	0.846868	0.226402	1.25039	-1.61347	-0.74115	-0.817975	-0.274237	0.292585	0.0755179	-0.372914	2.46978	-1.03246	-0.318487	-0.340307	-1.13743	-0.542186	-1.00417	-1.08828	-0.361427	-0.999235	-1.11991	-0.575349	-0.298511	-0.471175	-0.77296	-0.788614	-0.619647	-0.524615	-0.883257	-1.15823	-1.10954	-0.919495	-0.594485	-1.20618	-0.938162	-0.685704	-0.852406	-0.907653	-1.1419	-1.16399	-1.00883	-1.10898	-0.974428	-1.16545	-0.516776	-1.05393	-0.989287	-0.949053	-1.06554	-0.972592	-1.10991	-1.21466	-1.18907	-1.14256	-1.32375	-1.00658	-1.13519	-0.976577	-0.854609	-1.34829	-1.20176	-0.749471	-1.15977	-0.147914	-1.52761	-1.43632	-0.771382	-0.731327	-0.154115	1.91081	-0.444217	-0.758841	-0.0389398	-0.064179	0.026332	0.715536	-0.595244	-0.453978	-0.641034	-1.13279	-0.876455	-0.650018	-0.430501	-0.768927	-1.06998	-0.948935	1.711	1.78716	-0.592463	-1.71806	-0.07708	1.98149	-0.498794	-0.727646	0.401623	-0.99787	-0.889183	-0.578645	-0.776254	-1.19524	-1.0628	-0.930964	-0.971755	-0.750586	-1.04415	-0.833115	-0.684888	-0.813867	-0.832067	-0.937368	-1.19786	-0.96046	-1.02569	-0.981955	-0.8498	-0.739339	-1.06633	-0.562645	-1.0529	-1.09264	-0.93179	-1.0769	-0.902211	-1.02212	-1.31588	-0.997574	-1.05959	-1.09521	-1.01903	-1.10695	-0.9902	-1.29213	-0.964257	-0.832922	-1.1094	-0.791359	-0.837409	-1.16724	-0.493149	-0.771553	-0.99573	-0.583313	-1.03681	0.695291	-0.744164	0.661725	0.118801	0.224878	-0.373169	-0.0601349	0.11225	-1.51789	0.753726	1.62272	-0.493356	-1.55344	-0.561701	-0.0999352	-1.93268	0.722983	-0.342954	0.784346	0.642704	0.077276	-0.604722	1.61859	-0.197667	0.985981	-0.155495	0.261312	0.495595	0.404427	0.289726	0.157321	-0.603589	0.797038	0.452417	0.364172	0.187437	-0.0282385	2.15405	-0.488477	0.0960195	-0.284331	-0.258537	1.60814	1.84547	0.524096	1.4447	-0.378645	0.368785	0.6297	0.115417	0.227476	0.905054	2.03106	-0.164015	1.89458	-0.283592	-0.301559	0.49175	0.521994	0.520952	0.46198	-0.44871	1.20296	1.83494	-0.348522	0.201229	0.339685	-0.24677	0.68384	0.196802	1.7272	0.984881	0.148216	0.448411	-1.3499	0.119353	-1.07367	1.06473	0.888558	-1.38764	-0.654185	-0.680392	-0.335341	0.253823	-0.530288	-0.74118	-0.356918	-0.75876	-0.694435	-0.947341	-1.22849	-0.583175	-0.29239	-0.701721	-0.587018	1.24484	-0.667012	2.29558	0.841309	-1.37419	-1.06938	-1.56357	-0.48242	1.00345	-1.03085	0.600443	-0.507896	-0.777099	1.13387	0.205428	-0.991897	-1.02746	-0.632436	1.50233	0.920285	-0.153157	0.475746	0.318974	-1.43079	-1.95609	-1.81042	-1.71232	-1.069	-1.75774	-1.44236	-0.892028	-0.550859	0.531725	-0.528656	-0.428597	-0.932131	0.497187	-1.89201	0.633001	0.177016	0.225887	-0.946697	-0.913036	-1.12753	-0.534348	-0.600862	-0.832396	1.68262	-1.52389	0.600194	-1.9953	-2.06845	-1.53748	0.0481745	-1.45722	-2.37468	-1.99548	-1.36659	-1.99985	-1.92199	-0.735093	1.39663	1.78188	0.659168	2.54541	1.32346	-0.215668	0.758439	-0.537237	-0.332622	-0.196238	-0.312328	-0.786381	-1.08098	-0.938592	-1.20079	0.38046	-0.0730313	1.38397	-0.172748	0.566432	-0.107186	0.238694	-1.64738	-2.1357	-1.36023	1.02203	0.841858	-1.08848	-0.583738	-0.455441	-0.29917	0.517535	0.92981	0.839219	-0.616233	-0.578205	-0.291755	0.590436	0.300161	0.824207	-0.6206	-1.0496	-0.578331	0.386942	-0.212453	-1.68837	0.313704	-0.808591	-0.540137	-0.180411	-0.803013	-0.676039	-1.04492	-0.365903	-0.789277	0.149106	0.056331	-0.162086	1.00696	-0.0445327	-0.804063	-0.814731	0.844521	-0.788076	-0.261521	-0.362409	1.98422	-0.602361	-0.254955	0.811295	0.301537	1.17489	2.22477	1.25207	0.230709	1.66573	-0.330735	-0.696423	-0.482881	-0.0524375	-0.42987	-1.4813	-0.874764	-0.52312	-0.620251	-0.0462962	-0.31677	-0.290114	-0.703542	-1.65193	0.577222	0.418791	0.818095	1.09947	-0.76941	-1.5843	-0.667441	-1.56324	-1.67368	0.243552	-0.278534	-1.44096	-0.635392	-0.369972	-0.834213	0.420378	0.201139	-0.777888	-0.848056	-0.14258	1.89846	-1.73098	0.787393	-0.640933	-1.24299	-0.193244	-1.27028	-0.884055	-0.444675	-1.14458	-0.365798	0.59848	0.787776	1.59642	0.121831	1.52475	1.16922	0.963455	0.563342	-0.0898104	-0.118584	-0.114458	0.12495	-0.23933	-0.895509	0.167412	-0.584811	-0.560779	0.798362	-0.611447	-0.821754	-0.47112	-0.967174	-0.763677	-0.224749	-0.110941	0.103	0.493555	-0.210329	1.72797	1.22106	0.445795	0.266392	1.2984	0.618561	0.547634	-0.0929187	0.759269	1.72523	1.89517	2.81431	1.03455	1.05275	0.633859	0.479859	-1.0694	0.590002	1.687	0.0844347	0.495203	0.546795	1.24704	1.75195	0.83882	0.556039	0.680383	0.522946	0.213593	0.256509	0.238646	0.278051	2.41331	-1.66529	-1.26376	0.0905287	-1.04664	-1.1637	-0.578281	0.292349	-0.628379	-1.21006	-0.204976	0.256418	0.59707	2.72161	1.25905	0.357106	0.250167	0.87178	0.834943	-1.07076	-0.505442	2.3031	0.518747	1.12049	1.35866	0.629969	-0.354605	-0.172116	-0.139625	0.676251	1.47899	-0.607764	-0.755476	-1.11302	0.712615	0.482926	0.706732	0.333463	2.07512	-0.34844	-0.310907	0.82436	0.750125	1.99356	1.7137	2.96147	0.368193	0.621075	0.692608	0.452402	0.510589	0.701888	0.32529	0.846318	0.801639	1.2553	1.11013	0.835724	0.798148	0.83668	0.46293	0.637494	0.97511	0.373546	1.07781	0.409514	0.940889	0.70334	-0.243846	0.38956	0.796703	-0.858949	-0.0432458	0.889392	0.424171	1.43418	0.970649	0.480897	-0.34167	0.685549	0.207132	0.306468	0.0263401	-0.256384	-0.0033864	-0.0192927	0.293126	-0.412558	0.176768	0.543037	0.777888	0.53826	0.687893	1.3472	0.393596	0.411458	0.495452	0.432702	0.0470758	-0.0858133	0.0627143	-0.213783	0.179282	0.0628821	0.0636913	0.408625	-1.60718	0.159461	0.170078	1.44164	0.25299	0.629069	0.339067	0.147507	-1.49503	1.06272	1.21764	0.855399	-0.24993	0.283373	0.115243	0.151119	-0.974476	0.502652	-1.31482	0.675265	1.46211	1.04063	0.548881	0.447643	2.25404	0.172852	0.32538	0.113531	-1.12533	1.42879	-0.0919347	1.84766	-0.169125	1.72728	0.779376	0.390349	0.491837	0.667588	0.326279	0.578356	-0.0939334	2.04786	0.93369	-0.418306	1.39177	0.0937013	1.35295	-0.481938	-0.0212323	0.853961	1.07191	0.664283	0.851892	1.08758	0.20334	2.46166	1.97032	1.02623	-0.0515464	0.646017	-0.293854	0.856132	0.50399	0.381565	0.506341	-1.11349	0.195296	1.07007	2.92564	1.11706	0.606911	-0.250537	-0.0351537	0.458287	0.246752	0.178064	0.20591	0.25779	0.686276	1.64593	-1.41618	-0.961141	-1.49202	-1.18129	-1.62697	-0.892985	-0.886058	-0.903409	-0.927629	1.24511	0.405477	-0.158444	0.229284	-0.223842	0.560363	0.200083	1.66479	1.01274	-0.780472	1.98546	0.21491	0.381587	0.521964	0.232857	0.697424	0.634637	2.11934	0.704877	-0.232688	0.681868	2.38552	0.262091	1.74541	0.379548	0.877978	0.471652	0.830207	0.856642	0.0530575	0.918814	0.0549973	0.0132978	1.65529	2.28846	0.980806	1.16476	0.82498	-0.289079	1.83435	0.0732998	-0.159123	-0.288304	1.08688	-0.300392	0.65797	-0.341304	0.514579	2.42421	1.59902	1.72037	0.403745	0.942886	0.537978	0.662131	1.18062	0.732799	1.42012	0.940849	0.651324	0.0823239	2.22948	1.09719	0.476404	0.0224785	2.30712	-0.461429	-0.30004	0.413481	-0.313339	-0.892791	-0.614921	1.5853	0.941029	-1.17748	2.03881	0.1057	0.377229	-0.566735	-0.249385	-0.664825	-0.927612	-0.0017005	-0.78097	-0.391655	0.039647	0.341345	2.71343	-0.909708	0.659166	3.0694	2.44152	0.347981	0.524421	1.20518	0.302548	0.662777	0.92982	1.94622	1.13456	0.529105	0.128127	1.25873	1.15052	0.618903
LBCL_115	DLBCL	NA	0	Female	61-70	4	Normal	1	0	2	Low	No	not performed	CMR	No	Progressor	na	na	0	6.14788	1	6.14788	30029206	1.3345	0	0.0149946	0.014399	0.022411	0.081878	0.250871	0.425385	0.10964	0.0245615	0.0058327	0.00239526	0.00227758	0.00442693	0.00726799	0.00566369	0.00376419	0.0024003	0.00123301	0.936562	1.42074	0.291741	0.318277	0.306233	0.308285	0.344559	0.326254	0.32079	0.311313	0.33871	0.313251	0.322025	0.31616	0.327907	0.330009	0.308927	0.310472	0.322106	0.332046	0.317774	0.327849	0.310578	0.332647	0.328845	0.301505	0.310055	0.331874	0.351704	0.342499	0.317619	0.329865	0.32204	0.334624	0.33569	0.333786	0.337046	0.334899	0.333546	0.30404	0.296162	0.308379	0.333245	0.315304	0.321921	0.309367	0.343031	0.301428	0.315716	0.316711	0.322348	0.321377	0.326894	0.33378	0.304851	0.312166	0.33279	0.33345	0.315662	0.333818	0.330514	0.30329	0.306164	0.330719	0.321496	0.333666	0.293299	0.325152	0.300905	0.29194	0.290516	0.291276	0.334764	0.331572	0.318724	0.308605	0.317433	0.314878	0.319271	0.305449	0.31531	0.329686	0.336602	0.348753	0.33215	0.329058	0.292753	0.316666	0.309346	0.327948	0.310123	0.315456	0.311368	0.31098	0.314258	0.305113	0.285935	0.321299	0.33752	0.336443	0.318772	0.317118	0.338671	0.334235	0.330697	0.330832	0.336562	0.322097	0.334926	0.324875	0.322792	0.314827	0.308155	0.328584	0.325394	0.293094	0.324248	0.337458	0.297476	0.337419	0.315784	0.289988	0.335412	0.335217	0.310584	0.350573	0.345285	0.331553	0.318277	0.319853	0.319476	0.318088	0.330268	0.319543	0.311597	0.313653	0.308704	0.312913	0.300535	0.317225	0.326399	0.316906	0.329899	0.31134	0.317488	0.33275	0.324937	0.326435	0.323465	0.340608	0.328732	0.31298	0.321229	0.324993	0.308326	0.292523	0.328453	0.298672	0.309019	0.306804	0.340065	0.325201	0.327655	0.320561	0.329562	0.344151	0.316259	0.325226	0.320916	0.321869	0.308527	0.311258	0.315878	0.335867	0.296232	0.322847	0.30172	0.317019	0.311885	0.287725	0.315489	0.301932	0.33418	0.310886	0.301851	0.309959	0.321265	0.348101	0.317984	0.282374	0.330674	0.358301	0.298407	0.339853	0.33978	0.325657	0.317248	0.341124	0.350177	0.311779	0.34198	0.315448	0.319989	0.303132	0.30713	0.307595	0.306956	0.316784	0.301322	0.307254	0.325064	0.319651	0.322014	0.315391	0.302133	0.298329	0.357995	0.326742	0.358681	0.357825	0.290341	0.334807	0.330383	0.35941	0.341261	0.337807	0.296544	0.318165	0.303028	0.321142	0.315786	0.328763	0.317668	0.336218	0.320103	0.332892	0.323165	0.316202	0.351463	0.327228	0.320079	0.301442	0.314435	0.325489	0.314527	0.333227	0.315194	0.285628	0.298423	0.298365	0.320729	0.31203	0.330392	0.32308	0.311906	0.337534	0.312675	0.332164	0.332741	0.332747	0.32805	0.334449	0.307836	0.327089	0.320368	0.322376	0.316752	0.313664	0.310734	0.31738	0.29353	0.312326	0.329857	0.316118	0.299632	0.314584	0.291348	0.333867	0.305299	0.322947	0.323402	0.289531	0.29699	0.315343	0.327561	0.312041	0.331145	0.308861	0.320516	0.317214	0.315314	0.30492	0.347085	0.315499	0.290076	0.317647	0.307456	0.315789	0.336151	0.324085	0.313721	0.340464	0.336084	0.324899	0.357224	0.315162	0.316202	0.302537	0.306307	0.318075	0.306804	0.320164	0.328096	0.336646	0.322563	0.321014	0.341262	0.31415	0.335872	0.304824	0.336771	0.314711	0.344985	0.316309	0.306809	0.316112	0.333473	0.328962	0.316829	0.339785	0.315782	0.348569	0.310748	0.297523	0.312393	0.316765	0.312877	0.318577	0.31631	0.329344	0.3069	0.313544	0.316815	0.307546	0.334061	0.325874	0.322759	0.334111	0.311727	0.322421	0.332815	0.330058	0.309463	0.313772	0.326451	0.317171	0.317745	0.322843	0.32523	0.308013	0.318652	0.320954	0.303674	0.331092	0.306092	0.308508	0.315873	0.298958	0.280264	0.300726	0.327068	0.32569	0.326229	0.330812	0.325434	0.33998	0.331804	0.335152	0.335656	0.338748	0.34058	0.34821	0.324144	0.343095	0.332824	0.326392	0.322486	0.3264	0.323419	0.324181	0.325798	0.328358	0.340171	0.326904	0.321794	0.32709	0.313175	0.310172	0.323165	0.30772	0.320588	0.33641	0.324624	0.330501	0.333722	0.319059	0.332677	0.344656	0.360188	0.346732	0.321215	0.313123	0.321912	0.322882	0.312474	0.312296	0.309948	0.317058	0.305888	0.300041	0.301948	0.3292	0.328902	0.324172	0.316555	0.322921	0.318736	0.330875	0.339295	0.317203	0.333501	0.336254	0.309501	0.290576	0.3087	0.338232	0.318891	0.328969	0.313418	0.320278	0.298562	0.341028	0.312139	0.293959	0.301629	0.323537	0.297935	0.322348	0.322559	0.326265	0.332231	0.312292	0.326306	0.326584	0.318529	0.318791	0.314184	0.318937	0.334556	0.327133	0.342031	0.318863	0.309425	0.30416	0.290895	0.289788	0.304228	0.317062	0.300142	0.325843	0.30548	0.305705	0.307419	0.303203	0.30392	0.313186	0.316249	0.314408	0.312619	0.31151	0.317711	0.327219	0.33113	0.336982	0.316592	0.301922	0.334684	0.340711	0.319269	0.283898	0.317838	0.326229	0.312781	0.310692	0.299028	0.324058	0.320269	0.333798	0.333744	0.32178	0.312429	0.300763	0.309571	0.324123	0.330955	0.318272	0.318392	0.328283	0.301837	0.315909	0.33261	0.327401	0.295711	0.666065	1.09621	0.609975	-0.911212	1.77892	0.642643	1.3373	0.917147	1.38074	-0.315863	2.09137	0.345127	-0.355926	-1.84022	-1.07856	-1.03006	-1.77731	-1.53767	-0.997235	-1.0569	-0.967255	-0.809349	0.72064	-0.695201	-0.60201	0.213885	-0.820996	0.102448	0.0997096	1.39259	-0.656389	-0.621219	-1.34457	-1.92148	-2.12111	0.72337	-0.364656	-0.186994	-0.454266	0.36883	0.377624	0.177526	-0.260382	1.63479	-0.734572	-0.324612	-0.18303	-2.09859	-0.632225	-0.548026	0.269111	-0.915438	0.36657	-1.76313	-0.25322	-2.015	-1.58331	0.155057	0.620075	-1.7216	-1.66387	-1.92581	-1.79685	-1.6614	-1.7331	-1.97079	0.271954	1.62452	-1.63688	0.493108	-0.487413	-0.840186	-1.14806	-1.13573	-0.330458	1.39851	1.22578	-0.69822	-1.03298	0.0502617	0.743614	0.65346	-0.193135	0.295411	-0.539846	1.39297	-1.01795	-1.1213	0.117272	-0.0218412	-1.08569	-1.91496	-1.81324	-1.848	-0.411365	-0.445844	0.123169	-1.26095	0.673561	-0.575113	-0.103577	1.14533	0.848905	-0.152982	-0.416573	-0.449912	0.0943399	0.0296478	-0.218363	1.04259	1.25933	0.051827	-1.6879	-0.680164	0.354878	0.881778	1.55726	0.780492	0.746584	0.0815528	1.22658	-1.8054	-0.564855	-0.664571	-0.410274	0.0997726	0.0660544	-0.668004	2.19559	-1.25852	-0.623222	-0.51549	-1.1358	-0.508972	-1.05456	-1.03229	-0.407271	-0.954445	-1.21326	-0.564779	-0.228395	-0.471194	-0.683793	-0.628772	-0.41328	-0.479864	-0.922846	-1.12164	-1.08715	-0.985793	-0.663606	-1.24991	-0.899163	-0.708781	-0.949296	-0.824991	-1.16149	-1.15566	-0.985469	-1.26238	-0.939322	-1.25572	-0.481945	-1.04916	-0.946441	-0.87123	-1.08461	-0.946589	-1.04901	-1.24387	-1.11275	-1.18184	-1.40222	-1.02367	-1.11098	-0.994958	-0.903849	-1.34862	-1.19223	-0.71073	-1.10293	-0.0080767	-1.39971	-1.14993	-0.895264	-0.973623	-0.243875	1.62481	-0.42783	-0.965341	0.0173018	-0.290285	-0.170647	0.352299	-0.51939	-0.099308	-0.440935	-0.561962	-0.860007	-0.360571	-0.205593	-0.49154	-0.448754	-1.03308	1.55274	1.46929	-0.789296	-1.69377	0.00928102	1.42028	-0.759358	-1.26264	0.395487	-1.1132	-0.962793	-0.423835	-0.713112	-1.15073	-1.08385	-0.97885	-0.998402	-0.701485	-1.17582	-0.889737	-0.625139	-0.802193	-0.816109	-0.882645	-1.25793	-1.01037	-0.995596	-0.846789	-0.893253	-0.823183	-1.17119	-0.501432	-1.02615	-1.20962	-0.981075	-1.06072	-0.829131	-0.987645	-1.32974	-0.967046	-1.08844	-1.11261	-1.06916	-1.10659	-0.955961	-1.24167	-0.91508	-0.782872	-1.18911	-0.703891	-0.775752	-1.1453	-0.479785	-0.67486	-1.06049	-0.537085	-1.0261	0.572389	-0.403677	0.405014	0.185952	0.228271	-0.387183	-0.447335	-0.278726	-1.41989	0.81462	1.47067	-0.776733	-1.6437	-0.823903	-0.328406	-2.02658	0.798739	-0.0053725	0.447682	0.442839	0.10876	-0.809239	1.29376	-0.452789	0.632076	-0.370282	0.0390463	0.496685	0.144058	0.149866	-0.176103	-0.915705	0.59135	0.238764	0.101575	0.120468	-0.404932	2.18257	-0.740274	-0.158864	-0.437142	-0.509861	1.6082	1.72831	0.401382	1.17598	-0.723768	0.664218	0.430268	0.247262	-0.0059927	0.736199	1.72971	-0.589948	1.54675	-0.563422	-0.476096	0.299887	0.380551	0.264911	0.342807	-0.668992	0.888489	1.4899	-0.72231	-0.0684517	0.063409	-0.673637	0.63617	-0.138087	1.43735	0.825101	-0.387947	0.484427	-1.42215	-0.0087371	-1.1603	0.920245	0.807348	-1.21921	-0.743752	-0.658367	-0.304207	0.0590294	-0.605477	-0.53561	-0.276283	-0.368931	-0.483359	-0.748456	-0.862295	-0.306235	-0.393568	-0.671724	-0.34729	0.917432	-0.588557	2.08582	0.705655	-0.810046	-0.835983	-1.26411	-0.412519	0.925304	-1.0109	0.360801	-0.815787	-0.741161	0.911817	0.23331	-0.829244	-1.17613	-0.716822	1.13981	0.825974	-0.0535473	0.30976	0.411615	-1.7878	-2.07187	-1.83313	-1.66059	-1.2032	-1.91654	-1.57546	-0.656733	-0.591614	0.555131	-0.809026	-0.136873	-0.793153	0.517232	-1.83449	1.30547	0.639512	0.144309	-0.780111	-0.554473	-0.797165	-0.167422	-0.672008	-0.737529	1.52257	-1.0981	0.76096	-2.12841	-1.99336	-1.69379	-0.155473	-1.71577	-1.93723	-1.86436	-1.72386	-2.10632	-1.92214	-0.681402	1.13495	1.47356	0.567523	2.30278	1.48389	-0.3931	0.63162	-0.299896	-0.236878	-0.0613487	-0.230503	-0.904464	-1.16868	-0.906609	-0.812836	0.290065	-0.175504	1.28687	0.108749	0.446801	-0.163569	0.266975	-1.96722	-1.5665	-1.19049	0.752628	0.68048	-0.718818	-0.387276	-0.384364	-0.439575	0.350631	0.895363	0.647738	-1.02982	-0.804739	-0.444788	0.326864	0.0483512	0.610893	-0.463185	-0.913445	-0.46849	0.569619	-0.361066	-1.88418	0.097922	-0.585931	-0.281081	-0.270758	-0.787093	-0.39624	-0.631439	-0.163716	-0.514101	-0.0211447	-0.0967404	-0.308899	0.881728	0.18857	-0.681528	-0.505673	0.576417	-0.667766	-0.179678	-0.393694	1.76684	-0.401619	-0.15691	0.762141	-0.0821203	1.19424	1.95707	1.84307	0.321839	2.07245	-0.813649	-0.753112	-1.04287	0.120221	-0.398379	-1.25116	-0.810606	-0.539292	-0.709829	0.0301047	-0.747097	-0.643685	-0.641729	-1.30499	0.306911	0.261216	0.684635	1.04587	-0.980177	-1.77474	-0.825174	-1.72782	-1.87136	0.187796	-0.536161	-1.47496	-0.357942	-0.3689	-0.789256	0.323328	-0.24598	-0.605336	-1.1017	-0.310292	1.34249	-1.51612	0.762013	-0.695316	-1.15469	-0.0492417	-0.850883	-0.363517	-0.403033	-1.0017	-0.406701	0.452116	0.860761	1.49064	0.328253	1.3129	1.03781	0.719955	0.730008	-0.0872625	-0.0217888	-0.0936194	-0.0316263	-0.206308	-1.00855	-0.0140786	-0.770074	-0.382729	0.759286	-0.758198	-0.910637	-0.630943	-1.07064	-0.877112	-0.372576	-0.293106	0.434227	0.479419	-0.193755	1.76383	1.12509	0.717226	0.331035	1.39509	0.974796	0.829868	0.139177	1.0522	1.49499	2.17769	2.62453	1.33755	1.08698	0.754824	0.613044	-0.930097	0.647095	1.64098	0.13643	0.560653	0.70468	1.11821	1.88571	1.21189	0.658309	0.802079	0.531762	0.265469	0.670747	0.354862	0.572068	2.39571	-0.867356	-1.35438	-0.0905926	-1.07966	-1.14961	-0.635916	0.179643	-0.761445	-1.33252	-0.337929	0.500047	0.659448	2.5169	0.858682	0.660136	0.362239	0.949989	0.925969	-0.823885	-0.753898	2.4446	0.528766	1.24053	1.25579	0.869689	-0.0648496	0.0346574	-0.208841	0.553466	1.52179	-0.733469	-0.870129	-1.23378	1.12601	0.727596	0.716248	0.5702	2.4348	-0.421675	-0.0447166	0.737776	1.18354	1.96561	1.72094	3.07408	0.687896	0.635593	1.10634	0.716833	0.951252	1.04578	0.590705	1.23801	1.23641	1.35465	1.25724	1.35137	1.18366	1.20165	0.701633	0.747191	1.39412	0.625571	0.982268	0.911605	1.19724	0.787039	-0.336687	0.647802	0.993703	-0.889069	0.159161	0.804989	0.604579	1.49918	1.0276	0.283486	-0.233559	1.11073	0.0382258	0.199665	-0.0456996	-0.259386	-0.229876	-0.166889	0.171211	-0.438917	0.564511	0.674691	0.745938	0.613611	0.575575	1.81573	0.479943	0.58285	0.708192	0.384045	0.0357377	-0.0889869	-0.0176669	-0.171224	0.266036	0.0165774	0.217382	0.577894	-1.22291	0.17993	0.313797	1.31021	0.213977	0.813485	0.212468	0.166723	-0.85384	1.04034	1.28025	1.04578	-0.0289108	0.333383	0.00752232	0.189436	-0.893702	0.859011	-0.569869	0.942287	1.34697	0.909571	0.598077	0.815995	2.66096	0.301167	0.704358	0.176423	-0.725541	1.21496	-0.241999	1.67179	-0.0884305	1.5918	1.17147	0.552146	0.620739	0.561291	0.27859	0.508283	-0.0986217	1.96506	0.878286	-0.551913	1.29312	0.0274907	1.07897	-0.565556	-0.21484	0.724832	0.964346	0.927375	0.718953	1.21523	0.248228	2.56163	1.42688	0.978732	-0.0616796	0.690252	0.0358729	1.17015	0.798687	0.497114	0.873967	-1.19222	0.407245	1.54679	2.74438	0.966847	0.85234	-0.309225	-0.0390191	0.518621	0.150039	0.129758	0.0768182	0.467715	1.0245	1.57874	-1.46661	-1.02183	-1.49862	-1.35719	-1.66716	-1.0168	-0.86235	-0.801638	-0.278354	1.32624	0.483449	-0.211771	0.100074	-0.37721	0.718727	0.0419775	1.59166	0.965633	-0.696024	2.04188	-0.0744741	0.28866	0.445755	-0.0175973	1.09287	0.801905	2.1654	0.637048	0.160829	0.614205	2.12598	-0.0457071	1.74493	0.5187	0.835294	0.644953	0.931367	1.14992	-0.0751571	1.08516	-0.0920095	0.169376	1.83802	2.52914	0.838269	1.02308	0.763591	-0.502594	1.9596	0.00842676	-0.29943	-0.397078	1.0201	-0.164983	1.07311	-0.337132	0.606338	2.26548	1.57877	1.70394	0.586033	1.00336	0.829991	0.854845	1.03316	0.786276	1.59546	1.48796	0.543494	0.279526	2.47725	0.963282	1.0168	-0.0930753	2.22428	-0.673722	-0.520744	0.393317	-0.35779	-0.929787	-0.897868	1.69736	1.03898	-0.4332	2.07808	0.300836	0.52512	-0.718725	-0.49415	-0.884771	-0.993499	-0.123627	-0.825661	-0.624353	-0.0828717	0.43593	2.8728	-1.01341	0.765151	3.46266	2.7846	0.658529	0.774252	1.52282	0.88648	0.991208	0.981817	1.70915	1.1245	0.725579	0.16364	1.51813	1.05673	0.483921
LBCL_116	DLBCL	NA	0	Female	31-40	3	Elevated	1	1	2	Low	No	not performed	PMD	No	Progressor	na	na	1	5.81911	1	30.2462	39055478	1.8244	0	0.00950092	0.00996266	0.0168581	0.0565635	0.195092	0.414935	0.155552	0.0421192	0.0109662	0.00424799	0.0034188	0.00637933	0.0148608	0.0178002	0.0139944	0.00958904	0.00524507	0.929846	2.05521	0.205118	0.210692	0.212309	0.206334	0.228639	0.226456	0.211285	0.220156	0.232647	0.205349	0.215505	0.209558	0.220482	0.211732	0.216347	0.213686	0.219602	0.223708	0.219243	0.228836	0.21483	0.228991	0.218372	0.208937	0.227291	0.242934	0.242578	0.243345	0.228372	0.234287	0.224163	0.220154	0.236648	0.232464	0.218795	0.224851	0.216416	0.212179	0.210864	0.212953	0.21999	0.215199	0.215212	0.225897	0.244934	0.208858	0.211062	0.215752	0.216993	0.2174	0.221934	0.227618	0.21233	0.222352	0.214981	0.213191	0.213895	0.225784	0.219706	0.209348	0.206215	0.229765	0.212439	0.224547	0.21092	0.223851	0.213957	0.204549	0.20707	0.204233	0.226243	0.227944	0.220971	0.207062	0.214508	0.218676	0.217127	0.213109	0.213051	0.229597	0.225064	0.239627	0.215317	0.225799	0.210378	0.215917	0.199724	0.210349	0.214853	0.231111	0.216321	0.209916	0.209422	0.210443	0.200177	0.219313	0.230466	0.227474	0.21267	0.217261	0.22129	0.221954	0.223161	0.221012	0.224158	0.216273	0.222854	0.219004	0.219982	0.216235	0.205882	0.22285	0.216063	0.209455	0.218581	0.225494	0.218753	0.228157	0.212307	0.211744	0.21546	0.228135	0.213504	0.222382	0.22239	0.220035	0.221034	0.215531	0.223973	0.220856	0.225191	0.215224	0.222075	0.228462	0.218925	0.215046	0.213498	0.216368	0.219886	0.219567	0.217629	0.221099	0.209796	0.226831	0.222589	0.22301	0.220976	0.234182	0.217929	0.222282	0.211033	0.226214	0.209915	0.201104	0.215509	0.214543	0.214568	0.222916	0.221417	0.21901	0.219385	0.225667	0.216202	0.230398	0.213596	0.220802	0.208777	0.211668	0.209706	0.216756	0.222654	0.222789	0.192261	0.224161	0.206053	0.220178	0.221281	0.214292	0.213672	0.215811	0.226536	0.213247	0.205701	0.210671	0.225544	0.236414	0.219266	0.204097	0.213431	0.232769	0.205078	0.221881	0.232341	0.220316	0.218273	0.22972	0.238606	0.223306	0.231257	0.214745	0.213202	0.20646	0.21686	0.197938	0.214227	0.219198	0.213715	0.208988	0.213104	0.222219	0.221069	0.218541	0.210469	0.20696	0.234541	0.225979	0.240731	0.246951	0.194865	0.236937	0.225562	0.238371	0.239705	0.232568	0.199008	0.22917	0.212714	0.218182	0.218001	0.222261	0.219446	0.228628	0.215859	0.216499	0.222389	0.208515	0.235069	0.222041	0.222416	0.207794	0.205715	0.219753	0.219738	0.233921	0.211768	0.202107	0.214645	0.202741	0.221278	0.213133	0.221068	0.217931	0.225992	0.223609	0.210925	0.229721	0.225529	0.210685	0.214396	0.224216	0.212951	0.219219	0.2138	0.219551	0.221633	0.218085	0.221054	0.222361	0.195458	0.213758	0.220237	0.217619	0.215353	0.216917	0.20849	0.228039	0.196451	0.214505	0.216139	0.206678	0.208279	0.223947	0.221384	0.222567	0.221232	0.219316	0.232988	0.216131	0.216781	0.206242	0.236993	0.209591	0.209125	0.219654	0.222688	0.211993	0.223191	0.214682	0.214557	0.229974	0.230567	0.224839	0.234878	0.210417	0.218368	0.208368	0.215286	0.222609	0.215077	0.219701	0.225356	0.219474	0.22247	0.225542	0.226234	0.206952	0.220734	0.217728	0.217512	0.221994	0.237633	0.216392	0.242769	0.219098	0.226866	0.232259	0.219727	0.230177	0.221528	0.237912	0.225889	0.195401	0.210929	0.210753	0.208635	0.213586	0.218526	0.221758	0.212255	0.216173	0.203073	0.202263	0.214575	0.225273	0.21727	0.233329	0.221101	0.217314	0.222169	0.228276	0.214622	0.219057	0.223783	0.220492	0.2189	0.211283	0.219646	0.20817	0.22068	0.219219	0.205616	0.221795	0.212484	0.212329	0.215863	0.219014	0.198478	0.212658	0.228156	0.225008	0.214536	0.230513	0.224942	0.228399	0.244492	0.23967	0.228407	0.21966	0.234192	0.23352	0.228224	0.228651	0.227913	0.222592	0.232969	0.23219	0.22514	0.22052	0.226173	0.224094	0.231656	0.238327	0.226186	0.228619	0.209148	0.215553	0.221084	0.214313	0.222061	0.235615	0.230736	0.235911	0.233234	0.228262	0.235454	0.2333	0.242455	0.224717	0.225792	0.215977	0.232858	0.213528	0.222474	0.23185	0.224213	0.237196	0.224017	0.2182	0.226162	0.231899	0.233117	0.220598	0.224467	0.223403	0.224149	0.217309	0.236351	0.226572	0.218057	0.239518	0.22017	0.211883	0.208973	0.223624	0.220603	0.221271	0.218175	0.218307	0.211055	0.224782	0.211704	0.215302	0.211014	0.228782	0.217964	0.22838	0.225242	0.216999	0.230527	0.216584	0.223334	0.214131	0.215871	0.224251	0.213087	0.223266	0.233012	0.219595	0.235365	0.215598	0.226922	0.208568	0.210428	0.215978	0.214625	0.225612	0.205496	0.221885	0.207832	0.218107	0.215403	0.22284	0.224448	0.233049	0.21962	0.221375	0.224479	0.229546	0.219473	0.232028	0.229313	0.230291	0.227682	0.22952	0.229811	0.230317	0.223971	0.212704	0.223711	0.243644	0.233666	0.229477	0.225602	0.226236	0.221329	0.230509	0.236323	0.228233	0.227452	0.229935	0.2219	0.22153	0.223921	0.223438	0.222046	0.228053	0.221826	0.229904	0.235392	0.233574	0.225812	0.685394	1.09989	0.573739	-0.656274	1.79344	0.644016	1.26457	1.0006	1.22056	-0.273421	2.03169	0.217565	-0.305296	-1.88769	-1.07202	-1.09209	-1.91044	-1.64449	-0.988773	-1.0782	-1.01407	-0.829864	0.717983	-0.520668	-0.385329	0.273465	-0.615091	0.170906	0.0731477	1.45635	-0.719805	-0.583488	-1.39205	-1.8618	-2.07128	0.732005	-0.20641	-0.172607	-0.197314	0.317338	0.325411	0.11212	-0.0571724	1.58973	-0.393703	0.140733	-0.0331129	-2.07267	-0.452417	-0.475704	0.378064	-0.941701	0.478796	-1.73799	-0.355908	-2.1238	-1.55475	0.209711	0.467518	-1.78435	-1.71335	-2.08638	-1.87122	-1.60042	-1.76055	-1.89432	0.310848	1.6485	-1.65221	0.582083	-0.404943	-0.713244	-0.945477	-0.937973	-0.122579	1.49731	1.24491	-0.641354	-1.06732	-0.0984985	0.661474	0.484726	-0.170221	0.377849	-0.566346	1.33529	-0.977449	-1.07838	0.21265	-0.0073525	-1.08424	-1.89488	-1.9755	-1.89265	-0.0371828	-0.421883	0.284525	-1.37759	0.552434	-0.378465	-0.108388	1.02828	0.928071	0.0742995	-0.316521	-0.342606	0.271638	0.105509	-0.0899863	1.102	1.06952	0.165521	-1.70526	-0.915418	0.3409	0.836055	1.58513	0.673263	0.691479	0.219257	1.20128	-1.85372	-0.384957	-0.554576	-0.257775	0.198073	-0.0276099	-0.576815	2.15399	-1.21685	-0.709592	-0.38894	-1.03833	-0.608025	-1.01455	-1.1112	-0.353718	-0.873359	-1.12977	-0.509211	-0.241233	-0.526533	-0.687637	-0.707655	-0.475239	-0.479141	-0.910587	-1.08849	-1.10078	-0.953535	-0.596759	-1.24097	-0.827425	-0.66752	-0.980386	-0.761296	-1.19074	-1.10729	-0.913834	-1.17552	-0.923837	-1.23722	-0.383366	-1.02905	-0.917911	-0.869907	-1.0849	-0.901811	-1.00552	-1.22234	-1.21109	-1.17971	-1.36929	-0.929021	-1.08008	-0.917026	-0.878131	-1.27702	-1.19311	-0.704765	-1.09012	0.152174	-1.45664	-1.1082	-0.827386	-0.939768	-0.359178	1.61044	-0.240739	-1.09225	0.242284	-0.179661	-0.097882	0.230831	-0.368097	-0.0290956	-0.291108	-0.410465	-0.737666	-0.236725	-0.102177	-0.300724	-0.302799	-0.963715	1.43117	1.41099	-0.635087	-1.70089	0.48196	-0.13258	-0.920275	-1.09832	0.362772	-1.14818	-0.970165	-0.453018	-0.815527	-1.1717	-1.08079	-0.920075	-0.997327	-0.601557	-1.13805	-0.859585	-0.575057	-0.805621	-0.806412	-0.913191	-1.23366	-1.05199	-1.01226	-0.897828	-0.869951	-0.864151	-1.2021	-0.448493	-1.0416	-1.12635	-0.967599	-1.04613	-0.890607	-0.935983	-1.26611	-1.05451	-0.985702	-1.0184	-1.04199	-1.09229	-0.910173	-1.22939	-0.879579	-0.764661	-1.16876	-0.690369	-0.785072	-1.11562	-0.437154	-0.798223	-1.01889	-0.552612	-1.07458	0.709219	-0.369617	0.287596	0.194247	0.2764	-0.210243	-0.0775807	-0.0295197	-1.41012	0.829365	1.46081	-0.392861	-1.84719	-0.975765	-0.458025	-2.1293	0.751742	-0.0385923	0.545243	0.514976	0.335081	-0.739205	1.23704	-0.325216	0.64686	-0.260128	0.0985771	0.535382	0.0904338	0.416128	0.0240962	-0.593462	0.579028	0.141644	0.145889	0.128951	-0.399516	2.04762	-0.655089	-0.0894409	-0.327916	-0.445237	1.61207	1.58829	0.394357	1.20555	-0.668884	0.637625	0.619217	0.320505	-0.0031372	0.805125	1.68582	-0.511334	1.54251	-0.419684	-0.423991	0.170783	0.700543	0.348777	0.406684	-0.774397	0.926058	1.53847	-0.570001	0.0898995	-0.0227572	-0.594753	0.6758	0.0304826	1.36535	0.727268	-0.250331	0.667794	-1.42805	-0.0557167	-0.975765	0.725275	0.667678	-0.945368	-0.476881	-0.512104	-0.204343	0.133031	-0.511489	-0.426319	-0.226506	-0.366047	-0.418151	-0.420108	-0.745756	-0.165741	-0.258333	-0.271791	-0.155899	0.946421	-0.428364	1.94483	0.517851	-0.609937	-0.581023	-1.09909	-0.0757295	0.962435	-0.979221	0.192001	-0.86356	-0.549804	0.85731	0.186696	-0.819598	-1.2771	-0.633343	1.20781	0.863657	-0.0846454	0.383347	0.444773	-1.98285	-2.04639	-1.82701	-1.76955	-1.19065	-1.95834	-1.61616	-0.506889	-0.466105	0.564113	-0.750786	-0.128957	-0.832666	0.457629	-1.58875	1.54749	0.770517	0.373807	-0.864135	-0.470568	-0.760469	-0.211996	-0.463849	-0.586126	1.47352	-1.11807	0.70103	-2.07207	-2.00889	-1.72804	-0.13416	-1.68722	-2.08876	-2.0238	-1.70575	-2.16991	-2.03179	-0.523852	0.974518	1.35637	0.472064	2.15776	1.23159	-0.387002	0.578628	-0.41122	0.00522107	0.226041	-0.0111682	-0.821674	-0.88262	-0.592483	-0.613376	0.392676	-0.190521	1.02227	0.0528802	0.502822	-0.0992896	0.249769	-1.93227	-1.5382	-1.12226	0.772978	0.713095	-0.634636	-0.186261	-0.284966	-0.337089	0.264455	0.805486	0.558945	-1.08888	-0.554489	-0.210824	0.198113	-0.110889	0.717811	-0.296086	-0.812418	-0.488702	0.408804	-0.284786	-1.86312	0.0746121	-0.466061	-0.211979	-0.235856	-0.69651	-0.0586365	-0.327245	-0.0514474	-0.398135	-0.0193132	0.0394741	-0.354821	0.808564	0.164582	-0.545164	-0.261233	0.517825	-0.539617	-0.0322414	-0.26122	1.69179	-0.450417	-0.1202	0.933657	-0.0899942	1.06391	2.48716	2.26174	0.752416	2.55037	-0.693404	-0.504754	-0.885175	0.261934	-0.338615	-1.17602	-0.826954	-0.256654	-0.571226	-0.0381355	-0.902325	-0.861567	-0.593999	-1.41426	0.254873	0.249321	0.691686	0.98377	-0.828633	-1.71683	-0.836275	-1.77863	-1.94584	0.436961	-0.51488	-1.72563	-0.264701	-0.0242085	-0.682004	0.293493	-0.156693	-0.420225	-1.03262	-0.243733	1.20825	-1.26611	0.698481	-0.437424	-1.12592	0.129176	-0.778496	-0.248926	-0.308432	-0.954463	-0.365631	0.581992	0.729726	1.46235	0.374735	1.29588	0.926892	0.673558	0.621864	-0.275472	-0.28437	-0.223432	-0.103451	-0.331636	-1.1085	-0.0923565	-0.871628	-0.519746	0.964072	-0.798846	-1.02712	-0.714832	-1.22646	-0.939048	-0.443298	-0.374167	0.373941	0.366535	-0.235988	1.7242	1.16039	0.65585	0.233061	1.45745	0.974026	0.712594	0.0527836	0.962424	1.79971	2.45323	2.8341	1.19404	1.11023	0.807365	0.612452	-1.08053	0.520548	1.65927	0.21981	0.443104	0.55296	1.1257	1.86831	1.16142	0.319115	0.801423	0.464548	0.0889747	0.483093	0.102331	0.494282	2.52185	-1.01163	-1.36589	-0.220669	-1.10073	-1.1597	-0.702841	0.15529	-0.825636	-1.29087	-0.37821	0.373242	0.633619	2.82075	0.687569	0.498788	0.207056	0.820185	1.01578	-0.863348	-0.700192	2.44209	0.156747	0.897234	1.06623	0.590474	-0.256358	-0.125471	-0.166251	0.366061	1.39565	-0.864144	-0.965243	-1.32213	0.933843	0.589669	0.740813	0.335023	2.50899	-0.664399	-0.254309	0.717857	1.01154	1.86196	1.63258	3.67988	0.473668	0.615366	1.00152	0.746073	0.868326	0.85816	0.432706	1.03262	0.915143	1.328	1.16987	1.07986	1.03238	0.984979	0.73666	0.731046	1.14044	0.654126	1.02181	0.783097	1.08486	0.689502	-0.501093	0.53195	1.02141	-0.928778	0.0360392	0.544911	0.488298	1.62284	1.09284	0.360139	-0.353584	0.948473	-0.0973867	-0.013086	-0.173511	-0.430182	-0.272411	-0.198874	0.110074	-0.533862	0.357138	0.40037	0.533185	0.718776	0.464699	1.42473	0.271566	0.331163	0.545168	0.281622	-0.189712	-0.106131	-0.0390048	-0.256814	0.151719	0.0327531	0.211299	0.469452	-1.33379	0.0791674	0.164345	1.12421	0.309339	0.726428	0.238184	-0.0093571	-0.997999	0.983223	1.11135	0.980051	-0.173632	0.176307	-0.139767	0.0481909	-0.979707	0.64894	-0.686261	0.449189	1.22563	0.728627	0.292365	0.597392	2.66133	0.361283	0.442752	0.20762	-0.803632	1.19807	-0.236875	1.73467	-0.289939	1.55388	0.926841	0.41362	0.5426	0.620323	0.250742	0.399757	-0.145987	2.09429	0.8584	-0.574651	1.5582	0.186637	1.16084	-0.649308	-0.248323	0.62914	0.790493	0.756714	0.665845	1.11034	0.155997	3.28191	1.49241	0.848406	0.117437	0.720317	-0.177047	1.12311	0.703579	0.52292	0.787713	-1.26463	0.326845	1.1277	3.19161	0.794071	0.849437	-0.368293	-0.120028	0.551059	0.185303	0.158414	0.139429	0.465184	0.845491	1.51208	-1.40942	-0.918225	-1.47687	-1.43593	-1.726	-1.10941	-0.800309	-0.93702	-0.453279	1.25583	0.332452	-0.125173	-0.167223	-0.62961	0.354458	-0.0956666	1.43717	0.815368	-0.687391	1.95448	-0.194966	0.135381	0.496384	-0.0389863	1.02307	0.829106	2.90325	0.574734	0.0408771	0.420379	2.48292	-0.241193	1.80624	0.461766	0.767361	0.41826	0.809597	0.999303	-0.101953	1.22973	-0.132264	0.011957	1.62231	2.83726	0.818254	1.09027	0.739144	-0.504094	2.23445	0.16377	-0.320362	-0.532332	0.974408	-0.417889	0.886073	-0.31239	0.414663	2.27019	1.44438	1.78701	0.622887	1.1299	0.591864	0.707607	1.12156	0.511109	1.54503	1.36116	0.617446	0.347298	2.36023	1.04668	0.832765	0.00212499	2.91384	-0.726862	-0.541395	0.316166	-0.401699	-1.07089	-0.811969	1.95046	1.03139	-0.596572	2.1524	0.0104649	0.548082	-0.711757	-0.499818	-0.926043	-1.02293	-0.28276	-0.955568	-0.657599	-0.196877	0.161303	3.28453	-0.918819	0.821565	3.87392	3.29231	0.656952	0.973851	1.27085	0.786235	0.835846	0.996828	1.96894	1.18487	0.419665	0.118078	1.1893	1.16674	0.168357
LBCL_116	DLBCL	A	1	Female	31-40	3	Elevated	1	1	2	Low	No	not performed	PMD	No	Progressor	na	na	1	5.81911	1	30.2462	19924248	0.936855	0	0.00746297	0.0115345	0.0212147	0.0584291	0.188022	0.408077	0.166643	0.044659	0.0108411	0.0035959	0.00287841	0.00544064	0.013487	0.0184008	0.0157423	0.0113996	0.00628662	0.93726	0.726023	0.201632	0.223256	0.217956	0.213335	0.230052	0.234178	0.223784	0.221921	0.224369	0.217382	0.232269	0.217337	0.231968	0.229937	0.226771	0.217739	0.230976	0.230832	0.230359	0.225875	0.229503	0.236171	0.22707	0.218192	0.204452	0.254856	0.242809	0.238239	0.229334	0.236927	0.23355	0.231935	0.245413	0.228601	0.225928	0.234972	0.236144	0.218624	0.209482	0.212979	0.238383	0.217541	0.233296	0.217385	0.24003	0.217553	0.228667	0.221979	0.217324	0.222784	0.234537	0.22884	0.218135	0.217257	0.227688	0.225419	0.224898	0.232542	0.222799	0.219068	0.224677	0.23591	0.232664	0.230506	0.208121	0.22094	0.212453	0.208437	0.208235	0.204908	0.230643	0.231088	0.222515	0.211565	0.222886	0.220862	0.221829	0.225378	0.217465	0.236409	0.237279	0.236713	0.234201	0.232021	0.217915	0.229835	0.218749	0.228666	0.220588	0.232425	0.210665	0.225227	0.211738	0.219409	0.19693	0.234638	0.241066	0.234285	0.219888	0.229754	0.24718	0.226077	0.220927	0.242222	0.24389	0.232783	0.224144	0.232805	0.231448	0.216772	0.224045	0.237953	0.228544	0.213046	0.220575	0.226429	0.208728	0.238283	0.216935	0.212946	0.225475	0.232698	0.224991	0.228209	0.234729	0.231655	0.235652	0.222876	0.216485	0.22729	0.231153	0.221897	0.233507	0.224851	0.216075	0.231241	0.214191	0.221038	0.23631	0.222186	0.215164	0.227881	0.227015	0.229866	0.229135	0.228294	0.236035	0.229315	0.232754	0.219963	0.22759	0.230541	0.227115	0.210688	0.218497	0.209806	0.218905	0.222766	0.228033	0.233755	0.2353	0.2264	0.220068	0.234676	0.235385	0.231067	0.207731	0.213966	0.226676	0.220231	0.22276	0.232877	0.205782	0.216963	0.218086	0.224192	0.229297	0.215447	0.236338	0.223321	0.236165	0.221605	0.215399	0.214788	0.228334	0.246769	0.229729	0.206492	0.237025	0.246567	0.223689	0.223572	0.23364	0.228908	0.225208	0.245222	0.233933	0.237492	0.238886	0.222572	0.236657	0.209583	0.220583	0.215438	0.227684	0.220051	0.221811	0.210405	0.221161	0.216421	0.220191	0.22292	0.221491	0.212722	0.248224	0.242755	0.252581	0.245669	0.216127	0.240211	0.242693	0.24791	0.250716	0.237289	0.21021	0.228257	0.219138	0.214229	0.218981	0.217906	0.229552	0.236884	0.222389	0.224395	0.222604	0.219887	0.242415	0.233905	0.233342	0.220251	0.223625	0.222725	0.213416	0.231625	0.232635	0.209089	0.213714	0.200798	0.221659	0.219548	0.234437	0.21366	0.229088	0.235799	0.228377	0.222718	0.227822	0.229935	0.22536	0.226638	0.21822	0.223876	0.235333	0.2294	0.223939	0.223646	0.219615	0.223236	0.208396	0.221185	0.231543	0.225024	0.217877	0.214278	0.206084	0.225209	0.218245	0.216678	0.221327	0.22012	0.211929	0.212202	0.22926	0.219255	0.228586	0.221539	0.232999	0.232066	0.218837	0.218404	0.236368	0.224068	0.214054	0.22041	0.22496	0.225268	0.232001	0.219248	0.214161	0.238975	0.225242	0.223613	0.239744	0.224331	0.222809	0.212078	0.214563	0.214624	0.213112	0.224205	0.227859	0.229852	0.224047	0.217922	0.238299	0.217448	0.217998	0.226484	0.226483	0.225517	0.230969	0.233335	0.229665	0.229953	0.231727	0.232467	0.225535	0.230006	0.21272	0.244004	0.226965	0.208986	0.21525	0.221768	0.223447	0.219524	0.224935	0.243854	0.223421	0.220323	0.2188	0.21544	0.222768	0.232769	0.226361	0.234314	0.216218	0.223495	0.233434	0.228048	0.228401	0.222267	0.228423	0.229433	0.223863	0.228079	0.228492	0.228454	0.224295	0.219843	0.215046	0.229585	0.211237	0.221221	0.226117	0.212735	0.202264	0.199816	0.23344	0.226175	0.230127	0.236732	0.229256	0.237432	0.238782	0.231859	0.233479	0.224698	0.234716	0.237939	0.237598	0.227615	0.241544	0.237143	0.23017	0.227787	0.229487	0.232768	0.223194	0.223533	0.23475	0.231916	0.23078	0.242023	0.218338	0.221669	0.226952	0.209859	0.22885	0.235058	0.229748	0.227472	0.233839	0.226302	0.231828	0.238325	0.246619	0.229754	0.2298	0.228119	0.22426	0.224285	0.233034	0.221769	0.22511	0.23193	0.227063	0.214916	0.226424	0.241725	0.224048	0.223534	0.212322	0.228171	0.220783	0.234053	0.241217	0.225685	0.218835	0.228688	0.221387	0.212908	0.213695	0.233197	0.228425	0.236648	0.218313	0.217686	0.215143	0.229472	0.21619	0.215766	0.224033	0.22926	0.209193	0.240353	0.229165	0.226781	0.247351	0.219977	0.231925	0.244042	0.224525	0.225592	0.219502	0.232339	0.229713	0.228699	0.235378	0.220643	0.224005	0.222467	0.220249	0.212998	0.215649	0.227745	0.222219	0.238008	0.21003	0.220613	0.230081	0.221723	0.218582	0.227754	0.217017	0.232675	0.232667	0.228966	0.220105	0.234065	0.234314	0.240374	0.230345	0.222438	0.240623	0.230629	0.230876	0.214362	0.226678	0.247588	0.232207	0.227641	0.228118	0.235568	0.234055	0.241036	0.221064	0.229867	0.234008	0.239898	0.232144	0.2294	0.230864	0.226084	0.219107	0.233997	0.21793	0.237067	0.248182	0.236028	0.216641	0.647279	1.16137	0.503568	-0.671867	1.59994	0.644294	1.27578	0.872541	1.25075	-0.136292	2.09731	0.459044	-0.31909	-1.92883	-1.27164	-1.1862	-1.96229	-1.72849	-1.18649	-1.13427	-1.13361	-1.01131	0.693041	-0.616234	-0.398116	0.356878	-0.452873	0.28267	0.254028	1.38736	-0.666698	-0.623106	-1.4187	-1.97027	-2.14729	0.806046	-0.216227	-0.0531994	0.0197613	0.472647	0.386527	0.125139	0.0124914	1.59192	-0.312146	0.162489	0.0693932	-2.06588	-0.35794	-0.311064	0.459002	-1.05187	0.323067	-1.78858	-0.292932	-2.2314	-1.61678	0.0908109	0.386186	-1.8045	-1.79704	-2.17135	-1.99717	-1.67578	-1.93092	-2.07491	0.464521	1.42758	-1.78707	0.703392	-0.251249	-0.521779	-0.902905	-1.00133	-0.0605653	1.36315	1.06611	-0.55187	-1.01129	0.0860421	0.812417	0.562414	-0.0149574	0.311879	-0.633978	1.23448	-1.20647	-1.18808	0.398718	-0.0358929	-1.18388	-1.97126	-2.0754	-2.01446	-0.196606	-0.445527	0.311208	-1.58421	0.630656	-0.271763	-0.0227467	1.01157	1.04557	0.140662	-0.288054	-0.325696	0.270003	0.18119	-0.0999316	1.10408	1.02819	0.0674745	-1.78116	-0.783817	0.418711	0.945272	1.63194	0.762935	0.757373	0.264531	0.897704	-1.95409	-0.300911	-0.345667	-0.122927	0.256241	0.0721651	-0.466765	2.10156	-1.02396	-0.634448	-0.48572	-0.973221	-0.6752	-0.997139	-1.06441	-0.241516	-0.86677	-1.17447	-0.538285	-0.191973	-0.445347	-0.776316	-0.653662	-0.45474	-0.491467	-0.80358	-1.05987	-1.0518	-0.843862	-0.435823	-1.20669	-0.804771	-0.562409	-0.829189	-0.784968	-1.11446	-1.11197	-0.859509	-1.10917	-0.972938	-1.14241	-0.366399	-1.02803	-0.928418	-0.858545	-1.07039	-0.957068	-1.04108	-1.28162	-1.19749	-1.09399	-1.25216	-1.00111	-1.10672	-0.86342	-0.916392	-1.3355	-1.19117	-0.661937	-1.15461	0.153934	-1.48139	-1.16861	-0.878059	-0.848597	-0.204218	1.39931	-0.271911	-1.19775	0.215378	-0.19039	-0.163513	0.371735	-0.297485	0.114015	-0.139748	-0.545611	-0.614289	-0.109192	0.0771524	-0.208389	-0.337611	-0.942167	1.31155	1.48111	-0.609399	-1.5597	0.499859	-0.224393	-0.686813	-0.92658	0.502742	-1.01898	-0.815273	-0.46796	-0.754095	-1.14202	-1.03634	-0.911462	-0.879712	-0.500118	-1.13067	-0.910901	-0.609907	-0.864689	-0.699406	-0.896397	-1.16055	-0.974824	-0.930475	-0.842094	-0.770871	-0.772932	-1.16787	-0.515955	-1.02399	-1.05633	-0.888204	-1.02277	-0.870553	-0.936068	-1.31714	-1.07121	-1.01651	-1.05733	-1.01684	-1.03206	-0.931015	-1.21988	-0.914901	-0.714149	-1.11486	-0.607248	-0.761534	-1.13737	-0.441757	-0.715303	-0.903936	-0.561247	-1.0072	0.874576	-0.535062	0.181521	0.2375	0.296484	-0.0473349	-0.18404	-0.118412	-1.54195	0.76706	1.28617	-0.39169	-1.99495	-0.829233	-0.373644	-2.17628	0.792111	0.0164908	0.618588	0.689243	0.387408	-0.687822	1.16778	-0.366709	0.639575	-0.357221	0.0794646	0.567385	0.00822524	0.362875	-0.0138783	-0.688348	0.580242	0.139715	0.147704	0.137315	-0.390016	1.85021	-0.732773	-0.123757	-0.339677	-0.53548	1.65193	1.48604	0.282295	0.933444	-0.631296	0.588954	0.601042	0.296634	0.0354275	0.850671	1.56616	-0.474466	1.34208	-0.567792	-0.310556	0.205412	0.547486	0.215961	0.360485	-0.767865	0.808338	1.47987	-0.602088	0.255552	-0.028977	-0.682629	0.660488	0.0603394	1.3251	0.908194	-0.445587	0.601062	-1.51078	-0.0066692	-1.17313	0.682828	0.693043	-0.897108	-0.355533	-0.338564	-0.169599	0.0959581	-0.389415	-0.313604	-0.0707704	-0.317592	-0.316978	-0.316864	-0.642489	-0.0535122	-0.157095	-0.343823	0.060773	0.906766	-0.456335	1.78424	0.533194	-0.641817	-0.546381	-1.07451	-0.0311984	1.07725	-0.805994	0.401857	-0.967081	-0.333136	0.697869	0.148248	-0.9937	-1.37857	-0.596113	1.155	0.881958	-0.116897	0.475021	0.691198	-1.94762	-2.07799	-1.85067	-1.93352	-1.31756	-2.10328	-1.70245	-0.423825	-0.510634	0.590098	-0.718097	-0.313599	-0.90417	0.410622	-1.92135	1.52257	0.835828	0.424513	-1.01805	-0.293326	-0.67399	-0.0784508	-0.356272	-0.496958	1.39684	-1.16475	0.663266	-2.04322	-2.05722	-1.8256	-0.292435	-1.77684	-2.21635	-2.05454	-1.77634	-2.30105	-2.02764	-0.516549	0.817712	1.14686	0.539659	2.19805	1.25199	-0.181777	0.819403	-0.333737	0.0812979	0.390655	0.13478	-0.621467	-0.875	-0.508005	-0.528366	0.351559	-0.111988	0.917413	0.130648	0.576482	0.00617714	0.300957	-1.93863	-1.65527	-1.07757	0.731682	0.779819	-0.580629	-0.0858485	-0.107443	-0.211215	0.21728	0.949228	0.694539	-1.035	-0.540584	-0.18339	0.365898	0.0333749	0.713595	-0.231329	-0.720444	-0.168127	0.473786	-0.423547	-1.96738	0.189373	-0.429302	-0.10919	-0.212249	-0.602803	0.110889	-0.285211	0.0678187	-0.296599	-0.129922	0.0258923	-0.17985	0.785429	0.23827	-0.451585	-0.166937	0.542254	-0.352397	-0.0264594	-0.204647	1.69602	-0.30911	-0.076423	1.0149	-0.0404869	1.03971	2.07748	2.42248	0.767594	2.51899	-0.795332	-0.436316	-1.07739	0.240002	-0.218038	-1.20082	-0.851153	-0.13362	-0.328562	0.0147256	-0.721395	-0.722332	-0.63508	-1.4869	0.101242	0.366748	0.552178	0.990967	-0.9498	-1.93909	-0.918525	-1.92811	-2.0005	0.557774	-0.434237	-1.613	-0.507935	0.0967928	-0.46085	0.435581	-0.114275	-0.19939	-1.10558	-0.43277	1.1651	-1.58756	0.788384	-0.274812	-1.05379	0.186184	-0.685982	-0.160445	-0.109653	-0.817576	-0.17015	0.74663	0.761539	1.36673	0.483047	1.23428	0.738038	0.668256	0.652065	-0.244083	-0.254394	-0.220308	-0.0827796	-0.399139	-1.15004	-0.0545623	-0.861679	-0.668416	0.927147	-0.83674	-1.03723	-0.648587	-1.12242	-1.03587	-0.525109	-0.454716	0.386742	0.3843	-0.183703	1.56137	0.986065	0.619399	0.253999	1.29984	0.912248	0.727262	0.0851745	0.752803	1.82035	2.30642	2.8617	1.14062	1.02426	0.91584	0.545106	-1.08291	0.556036	1.54352	0.25776	0.592687	0.41832	0.996558	1.95044	1.0841	0.548398	0.805006	0.444134	0.292505	0.4457	0.163402	0.398528	2.49852	-1.32054	-1.49033	-0.242298	-1.25829	-1.34725	-0.824672	0.172192	-0.865385	-1.39439	-0.494622	0.442408	0.706042	2.83337	0.76892	0.430387	-0.0019859	0.738553	0.966992	-1.02395	-0.830479	2.38942	0.282898	0.90456	1.03038	0.684069	-0.244658	-0.187068	-0.357236	0.509403	1.4238	-0.941914	-1.09803	-1.35853	0.93425	0.590121	0.771721	0.308864	2.49321	-0.550004	-0.224899	0.646715	0.980289	1.74758	1.57805	3.468	0.52897	0.663016	0.978788	0.726986	0.801732	0.799019	0.389463	0.929862	0.891457	1.1673	1.07645	0.946611	0.898512	0.99517	0.597968	0.567237	1.06456	0.544893	1.00522	0.814813	0.998209	0.658336	-0.396022	0.617847	0.998109	-0.951845	0.0850044	0.839977	0.56486	1.47251	0.970815	0.25442	-0.374027	0.794034	-0.0761462	0.0359195	-0.156353	-0.410253	-0.321985	-0.272419	-0.0042287	-0.512469	0.365051	0.542707	0.804152	0.585423	0.557423	1.55635	0.408998	0.23447	0.355251	0.236848	-0.0414896	-0.0899379	0.0112363	-0.226136	0.376736	-0.0807969	0.315193	0.446239	-1.59564	0.0640022	0.167497	1.22065	0.252165	0.634328	0.210207	0.166049	-1.19844	0.933063	1.10652	0.965635	-0.130607	0.140887	-0.122786	-0.0002183	-1.14577	0.669297	-0.972221	0.494256	1.14688	0.715829	0.357297	0.475489	2.65971	0.12176	0.306741	-0.004234	-1.07252	1.18148	-0.147596	1.94896	-0.316418	1.51895	0.882513	0.352752	0.593879	0.533866	0.214587	0.517752	-0.0134869	2.04873	0.858595	-0.511311	1.51868	0.165249	1.45081	-0.632366	-0.191837	0.79841	1.03761	0.709025	0.590529	1.26463	0.270716	3.01219	2.2319	1.03276	0.00351193	0.824852	-0.188321	1.0924	0.611232	0.540785	0.70565	-1.2549	0.211625	0.976362	3.00874	0.929487	0.820453	-0.464168	0.079501	0.520436	0.14997	0.145717	0.16828	0.492239	0.982441	1.56352	-1.50099	-0.988925	-1.62525	-1.49679	-1.78775	-1.16534	-1.0015	-0.938309	-0.733208	1.09919	0.234423	-0.151609	-0.0902111	-0.572299	0.436971	-0.0629745	1.35111	0.688089	-0.823909	1.82594	-0.133091	0.324112	0.380292	0.235742	0.964935	0.767414	2.56497	0.58393	-0.0623662	0.615078	2.48988	0.00644945	1.83048	0.601999	0.715018	0.433319	0.748932	0.900979	-0.0397847	1.11707	-0.0377367	0.0948119	1.57164	2.68019	0.934636	1.17456	0.89725	-0.403879	2.18144	0.106474	-0.340137	-0.424746	1.13365	-0.520812	0.88042	-0.298987	0.400337	2.30688	1.53969	1.86141	0.593098	1.1009	0.526621	0.656699	0.894579	0.751687	1.40406	1.51589	0.537779	0.253128	2.23442	0.89345	1.00059	-0.190322	2.78792	-0.78554	-0.589938	0.258951	-0.402748	-1.06167	-0.822289	1.86645	0.930126	-0.903685	2.1434	0.268093	0.546705	-0.83766	-0.583158	-0.997656	-1.19645	-0.396583	-1.04365	-0.726919	-0.188215	0.229816	3.08918	-1.07913	0.880846	3.75631	3.08597	0.667962	0.866384	1.29637	0.809207	0.821868	1.16444	2.09511	1.20052	0.498939	0.210006	1.18274	0.936907	0.381772
LBCL_117	DLBCL	A	1	Female	51-60	4	Normal	0	2	2	Low	No	not performed	CMR	Yes	Non-progressor	na	na	0	53.3912	0	53.3912	21750686	1.00931	0	0.0125851	0.0164613	0.0258109	0.0660547	0.210512	0.427771	0.14169	0.0328025	0.00749302	0.00255648	0.00200223	0.00431507	0.00994522	0.0115181	0.00880082	0.00592258	0.00301032	0.922986	2.59226	0.256152	0.253375	0.243293	0.250951	0.274848	0.27706	0.260091	0.261765	0.276303	0.243318	0.25829	0.256188	0.273489	0.252841	0.251679	0.24801	0.260085	0.272298	0.259019	0.264092	0.258498	0.267198	0.257777	0.266991	0.267553	0.26976	0.278337	0.283822	0.26008	0.273496	0.253749	0.25741	0.266547	0.265831	0.272913	0.265204	0.265257	0.254392	0.257606	0.253858	0.26407	0.256363	0.267404	0.250608	0.289107	0.250934	0.266592	0.262484	0.258404	0.262665	0.255675	0.268931	0.247163	0.258649	0.263984	0.244786	0.262588	0.267428	0.270131	0.251189	0.256146	0.272981	0.252927	0.256137	0.249638	0.250539	0.253865	0.240282	0.249325	0.230315	0.259077	0.259003	0.258944	0.248729	0.249644	0.252694	0.26021	0.259919	0.257358	0.272764	0.278646	0.282156	0.261905	0.271039	0.250131	0.265183	0.247171	0.267401	0.25431	0.253701	0.262521	0.246003	0.261924	0.246356	0.230267	0.259787	0.27234	0.270787	0.261293	0.265074	0.26509	0.264127	0.263887	0.266027	0.285422	0.264056	0.263713	0.266611	0.254209	0.251829	0.264533	0.272116	0.261396	0.257735	0.261163	0.262753	0.248927	0.266618	0.260651	0.248125	0.260848	0.260016	0.260612	0.272726	0.261485	0.278584	0.262277	0.259878	0.27684	0.265282	0.260639	0.249864	0.260232	0.258435	0.262135	0.254891	0.250876	0.252584	0.259749	0.265914	0.263034	0.263703	0.26421	0.262037	0.277545	0.268391	0.245509	0.277505	0.261863	0.260253	0.252035	0.272948	0.247699	0.238313	0.263059	0.254928	0.264844	0.248725	0.268908	0.272354	0.272838	0.257166	0.252958	0.262027	0.257954	0.257828	0.248905	0.257141	0.26841	0.245631	0.260754	0.269808	0.245626	0.251652	0.245107	0.253493	0.259925	0.23691	0.249958	0.25323	0.271191	0.259794	0.245481	0.252064	0.270434	0.296218	0.257419	0.240084	0.265219	0.280039	0.244526	0.27798	0.272724	0.258184	0.254421	0.269466	0.261744	0.261799	0.273153	0.259126	0.269006	0.245955	0.251467	0.251291	0.258718	0.258446	0.250488	0.248866	0.249984	0.248347	0.258747	0.253966	0.253507	0.244499	0.290786	0.275189	0.294716	0.288063	0.240749	0.272288	0.263051	0.276997	0.290692	0.291546	0.237921	0.260671	0.249815	0.250717	0.268274	0.257305	0.257155	0.269558	0.267609	0.261766	0.260216	0.258442	0.285522	0.260338	0.263412	0.246675	0.260235	0.262071	0.252545	0.261152	0.273793	0.24368	0.247649	0.240698	0.259317	0.255497	0.282146	0.264693	0.256553	0.252842	0.248803	0.27514	0.258762	0.254123	0.25637	0.260022	0.262819	0.270807	0.253898	0.26051	0.259557	0.255239	0.247011	0.258311	0.236697	0.245151	0.278961	0.266348	0.246086	0.248328	0.254591	0.269943	0.234142	0.266112	0.259798	0.245776	0.24892	0.252137	0.258073	0.264685	0.259368	0.250705	0.255451	0.256761	0.263777	0.253456	0.27964	0.268169	0.234604	0.259997	0.242634	0.262913	0.254379	0.25795	0.253624	0.275378	0.263609	0.261388	0.282173	0.257312	0.248318	0.239956	0.260174	0.254928	0.259402	0.271415	0.275833	0.25928	0.252614	0.259828	0.259045	0.250468	0.26291	0.255051	0.262192	0.246161	0.267484	0.258774	0.262972	0.258786	0.269652	0.274717	0.240726	0.267033	0.264011	0.280581	0.256111	0.235849	0.253971	0.265726	0.238927	0.259578	0.26595	0.267729	0.251325	0.258819	0.254204	0.255093	0.261205	0.269828	0.270516	0.259495	0.256502	0.255871	0.26289	0.259138	0.248006	0.258942	0.254893	0.263036	0.270329	0.255722	0.260078	0.256189	0.261215	0.25196	0.256523	0.260302	0.251806	0.260138	0.254193	0.257997	0.228886	0.248856	0.270005	0.25268	0.253356	0.265677	0.247248	0.267736	0.263414	0.256454	0.264029	0.282943	0.25191	0.27237	0.264747	0.244367	0.252069	0.245008	0.256028	0.263288	0.249112	0.257334	0.251296	0.253724	0.273906	0.267847	0.256937	0.262316	0.254213	0.250339	0.256508	0.237466	0.252412	0.267335	0.244916	0.260134	0.270069	0.259434	0.268227	0.27475	0.277571	0.265759	0.260778	0.253368	0.251234	0.256594	0.266041	0.260398	0.25632	0.266543	0.254344	0.234218	0.257537	0.271069	0.271233	0.262711	0.257136	0.263112	0.252699	0.261865	0.265823	0.258956	0.252869	0.2668	0.267696	0.24954	0.241391	0.273463	0.248835	0.272269	0.253392	0.260501	0.25042	0.267814	0.255207	0.246069	0.253855	0.264911	0.25081	0.278371	0.261429	0.268097	0.26802	0.251472	0.269985	0.253754	0.256058	0.259392	0.250772	0.249172	0.260759	0.259869	0.280871	0.25857	0.261465	0.242919	0.245884	0.243821	0.244378	0.245294	0.251303	0.263117	0.25025	0.247071	0.254029	0.261285	0.265804	0.259594	0.258873	0.255244	0.257901	0.259678	0.258795	0.260066	0.254577	0.25661	0.253265	0.253078	0.260937	0.261223	0.25918	0.235404	0.257584	0.260232	0.260806	0.255755	0.253251	0.265214	0.258955	0.258493	0.264067	0.251897	0.254453	0.255791	0.248875	0.265228	0.267762	0.259046	0.256648	0.270203	0.240988	0.260567	0.262478	0.270302	0.243694	0.719413	1.01013	0.63848	-0.544908	1.4921	0.629605	1.04004	0.727253	0.980714	0.078485	1.82702	0.379969	-0.0870042	-1.87094	-1.22284	-1.14811	-1.80493	-1.5849	-1.05923	-1.01701	-0.954651	-0.917349	0.721029	-0.383535	-0.220651	0.305713	-0.3107	0.290613	0.0536027	1.18942	-0.799347	-0.733799	-1.46841	-1.96346	-2.1083	0.765524	-0.177198	0.0328256	0.215075	0.226633	0.333902	0.156598	-0.0417542	1.28016	-0.047596	0.43752	0.383346	-1.9622	-0.136767	-0.217137	0.381018	-1.1097	0.0930558	-1.82113	-0.609252	-2.14891	-1.66046	-0.135296	0.172642	-1.69321	-1.79406	-2.08292	-1.84993	-1.71361	-1.90314	-1.98311	0.458435	1.21881	-1.68841	0.574387	-0.295618	-0.597684	-0.678751	-0.920727	0.033957	1.16388	0.956357	-0.440747	-1.24676	0.201173	0.784542	0.493862	0.106088	0.505893	-0.778888	1.25719	-1.25832	-1.19091	0.250305	-0.0246732	-1.33527	-1.85487	-1.97034	-1.8968	0.0612153	-0.495693	0.622524	-1.58587	0.683597	-0.152737	0.182498	0.810993	0.932113	0.288353	-0.0098354	-0.153781	0.509002	0.223726	-0.0050437	0.873791	0.863775	0.0998658	-1.80637	-0.803629	0.500969	0.844488	1.23814	0.703661	0.708115	0.226195	1.03019	-1.90459	-0.139865	-0.177148	-0.112308	0.121096	-0.0701058	-0.554542	1.78914	-0.911035	-0.783988	-0.547419	-0.873761	-0.563563	-0.915212	-0.9904	-0.309227	-0.714935	-1.17981	-0.629525	-0.220761	-0.499998	-0.690254	-0.673405	-0.350351	-0.506833	-0.884396	-0.940665	-0.945823	-0.696235	-0.440947	-1.08203	-0.754232	-0.534134	-0.861862	-0.709111	-1.09174	-1.04499	-0.793007	-1.04091	-0.85575	-1.14943	-0.22346	-0.98909	-0.91677	-0.83235	-0.985085	-0.875216	-0.958411	-1.13024	-1.14932	-1.14151	-1.3016	-0.862271	-1.08813	-0.789959	-0.880206	-1.24299	-1.20717	-0.569437	-1.0698	0.548207	-1.53342	-1.27051	-0.895802	-0.541254	-0.327849	1.2658	-0.014241	-1.24157	0.432497	-0.174262	-0.182288	0.00767571	-0.234972	0.338471	-0.051056	-0.276369	-0.574514	0.069435	0.305628	-0.0250858	-0.0847304	-0.937372	1.13009	1.28134	-0.544772	-1.50255	0.70021	-1.7377	-0.69898	-0.63116	0.448009	-0.959727	-0.741272	-0.386046	-0.685334	-0.940001	-0.941406	-0.7408	-0.895782	-0.417575	-1.06862	-0.80582	-0.563542	-0.747799	-0.745993	-0.831709	-1.08994	-0.971734	-0.864881	-0.807118	-0.762822	-0.704581	-1.01743	-0.526568	-0.932805	-1.02962	-0.864168	-0.981523	-0.831012	-0.922547	-1.18027	-0.904175	-0.947875	-0.97036	-0.921247	-0.987855	-0.88446	-1.07472	-0.871638	-0.545147	-1.05718	-0.577948	-0.699761	-1.04771	-0.573202	-0.735553	-0.957157	-0.535574	-0.886044	0.929584	-0.92332	-0.084634	0.0356469	0.371745	-0.0204686	0.346467	0.210731	-1.55278	0.869482	1.00648	-0.0402493	-1.935	-0.532813	-0.226677	-2.08897	0.704627	0.0143662	0.531258	0.554799	0.343567	-0.465485	1.10427	-0.0401854	0.588342	-0.120274	0.203638	0.656723	-0.102127	0.652165	0.271813	-0.28072	0.704318	0.33174	0.340646	0.372249	-0.304322	1.59829	-0.556461	0.210155	-0.0406492	-0.24375	1.47246	1.48664	0.338622	0.856126	-0.459275	0.846291	0.816589	0.531662	0.0341233	0.908958	1.44094	-0.27758	1.138	-0.175802	-0.178135	0.231062	0.79452	0.425652	0.724789	-0.445813	0.778811	1.27112	-0.388564	0.299421	0.10252	-0.347894	0.810119	0.175966	1.119	0.742871	-0.359507	0.761277	-1.46475	-0.058328	-0.99547	0.362582	0.620714	-0.664765	-0.314413	-0.155555	-0.16515	-0.0039812	-0.410108	-0.110967	-0.0243762	-0.181613	-0.269815	-0.253433	-0.550999	0.0762149	-0.105525	-0.157822	-0.0432394	0.769485	-0.275965	1.6765	0.301632	-0.615667	-0.250074	-0.936136	0.00262935	1.07935	-0.902805	0.309363	-1.1269	-0.34968	0.418256	-0.083767	-1.05975	-1.4404	-0.675699	0.950631	0.53461	-0.433501	0.352412	0.601316	-2.15364	-1.97319	-1.83072	-1.866	-1.27713	-1.83183	-1.63654	-0.258327	-0.374021	0.622917	-0.725547	-0.408245	-1.06371	0.206318	-1.73359	2.009	1.10996	0.281469	-1.32889	-0.244274	-0.635551	-0.0266346	-0.281063	-0.342217	1.29063	-1.36068	0.335944	-2.01846	-2.0177	-1.82184	-0.4355	-1.73468	-2.06527	-1.92044	-1.76028	-2.135	-1.98733	-0.265128	0.609906	0.826978	0.504295	1.92376	1.21856	0.128927	0.740023	-0.282116	0.546857	0.706082	0.416742	-0.552191	-0.523099	-0.260248	-0.331106	0.438726	-0.0080274	0.733289	0.191144	0.448218	0.106593	0.370404	-1.78504	-1.68993	-1.14109	0.526829	0.601123	-0.336888	-0.10379	-0.1087	-0.0006417	0.0203473	0.927727	0.60843	-0.911223	-0.0798064	0.22794	0.0734789	-0.0675615	0.764355	-0.0433775	-0.589637	-0.296782	0.619135	-0.490911	-1.91143	0.0386877	-0.136842	0.0994979	-0.420974	-0.517027	0.251804	-0.167169	0.0621572	-0.186155	-0.184731	0.295949	0.0619636	0.846191	0.362673	-0.373015	0.0391293	0.384139	-0.213388	-0.0538783	-0.195807	1.40272	-0.203456	-0.0769143	0.996861	-0.153678	0.948558	2.37013	2.46676	0.804895	2.70493	-0.569456	-0.304854	-0.944453	0.376299	-0.209312	-1.08653	-0.640008	0.0996643	-0.179541	0.103242	-0.762273	-0.811413	-0.23771	-1.4256	-0.102405	0.184821	0.645534	0.826895	-0.641691	-1.739	-1.05415	-1.70905	-1.85572	0.615104	-0.454636	-1.64523	-0.602434	0.201978	-0.347569	0.41109	-0.182902	-0.0243539	-1.20947	-0.558331	0.977453	-1.63913	0.721594	-0.138878	-1.18222	0.398691	-0.58729	0.0984823	0.0720512	-0.620503	-0.0876569	0.612009	0.695451	1.41425	0.769278	1.00332	0.536231	0.48512	0.529826	-0.380392	-0.228336	-0.46621	-0.063197	-0.414169	-1.37102	-0.133231	-0.938274	-0.698286	0.889655	-1.11491	-1.13092	-0.621596	-1.2124	-1.18153	-0.662523	-0.664972	0.345696	0.107069	-0.217058	1.41537	0.863302	0.560389	0.158036	1.18321	0.910937	0.698972	-0.139386	0.762372	1.98815	2.46264	2.73442	1.2343	1.02633	0.964935	0.614198	-0.869502	0.460828	1.51352	0.32414	0.468326	0.416787	0.957553	2.00022	0.987245	0.372311	0.716769	0.458733	0.0260075	0.472306	-0.0099589	0.350073	2.50778	-1.58118	-1.52205	-0.296217	-1.47638	-1.43165	-1.00975	0.15434	-1.15355	-1.57403	-0.553179	0.244737	0.447654	2.90057	0.964651	0.431957	-0.344655	0.542931	1.09234	-1.42724	-1.16092	2.44916	0.220281	0.896713	0.862104	0.460275	-0.330333	-0.339122	-0.532752	0.325575	1.62695	-1.13702	-1.27603	-1.42535	0.791078	0.4181	0.882184	0.116469	2.79935	-0.680012	-0.35505	0.460649	0.861941	1.6348	1.59969	3.57573	0.838183	0.739394	1.02886	0.765969	0.844943	0.768714	0.280284	1.05513	0.846192	1.23216	1.12814	1.0397	0.969923	0.951738	0.631751	0.439396	1.177	0.564207	0.691923	0.908062	1.0307	0.45056	-0.387346	0.469033	1.01641	-1.13197	-0.139585	0.725425	0.488813	1.41391	0.871173	0.103132	-0.539037	0.905415	-0.267904	-0.125351	-0.177788	-0.576123	-0.521518	-0.490217	-0.19785	-0.688398	0.313074	0.704694	1.0332	0.454966	0.303378	1.78646	0.635176	0.117928	0.225231	-0.0261672	-0.194056	-0.22176	-0.137448	-0.310536	0.295531	-0.144803	0.210287	0.320608	-1.91541	-0.0784915	0.152114	1.07616	0.234904	0.485481	0.248238	-0.0027807	-1.48675	0.705524	0.97709	0.728637	-0.184438	-0.0429091	-0.361297	-0.302423	-1.18382	0.664527	-1.12983	0.573803	1.0336	0.506768	0.285055	0.346821	2.89375	-0.0574566	0.16358	-0.0129728	-1.43728	1.02114	-0.189609	2.18016	-0.528737	1.40768	0.974099	0.405148	0.430619	0.381616	0.0990115	0.437759	-0.0657613	2.01312	1.05819	-0.546508	1.49587	0.0657578	1.69994	-0.637418	-0.306522	0.595179	1.03631	0.604272	0.562141	1.21081	-0.0526951	3.42983	2.71705	1.02946	0.0290776	0.622402	-0.313668	1.06955	0.699331	0.466713	0.662608	-1.24612	0.194387	1.06668	3.12816	1.01992	0.794854	-0.528952	0.228754	0.303075	0.0239334	0.0684384	0.120912	0.604125	0.986525	1.38241	-1.57524	-1.01709	-1.68972	-1.6207	-1.7556	-1.29795	-1.04867	-0.83173	-0.818893	1.0334	0.0778416	-0.369859	-0.103934	-0.763718	0.405056	-0.187057	1.24805	0.554168	-1.05729	2.00525	-0.336886	0.448937	0.172389	0.349065	0.896471	0.771798	3.05682	0.617124	-0.246869	0.437567	2.53638	-0.13816	1.89728	0.815164	0.512484	0.270282	0.601118	0.902608	-0.147083	1.10761	-0.126794	0.457639	1.53861	2.80866	1.3371	1.32077	0.934586	-0.508951	2.54919	0.0305217	-0.383409	-0.387428	1.11281	-0.747562	0.68828	-0.435388	0.267394	2.50057	1.52448	1.81799	0.613073	1.13553	0.344786	0.593507	0.72576	0.606772	1.33917	1.43724	0.411619	0.154005	2.49311	0.781665	1.28299	-0.372166	3.26474	-1.03748	-0.870961	0.32379	-0.564567	-1.05171	-0.938584	2.00004	0.824133	-1.1078	2.2452	-0.0186914	0.506524	-1.07092	-0.843708	-1.17823	-1.3	-0.535049	-1.19396	-0.956682	-0.508671	0.21258	3.22227	-1.33314	0.891497	4.06197	3.37052	0.864453	1.05529	1.05264	0.675481	0.781711	1.31336	2.08142	1.14695	0.214015	0.233483	1.1336	0.825232	0.387457
LBCL_117	DLBCL	NA	0	Female	51-60	4	Normal	0	2	2	Low	No	not performed	CMR	Yes	Non-progressor	na	na	0	53.3912	0	53.3912	19649687	0.8293	0.1619	0.0369667	0.0254943	0.0322834	0.0849929	0.218579	0.379736	0.111615	0.0257442	0.00608658	0.0021578	0.00164269	0.00259261	0.00484977	0.00488465	0.00371637	0.00247418	0.00129771	0.931884	1.17365	0.320044	0.342461	0.32793	0.337099	0.34624	0.337391	0.364652	0.354645	0.349886	0.32642	0.344742	0.341655	0.353459	0.342643	0.341898	0.349063	0.338982	0.352976	0.337566	0.34956	0.347851	0.362535	0.348897	0.332038	0.343776	0.380787	0.381553	0.368845	0.354121	0.37449	0.347358	0.341695	0.366298	0.36945	0.34167	0.364565	0.350088	0.342187	0.345464	0.347551	0.353361	0.349219	0.3537	0.340572	0.358672	0.346728	0.351543	0.35626	0.343189	0.35268	0.349681	0.361169	0.345359	0.35076	0.352584	0.349507	0.353998	0.357019	0.358772	0.339543	0.350932	0.356732	0.366533	0.362133	0.335054	0.335176	0.318219	0.31953	0.328574	0.311327	0.350778	0.352171	0.357757	0.338705	0.342592	0.350442	0.35323	0.352172	0.350475	0.359515	0.3492	0.374861	0.346002	0.358727	0.363341	0.356248	0.348511	0.365882	0.337103	0.346332	0.345823	0.357296	0.352569	0.343356	0.329299	0.365553	0.36415	0.372087	0.35403	0.363092	0.365583	0.362135	0.362277	0.371462	0.379471	0.343734	0.353056	0.362646	0.348017	0.361165	0.342985	0.364298	0.357646	0.353258	0.345679	0.356648	0.335433	0.379489	0.333643	0.338222	0.3296	0.355346	0.346125	0.363637	0.350786	0.357449	0.342421	0.350602	0.364812	0.340414	0.34678	0.356244	0.352008	0.354255	0.330413	0.34611	0.343606	0.34236	0.356526	0.339698	0.339871	0.351898	0.364384	0.338971	0.356669	0.364508	0.346658	0.357258	0.349956	0.351614	0.355801	0.360827	0.348877	0.32443	0.343894	0.337261	0.345469	0.32239	0.343402	0.361043	0.353749	0.375965	0.369051	0.377007	0.36535	0.380834	0.361106	0.371954	0.371421	0.365783	0.373148	0.349857	0.341912	0.357094	0.355249	0.337868	0.350165	0.324504	0.344069	0.336275	0.35557	0.334502	0.320464	0.411152	0.373657	0.373593	0.351129	0.34099	0.345151	0.368664	0.328617	0.364072	0.366966	0.373509	0.3496	0.367791	0.36838	0.355104	0.360547	0.352846	0.35112	0.347623	0.34625	0.344986	0.342399	0.347157	0.360058	0.338654	0.329696	0.339308	0.348712	0.353193	0.351781	0.331932	0.371685	0.367256	0.398503	0.388813	0.333887	0.369564	0.351485	0.363966	0.368661	0.372103	0.338444	0.360614	0.34016	0.32717	0.35983	0.351243	0.349107	0.368748	0.351918	0.355497	0.356168	0.345568	0.382165	0.352908	0.359079	0.334636	0.342834	0.350792	0.346652	0.34929	0.353505	0.333123	0.340342	0.325451	0.331378	0.330726	0.369008	0.345372	0.346114	0.35632	0.349817	0.364288	0.346194	0.348694	0.348376	0.351871	0.347517	0.366819	0.337897	0.350314	0.337129	0.324429	0.338315	0.354867	0.326321	0.34892	0.378736	0.351441	0.359955	0.349256	0.349136	0.375236	0.360974	0.384775	0.360534	0.355376	0.347397	0.350843	0.357253	0.342745	0.363471	0.339401	0.337502	0.329774	0.327946	0.339082	0.363496	0.342558	0.319321	0.338165	0.343474	0.337318	0.360258	0.349582	0.34971	0.366713	0.358559	0.339572	0.380679	0.336786	0.336802	0.347284	0.340828	0.344859	0.343905	0.360495	0.344895	0.350235	0.355138	0.347342	0.35915	0.34702	0.360943	0.347201	0.352511	0.343988	0.360449	0.350411	0.341601	0.344874	0.352244	0.357238	0.343167	0.378	0.36104	0.366889	0.358764	0.324613	0.347608	0.356394	0.347499	0.361918	0.358092	0.374148	0.353028	0.333528	0.332619	0.345312	0.33139	0.345096	0.351257	0.343431	0.342052	0.345712	0.334806	0.338697	0.332028	0.354108	0.341	0.344492	0.343169	0.335474	0.328691	0.331654	0.345356	0.330505	0.338591	0.350807	0.336236	0.334349	0.348428	0.337028	0.333565	0.322986	0.361678	0.336308	0.350997	0.339043	0.337891	0.350991	0.356456	0.348626	0.345875	0.349578	0.352461	0.356186	0.348062	0.342581	0.356185	0.347327	0.342599	0.35288	0.345833	0.347195	0.331035	0.353454	0.357459	0.365076	0.349441	0.361547	0.334808	0.342184	0.349264	0.332649	0.34274	0.356847	0.353609	0.357413	0.358449	0.3601	0.357384	0.371374	0.37488	0.357897	0.34428	0.346668	0.345595	0.356202	0.361309	0.342358	0.367147	0.339227	0.33297	0.335198	0.347793	0.360733	0.3589	0.350206	0.351797	0.348249	0.342373	0.366844	0.366426	0.354056	0.352874	0.354441	0.346139	0.331278	0.326993	0.350612	0.332141	0.351265	0.33948	0.357871	0.334084	0.367924	0.338572	0.335	0.33732	0.360298	0.353167	0.365538	0.349569	0.335597	0.348419	0.343185	0.364331	0.353231	0.348587	0.336907	0.359844	0.354487	0.35312	0.363098	0.364053	0.358605	0.355975	0.324746	0.326788	0.34518	0.335657	0.346848	0.331386	0.337435	0.32706	0.342743	0.354518	0.345922	0.341502	0.341966	0.346108	0.340656	0.345754	0.346722	0.336312	0.343278	0.345779	0.334575	0.334921	0.347272	0.347098	0.357495	0.344341	0.323762	0.338126	0.383404	0.390925	0.36972	0.376601	0.383064	0.371085	0.391328	0.389254	0.349	0.330591	0.33516	0.342022	0.334502	0.356128	0.354507	0.335407	0.341144	0.332423	0.339529	0.367912	0.351427	0.353802	0.756948	1.04839	0.538209	-0.656363	1.61988	0.528788	1.26624	1.07272	1.03416	0.290871	1.94677	0.267124	0.0733376	-1.95757	-0.84274	-0.881909	-1.62402	-1.33308	-0.706147	-0.763141	-0.654509	-0.506342	0.586918	-0.207676	0.0221931	0.386091	-0.61283	0.132293	-0.0233648	1.2923	-1.06231	-0.888851	-1.56282	-2.08436	-2.03786	0.874613	-0.1337	-0.168024	-0.0854377	0.108319	0.364539	0.240054	0.122551	1.29126	-0.190924	0.571281	0.0812866	-2.18791	-0.349629	-0.288869	0.312926	-1.11749	0.14215	-1.87921	-0.928108	-1.99341	-1.60234	-0.146555	0.238233	-1.87835	-1.98992	-1.95954	-1.78899	-1.90039	-1.77792	-1.87246	0.391392	1.3236	-1.59463	0.378056	-0.349922	-0.404587	-0.974844	-1.0387	0.0526692	1.2197	0.872829	-0.280587	-1.47067	0.0638551	0.735188	0.433887	-0.0988178	0.430812	-0.800406	1.05517	-1.35285	-1.0615	0.358582	-0.412078	-1.33154	-1.85168	-1.85613	-1.85457	-0.135049	-0.529272	0.266372	-1.50774	0.804636	-0.107472	0.118149	0.861938	0.751134	0.102108	-0.408015	-0.203825	0.278152	0.116853	0.00104195	0.813602	1.02955	0.287644	-1.773	-0.999716	0.663619	0.973551	1.60049	0.684502	0.749818	0.143885	1.95343	-1.95691	-0.262982	-0.350205	-0.146422	0.149581	-0.166644	-0.521512	2.03046	-1.01666	-1.07592	-0.593603	-0.858009	-0.562802	-0.856526	-1.06281	-0.380641	-0.818456	-1.05948	-0.473394	-0.17851	-0.375658	-0.661273	-0.649529	-0.275	-0.415307	-0.834355	-0.993018	-0.891998	-0.847175	-0.538828	-1.11185	-0.80617	-0.611545	-0.866915	-0.69646	-1.06734	-1.02408	-0.862244	-1.09269	-0.896208	-1.22602	-0.301835	-1.00379	-0.892249	-0.790764	-1.0188	-0.862398	-0.962794	-1.14142	-1.04919	-1.04024	-1.29375	-0.808033	-1.02892	-0.812448	-0.812524	-1.22412	-1.16903	-0.540489	-1.00899	0.574642	-1.80133	-1.57884	-0.589361	-0.815298	-0.38263	1.34574	-0.158397	-1.15227	0.264621	-0.234982	-0.190999	0.0825975	-0.309872	0.0610276	-0.166572	-0.439099	-0.683362	-0.264123	0.122936	-0.228186	-0.283837	-0.794135	1.22	1.18552	-0.475965	-1.62384	0.836914	-0.950553	-0.82565	-0.921617	0.457891	-0.961621	-0.880946	-0.320365	-0.68644	-1.00477	-0.909417	-0.805099	-0.993994	-0.531704	-1.08224	-0.731169	-0.321508	-0.629304	-0.625569	-0.764076	-1.09896	-1.02572	-0.84622	-0.828672	-0.807445	-0.713238	-1.02831	-0.455394	-0.879781	-1.07249	-0.83146	-1.08651	-0.798411	-0.886002	-1.16876	-0.97169	-0.895982	-0.952415	-0.951747	-0.94575	-0.882182	-1.08146	-0.815853	-0.629186	-1.0523	-0.592354	-0.757242	-1.07955	-0.381228	-0.66911	-0.93068	-0.477835	-0.931255	0.989104	-0.85139	-0.29014	-0.13863	0.27325	0.0406454	0.0959448	-0.0484263	-1.54373	0.687475	1.14066	-0.313907	-2.10074	-0.838877	-0.583926	-2.29403	0.91579	0.360179	0.645373	0.725453	0.162627	-0.63395	1.10146	-0.401957	0.633391	-0.234425	0.0877234	0.54138	-0.193604	0.394067	0.0414766	-0.488859	0.615365	0.0697316	0.0867966	0.187154	-0.462461	2.15869	-0.873037	0.0252521	-0.273227	-0.514487	1.69957	1.78109	0.400094	0.88757	-0.586797	0.820763	0.519385	0.528071	-0.0993784	0.867641	1.5926	-0.542865	1.11256	-0.290079	-0.306905	0.055619	0.585364	0.16942	0.439328	-0.715207	0.690559	1.3958	-0.620226	0.116423	-0.0480186	-0.617611	0.55476	6.88e-05	1.34189	0.711679	-0.877629	0.597031	-1.68057	-0.0253727	-1.00927	0.509733	0.646034	-1.1023	-0.323235	-0.18336	-0.0613425	-0.0982825	-0.387114	-0.236928	-0.219345	-0.146938	-0.0248361	-0.231654	-0.683436	-0.0246329	0.0251598	-0.204014	-0.315519	0.724309	-0.221475	1.90671	0.299925	-0.808075	-0.701055	-1.00945	0.157023	0.913512	-1.02617	0.295795	-1.12364	-0.269115	0.708088	-0.2939	-1.35057	-1.66961	-0.495694	0.866178	0.652126	-0.516263	0.475911	0.592412	-1.78543	-2.1952	-2.02444	-2.15934	-1.13797	-1.83876	-1.62451	-0.456961	-0.245142	0.319843	-0.769348	-0.542498	-1.5256	0.189061	-2.57218	1.84466	1.2667	0.411679	-1.12109	-0.16151	-0.483197	-0.0509677	-0.471463	-0.287763	1.34507	-1.54964	0.163707	-2.29211	-2.14902	-1.88236	-0.502567	-1.77216	-2.20936	-1.76937	-1.86835	-2.29962	-2.10261	-0.443028	0.694008	0.970837	0.477311	2.05475	1.37695	-0.327486	0.666883	-0.246793	0.189807	0.253264	0.225735	-0.575117	-0.579244	-0.289955	-0.533336	0.22984	-0.201536	0.815631	0.454992	0.453987	0.243912	0.379864	-1.94871	-1.85543	-1.46775	0.743567	0.807954	-0.565494	-0.19996	0.247361	-0.276255	-0.343236	1.05083	0.715399	-1.09411	-0.396789	-0.150457	-0.0168227	-0.133666	0.605052	-0.200095	-0.577019	-0.264547	0.693401	-0.609198	-1.88062	-0.0150927	-0.215817	-0.045193	-0.331852	-0.601548	0.0523277	-0.198572	-0.0044557	-0.32952	-0.270753	-0.0048749	-0.334617	0.827634	0.479908	-0.626599	-0.240414	0.200934	-0.374231	0.119168	-0.137795	1.72794	0.0546868	0.0895733	0.704371	-0.248854	1.06359	2.11264	1.7758	0.236896	2.00524	-0.849485	-0.169135	-1.27894	0.400317	-0.540571	-1.10694	-0.621806	-0.209294	-0.307948	0.0355389	-0.956098	-0.931444	-0.37058	-1.51615	-0.0840186	0.158361	0.584976	0.917374	-0.531592	-1.70253	-1.10426	-1.75261	-1.8446	0.480918	-0.413718	-1.91475	-0.652042	-0.228046	-0.470582	0.29205	-0.308938	-0.14212	-1.18165	-0.616104	0.754476	-1.6228	0.695862	-0.263948	-1.53298	-0.0428416	-0.942186	-0.430375	-0.172976	-0.799379	-0.348865	0.818713	0.829935	1.48788	0.770384	1.17961	0.601687	0.712137	0.678675	-0.120985	-0.0339262	-0.172941	-0.236008	-0.252314	-1.24436	-0.207653	-0.97288	-0.399987	0.834564	-1.01189	-1.00516	-0.533957	-1.07053	-1.17061	-0.583163	-0.602954	0.36502	0.28943	-0.180372	1.58636	1.02317	0.552267	0.332324	1.31156	0.894816	0.759383	-0.200727	1.17914	1.72313	2.32944	2.72257	1.36593	0.899202	0.905661	0.678334	-0.811805	0.686511	1.6002	0.35341	0.396489	0.689602	0.952993	1.82334	1.15462	0.603126	0.8292	0.542326	0.0908966	0.672648	0.273734	0.650382	2.23317	-1.61521	-1.3532	-0.113754	-1.41002	-1.0114	-0.879521	0.132528	-1.10463	-1.33661	-0.632032	0.495429	0.491906	2.55201	0.902619	0.623072	0.00971838	0.798495	0.869433	-1.28815	-1.36196	2.43026	0.322012	1.29904	1.11829	0.692908	0.0940086	0.0269456	-0.302638	0.23327	1.43332	-1.07199	-1.19437	-1.44896	1.18425	0.773128	1.00672	0.601512	2.72587	-0.561323	0.0705904	0.796811	1.14504	1.74202	1.52276	2.98024	0.934098	0.741726	1.02468	0.800491	1.01879	0.954562	0.56069	1.2095	1.0966	1.28837	1.20993	1.18577	1.14104	1.05354	0.770972	0.553703	1.28679	0.943865	0.837871	1.1528	1.20836	0.763167	-0.376449	0.677415	0.844402	-1.18283	-0.0411534	0.76696	0.562266	1.40179	0.970721	0.00172152	-0.340184	1.77838	-0.299937	-0.140259	-0.073803	-0.330658	-0.535005	-0.488874	-0.210643	-0.574825	0.630408	0.7933	0.919274	0.416697	0.449094	2.11892	0.63374	0.419207	0.693942	0.180167	-0.222749	-0.0546641	-0.11474	-0.120737	0.261887	0.118035	0.0594616	0.728586	-1.35136	0.148014	0.287696	1.31219	0.374358	0.821997	0.163473	0.138966	-1.46963	0.993806	1.1142	0.926641	-0.029172	0.159395	-0.130947	0.00292652	-1.12254	1.0225	-0.858009	0.810697	1.22403	0.687573	0.415064	0.66418	2.75294	0.188313	1.0787	0.225555	-1.10268	1.09782	-0.181301	1.73219	-0.210046	1.38086	1.00782	0.452528	0.622651	0.412923	0.381458	0.568456	0.00720314	1.97567	1.03452	-0.397258	1.28291	0.0677513	1.07708	-0.632951	-0.312273	0.729484	1.02364	0.810886	0.476698	1.4695	0.0872318	2.83411	1.43922	1.00005	0.0752421	0.502279	0.183963	1.14139	0.804111	0.601269	0.849445	-1.40162	0.52984	1.59413	2.69918	0.715294	0.831593	-0.447371	0.162595	0.260563	-0.0036186	0.041543	0.100271	0.559454	0.963995	1.37532	-1.73299	-1.2383	-1.44614	-1.53691	-1.52834	-1.27068	-0.813527	-0.697999	-0.565514	1.35384	0.322787	-0.176316	-0.0682597	-0.61432	0.624036	-0.122645	1.37804	0.721166	-0.887668	2.00177	-0.189425	0.428763	0.367743	0.280961	1.07064	0.93856	2.33747	0.545597	-0.164083	0.346533	2.31416	-0.203495	1.86624	0.740323	0.623791	0.421162	0.853821	0.942627	-0.131488	1.10038	-0.170753	0.300656	1.51568	2.48033	1.09159	1.14526	0.888543	-0.505208	2.13672	0.0125353	-0.318762	-0.462515	0.970745	-0.324763	0.90858	-0.48077	0.425011	2.28318	1.41009	1.80991	0.715931	1.12893	0.803777	0.970319	0.911158	0.838536	1.33603	1.45828	0.465791	0.452468	2.18161	0.86731	1.3014	-0.303082	2.31336	-0.955697	-0.8133	0.251396	-0.618455	-0.859782	-0.968472	1.66784	0.837944	-0.824377	2.05306	0.155469	0.509032	-1.0498	-0.77021	-1.12528	-1.18019	-0.443756	-1.06936	-0.92522	-0.333803	0.243923	3.06168	-1.15759	0.737297	3.7868	3.02336	0.875628	0.960861	1.42851	1.0273	0.95487	0.821085	1.80956	0.977035	0.537681	0.293116	1.47134	1.02998	0.378323
LBCL_118	DLBCL	NA	0	Female	71-80	4	Elevated	2	2	5	High	No	not performed	CMR	Yes	Non-progressor	na	na	0	46.0269	0	46.0269	25068058	1.0409	0.3221	0.0389206	0.0257071	0.0401195	0.132019	0.273388	0.314747	0.073973	0.0151405	0.00361082	0.00179065	0.00195246	0.00310586	0.00436282	0.00333228	0.00217241	0.00133485	0.00068589	0.9443	2.13056	0.588143	0.605032	0.579319	0.575837	0.595502	0.566711	0.528263	0.608309	0.604593	0.578066	0.589987	0.587808	0.593261	0.596422	0.581456	0.596011	0.594446	0.623836	0.580806	0.598283	0.58933	0.614732	0.614852	0.636584	0.624974	0.610302	0.644414	0.607597	0.602606	0.596042	0.603691	0.612075	0.602629	0.632043	0.611121	0.618634	0.60908	0.591868	0.562586	0.587231	0.612484	0.587869	0.603909	0.57017	0.603856	0.576861	0.595313	0.579173	0.600995	0.604276	0.61731	0.606198	0.577991	0.601445	0.598795	0.601241	0.580093	0.610882	0.588164	0.59536	0.584883	0.618887	0.610228	0.604666	0.584406	0.602665	0.575329	0.576162	0.588621	0.540611	0.608466	0.596844	0.582458	0.592711	0.571379	0.592275	0.591075	0.591689	0.570446	0.608843	0.610541	0.622533	0.587047	0.601042	0.601285	0.590059	0.585301	0.599983	0.602563	0.586533	0.595588	0.696861	0.693829	0.69807	0.658928	0.599363	0.608907	0.603426	0.609549	0.614864	0.621319	0.598774	0.595022	0.609611	0.643523	0.58962	0.597995	0.61326	0.596206	0.586597	0.573417	0.619755	0.585531	0.604943	0.610006	0.615504	0.570822	0.605796	0.56395	0.560967	0.58952	0.623081	0.590331	0.590583	0.630334	0.611374	0.602249	0.600837	0.596905	0.579549	0.602912	0.599713	0.583978	0.59847	0.581215	0.580962	0.575838	0.568289	0.602101	0.587385	0.605407	0.591886	0.598102	0.582852	0.600644	0.593759	0.582796	0.62246	0.607336	0.55962	0.577502	0.606368	0.609504	0.565418	0.584646	0.578904	0.573385	0.582886	0.626397	0.614551	0.610744	0.602851	0.603362	0.645003	0.595918	0.601561	0.589635	0.604288	0.604683	0.585372	0.591707	0.621351	0.562644	0.596629	0.572718	0.608935	0.59089	0.560685	0.609549	0.586858	0.612048	0.574547	0.563017	0.57367	0.57721	0.611591	0.572533	0.56709	0.590904	0.624121	0.582376	0.613782	0.613418	0.597304	0.605695	0.645877	0.624751	0.582132	0.612618	0.583475	0.627565	0.598884	0.603118	0.598385	0.623151	0.620054	0.599454	0.614579	0.612316	0.631477	0.614539	0.612395	0.61176	0.595242	0.63013	0.616788	0.631669	0.658177	0.572174	0.621218	0.591981	0.636657	0.627754	0.613495	0.545269	0.592336	0.574274	0.578861	0.585273	0.610177	0.600057	0.618273	0.616652	0.596134	0.586387	0.584014	0.641576	0.612138	0.590809	0.577227	0.595375	0.603644	0.582571	0.563857	0.596325	0.562045	0.572189	0.574278	0.593177	0.581699	0.636478	0.595684	0.59975	0.615944	0.592747	0.608811	0.614415	0.636113	0.625693	0.602779	0.610561	0.619312	0.586191	0.607607	0.589107	0.603001	0.599273	0.60631	0.54883	0.603672	0.617735	0.58178	0.573935	0.569406	0.555409	0.617884	0.584687	0.597711	0.613953	0.566209	0.579771	0.582472	0.606004	0.58794	0.618111	0.568496	0.58122	0.618656	0.578898	0.585633	0.626939	0.594252	0.560502	0.586885	0.556202	0.58636	0.617489	0.590393	0.598025	0.598172	0.603768	0.595828	0.620496	0.606976	0.595163	0.556629	0.574724	0.582724	0.589893	0.584002	0.609944	0.589991	0.60027	0.62221	0.605723	0.574261	0.58977	0.589133	0.593034	0.591156	0.638922	0.620397	0.603041	0.593001	0.59434	0.621418	0.609712	0.619868	0.497609	0.616387	0.597806	0.565201	0.572213	0.585308	0.567592	0.616292	0.592853	0.620212	0.572945	0.602292	0.592422	0.563005	0.610733	0.614764	0.593915	0.609284	0.584361	0.593316	0.612737	0.595577	0.602512	0.568844	0.613062	0.588873	0.601679	0.603912	0.570194	0.568056	0.583714	0.568877	0.58942	0.586601	0.587347	0.587886	0.598128	0.553494	0.537588	0.562638	0.567869	0.578642	0.600149	0.587169	0.565688	0.586256	0.603441	0.585789	0.597521	0.594857	0.600361	0.620381	0.601267	0.618015	0.621801	0.5772	0.603129	0.602717	0.587077	0.586092	0.58852	0.575185	0.597633	0.591013	0.59834	0.596198	0.575997	0.598805	0.586722	0.565529	0.589896	0.586417	0.596999	0.59883	0.603744	0.583894	0.614216	0.630489	0.643156	0.601655	0.610208	0.573132	0.594997	0.614568	0.588397	0.593567	0.563583	0.603931	0.577111	0.591726	0.584534	0.604744	0.627649	0.587839	0.590902	0.58949	0.61705	0.614712	0.615162	0.593096	0.565506	0.591809	0.568383	0.558543	0.624174	0.655787	0.611901	0.650976	0.633085	0.627054	0.623152	0.644026	0.647362	0.620414	0.607422	0.652266	0.614783	0.685369	0.63083	0.646215	0.636016	0.613392	0.63655	0.688375	0.653406	0.63822	0.631079	0.661705	0.653507	0.634247	0.656097	0.62699	0.610002	0.60277	0.559544	0.565557	0.581956	0.570216	0.580851	0.59291	0.578893	0.589844	0.57328	0.580709	0.573554	0.587364	0.597288	0.612079	0.602806	0.585305	0.565872	0.577092	0.596307	0.596965	0.579897	0.570964	0.568233	0.604487	0.592011	0.555012	0.580299	0.603315	0.598299	0.58697	0.577622	0.601882	0.579799	0.584176	0.608292	0.57204	0.571093	0.588547	0.563713	0.587868	0.616706	0.586015	0.575155	0.604713	0.575043	0.593355	0.611931	0.589175	0.601566	0.890825	1.14314	0.638465	-0.611601	1.68085	0.700131	1.34706	0.9314	1.21595	0.104858	1.90956	0.463163	0.0106341	-2.3337	-1.09588	-1.205	-1.69483	-1.51034	-0.986471	-1.02373	-0.956941	-0.886316	0.77635	-0.244252	-0.0787388	0.412706	-0.442556	0.373036	0.191431	1.46357	-0.965778	-0.966429	-1.46611	-2.31358	-2.32506	0.770719	-0.0935667	0.125993	-0.0124869	0.314972	0.576923	0.425342	0.0441868	1.61925	-0.134727	0.0842742	0.10881	-2.39123	-0.356973	-0.111305	0.529261	-0.823369	0.358064	-1.95208	-0.220924	-1.86769	-1.48596	0.132732	0.48146	-1.637	-1.60218	-1.86741	-1.82404	-1.4903	-1.8707	-1.84141	0.587597	1.3245	-1.58406	0.47767	-0.194421	-0.392103	-0.905073	-1.61571	-0.0190905	1.30446	1.10502	-0.315783	-0.752034	0.264022	0.744311	0.622695	0.266092	0.34489	-0.517551	1.21947	-0.738569	-0.878752	0.26503	0.0204373	-0.797389	-1.75994	-1.86763	-1.82626	-0.492614	-0.26225	0.39566	-0.897521	0.554591	-0.236512	0.0945086	1.05058	0.877061	0.160135	-0.0532195	-0.102385	0.390727	0.259042	0.24959	1.05492	1.02759	0.429708	-1.6603	-0.629109	0.499462	0.976754	1.46734	0.730822	0.748463	0.188097	1.20225	-1.69764	-0.157556	-0.225034	-0.0587403	0.244252	0.171221	-0.391539	1.98604	-0.883719	-0.367818	-1.08784	-1.38954	-1.00396	-1.4253	-1.46076	-0.839981	-1.31622	-1.55132	-0.99469	-0.760421	-0.91198	-1.10614	-1.15253	-0.852092	-0.921495	-1.39315	-1.47344	-1.39183	-1.30434	-1.09048	-1.66847	-1.2708	-1.16333	-1.38102	-1.19122	-1.45646	-1.50345	-1.39208	-1.45026	-1.33076	-1.67482	-0.859548	-1.43257	-1.35788	-1.30996	-1.45511	-1.28234	-1.36487	-1.57486	-1.59942	-1.48979	-1.78734	-1.3624	-1.5386	-1.25717	-1.32856	-1.6798	-1.54293	-1.06821	-1.48897	0.21748	-1.14537	-0.974807	-0.456475	-0.713601	0.0717385	1.50203	0.0512259	-0.721899	0.523826	-0.144363	-0.0291439	0.315116	-0.0710055	0.171123	0.0346222	-0.27442	-0.353591	0.0185372	0.164683	-0.0650266	-0.196466	-0.652585	1.35072	1.3272	-0.326963	-1.46019	0.403775	0.601654	-0.588106	-0.866191	0.629761	-1.49266	-1.3245	-0.809429	-1.15923	-1.5287	-1.48299	-1.2868	-1.42267	-1.10295	-1.58252	-1.25618	-1.00308	-1.15271	-1.24234	-1.25344	-1.64988	-1.42116	-1.27519	-1.2093	-1.28968	-1.2135	-1.53531	-0.968602	-1.43679	-1.50246	-1.38856	-1.41945	-1.32937	-1.30301	-1.66127	-1.33364	-1.35124	-1.3776	-1.42144	-1.43197	-1.30642	-1.57259	-1.34451	-1.10084	-1.4815	-1.00957	-1.18722	-1.44713	-0.911556	-1.15797	-1.36508	-0.990978	-1.47608	0.785476	-0.341359	0.261467	0.260529	0.433369	-0.149793	-0.203585	-0.232972	-1.14492	0.903637	1.36149	-0.469811	-1.63809	-0.684396	-0.295398	-1.95932	0.950495	0.428391	0.632685	0.581837	0.316284	-0.587782	1.11169	-0.293121	0.521354	-0.253136	0.162239	0.492738	0.0245253	0.245235	-0.0303183	-0.627892	0.571789	0.249112	0.210533	0.137442	-0.40044	1.88284	-0.641436	-0.086948	-0.352471	-0.401426	1.58187	1.5069	0.353115	0.8871	-0.494814	0.935412	0.434284	0.388508	-0.0801683	0.741873	1.4962	-0.469365	1.37969	-0.429719	-0.331876	0.219004	0.524257	0.339129	0.338255	-0.687702	0.731978	1.3791	-0.575291	0.130959	-0.0174746	-0.528376	0.645519	-0.0418241	1.366	0.867271	-0.374478	0.630469	-1.69979	0.288292	-1.16447	0.915162	0.612264	-0.90164	-0.284708	-0.36436	0.0421633	-0.518348	-0.254543	-0.178407	0.0862552	-0.0543568	-0.108797	-0.182431	-0.455263	0.118497	-0.0667989	-0.212433	-0.0171935	0.962044	-0.336911	1.86049	0.479919	-0.346459	-0.449979	-0.769951	-0.140006	0.72716	-0.598648	0.320282	-0.55645	-0.439511	0.90451	0.153097	-0.928676	-1.13507	-0.47213	1.0633	0.749817	0.11358	0.437547	0.556511	-1.0951	-2.49215	-2.1658	-1.60149	-1.24207	-1.84155	-1.60799	-0.23142	-0.146438	0.554405	-0.815627	-0.141726	-0.679713	0.380841	-1.64296	1.40224	0.81884	0.397974	-0.454874	-0.280062	-0.451656	0.0980131	-0.358869	-0.292889	1.36478	-1.1189	0.57551	-2.37838	-2.22348	-1.68214	-0.134155	-1.63091	-1.83429	-1.80836	-1.60573	-1.99809	-1.80036	-0.736316	0.921109	1.1168	0.476052	2.03072	1.23075	-0.309807	0.728715	-0.0496302	0.119902	0.330215	0.20503	-0.33585	-0.545954	-0.234597	-0.32954	0.406552	-0.0979799	1.01342	0.455409	0.529662	0.138171	0.279095	-2.1911	-1.58263	-1.09888	0.69299	0.741811	-0.393724	-0.0511101	0.0113561	-0.250616	0.418985	0.899055	0.638927	-0.827472	-0.58256	-0.329047	0.231523	0.0145348	0.737457	0.0140091	-0.424963	-0.103705	0.57455	-0.74982	-1.79057	0.186409	-0.150967	0.108132	0.00429194	-0.331628	0.163773	-0.160606	0.120923	-0.133315	-0.351544	-0.0122181	-0.236429	0.909588	0.559132	-0.39617	-0.185032	0.542102	-0.235889	0.151847	0.00539391	1.61522	0.0660396	0.057287	0.920165	0.00230968	1.0148	1.81378	1.60469	0.209532	1.882	-0.782644	-0.34051	-0.728547	0.0320117	-0.933222	-1.53045	-0.855772	0.033642	-0.213341	0.245109	-0.585049	-0.478363	-0.583523	-1.37456	0.213047	0.378761	0.608741	0.967859	-0.701628	-1.70039	-0.729833	-1.6956	-1.74771	0.413822	-0.185483	-1.28867	-0.287532	0.0012983	-0.252154	0.525905	-0.0507386	-0.292743	-0.990553	-0.343591	1.11888	-0.989937	0.822477	-0.288659	-0.921928	0.157209	-0.543215	-0.0636638	-0.0984406	-0.534959	-0.11434	0.625283	0.814119	1.33297	0.555541	1.18317	0.856911	0.665528	0.697944	-0.0410021	-0.054178	-0.0938331	-0.237362	-0.458574	-1.0987	-0.0891364	-0.789496	-0.641164	0.581878	-0.787061	-0.902892	-0.670246	-1.08755	-0.893932	-0.382114	-0.390106	0.516521	0.488462	0.105622	1.66348	1.06218	0.838139	0.451282	1.40743	1.00093	0.898818	0.0540793	1.18452	1.53963	2.10738	2.37588	1.29438	1.08598	0.850343	0.724148	-1.33346	0.676511	1.65264	0.415767	0.461869	0.672977	0.987789	1.69376	1.11836	0.642682	0.79053	0.440221	0.296538	0.770838	0.355008	0.669049	2.115	-0.862413	-1.38222	-0.242113	-1.17576	-1.34349	-0.797134	0.126308	-0.761346	-1.363	-0.434972	0.440379	0.709144	2.3893	0.984925	0.720142	0.363004	0.809738	0.831223	-0.829733	-0.649089	2.15201	0.418951	1.11627	1.19204	0.68269	0.129184	0.182278	-0.219003	0.52356	1.38866	-0.798123	-0.910518	-1.26265	1.12523	0.784081	0.730626	0.564324	2.1538	-0.436823	0.150233	0.845539	1.01553	1.7206	1.60987	2.61529	0.592561	0.70272	1.0807	0.824946	0.985199	0.975945	0.663894	1.08046	1.13416	1.32524	1.24304	1.18545	1.03501	1.06514	0.815563	0.648749	1.25785	0.806467	0.902209	0.990546	1.07044	0.861912	-0.272684	0.615531	1.07434	-1.39844	0.202138	0.683966	0.706454	1.52279	1.11293	-0.423461	-0.960601	0.655477	-0.33834	-0.193091	-0.559614	-0.825426	-0.632223	-0.618258	-0.307619	-0.99951	0.564625	0.629864	0.656849	0.636499	0.728761	1.61786	0.39588	0.396145	0.700538	0.362927	0.015051	0.0559079	0.211207	0.0208924	0.450839	0.197368	0.402476	0.741818	-1.0633	0.324194	0.304593	1.09928	0.327144	0.825124	0.308732	0.214109	-0.760678	0.991189	1.1427	1.02866	0.0036856	0.305549	0.0561431	0.117214	-1.06278	0.825171	-0.5249	0.703367	1.16309	0.780962	0.454858	0.75835	2.41227	0.0359989	0.783369	-0.198768	-0.701623	1.24005	-0.107598	1.60368	-0.0480635	1.49146	0.977467	0.352514	0.523597	0.612896	0.458168	0.635885	0.0271958	1.81193	0.945558	-0.382053	1.33013	0.260244	1.05766	-0.498831	-0.0804419	0.81828	0.995189	0.87897	0.655791	1.31692	0.294793	2.36607	1.33936	0.931325	0.103368	0.732746	0.190559	1.10892	0.793846	0.526234	0.8558	-1.54341	0.473122	1.31764	2.49911	0.840768	0.955595	-0.696163	0.0469253	0.549528	0.237825	0.208063	0.216518	0.659757	1.05209	1.56108	-1.84125	-1.31028	-1.43445	-1.34533	-1.53958	-0.996714	-1.37969	-0.876778	-0.365524	1.41421	0.351321	-0.458412	0.0754726	-0.405873	0.5831	0.0554493	1.45361	0.83115	-1.27083	1.80544	-0.0504046	0.406466	0.454129	0.349005	1.07511	0.910968	1.87886	0.702543	0.0674932	0.569891	2.02894	0.05729	1.70412	0.684327	0.91183	0.476555	0.792771	0.981206	0.0515949	1.11762	-0.0209298	0.123996	1.57078	2.44439	0.967505	1.03179	0.884466	-0.331338	1.92931	0.195488	-0.199878	-0.30467	0.998812	-0.230924	0.980844	-0.523852	0.618419	2.13004	1.35313	1.6875	0.653916	1.05797	0.694187	0.65271	0.979698	0.673442	1.47788	1.43612	0.617528	0.338455	2.1684	0.897542	1.02024	-0.0473058	2.06321	-0.747565	-0.545961	0.17393	-0.841239	-1.08255	-0.66902	1.63542	1.01966	-0.403423	1.91847	0.141401	0.507615	-0.730356	-0.511841	-0.925341	-1.17324	-0.267251	-0.990442	-0.593216	-0.105491	0.320799	2.63756	-0.977492	0.792145	3.19739	2.56542	0.59887	0.738315	1.33922	0.781178	1.13416	1.05301	1.69149	1.05569	0.606752	0.314395	1.3803	1.10365	0.363971
LBCL_190	DLBCL	B	1	Male	41-50	4	Elevated	1	6	3	High	No	not performed	PMD	No	Progressor	0.146724	0	1	4.47118	1	12.8875	59678198	2.82036	0	0.00542418	0.00809936	0.0152227	0.0555892	0.196456	0.420981	0.167895	0.0428367	0.00983735	0.00357985	0.00332312	0.00648245	0.0135815	0.0158899	0.0142968	0.010438	0.00527827	0.93454	0.963334	0.194145	0.209746	0.207238	0.198991	0.219787	0.228339	0.221004	0.214952	0.225254	0.206315	0.215283	0.199635	0.213133	0.210133	0.208571	0.209154	0.206488	0.220422	0.216269	0.217042	0.215891	0.227887	0.215778	0.209963	0.221832	0.223022	0.233098	0.221116	0.209377	0.217117	0.211039	0.215215	0.21978	0.218318	0.213118	0.227318	0.227198	0.210553	0.201326	0.211691	0.215397	0.206172	0.219572	0.203086	0.223882	0.196275	0.213016	0.21101	0.218808	0.206631	0.21238	0.220471	0.199532	0.216436	0.213758	0.207059	0.206889	0.225624	0.215626	0.200727	0.210031	0.219963	0.216098	0.210362	0.206701	0.207021	0.203814	0.195969	0.204664	0.184205	0.208176	0.218005	0.210157	0.20348	0.208529	0.213529	0.209639	0.206643	0.208355	0.202282	0.225105	0.229533	0.216319	0.214748	0.200071	0.210757	0.20602	0.209457	0.206585	0.212897	0.203326	0.211325	0.208963	0.210156	0.190331	0.214708	0.226363	0.220628	0.206235	0.210393	0.217674	0.208385	0.218604	0.224834	0.225409	0.214444	0.210428	0.220464	0.21148	0.214122	0.20075	0.217222	0.21672	0.203861	0.211358	0.215113	0.199979	0.221557	0.207136	0.202937	0.21214	0.212956	0.207463	0.218518	0.226409	0.217308	0.215163	0.211281	0.219387	0.213351	0.215257	0.208447	0.212553	0.230187	0.221982	0.216114	0.201441	0.206471	0.213991	0.209637	0.208795	0.206055	0.221539	0.216415	0.213939	0.219888	0.209535	0.224839	0.209733	0.214632	0.206002	0.210947	0.20648	0.197899	0.216401	0.20155	0.209379	0.20413	0.213187	0.209862	0.217767	0.208038	0.206499	0.22378	0.213075	0.213863	0.210064	0.205799	0.217814	0.207869	0.201821	0.220737	0.18989	0.210501	0.203214	0.218497	0.204793	0.200366	0.216632	0.21083	0.218646	0.206024	0.2021	0.212967	0.212259	0.222118	0.221822	0.199117	0.218756	0.236221	0.199907	0.221996	0.22792	0.207694	0.210329	0.223788	0.225391	0.205734	0.228798	0.21332	0.20329	0.214356	0.20321	0.203522	0.202831	0.211344	0.201279	0.206193	0.20728	0.206265	0.207435	0.206238	0.20444	0.210536	0.22991	0.218727	0.236248	0.232517	0.191484	0.221565	0.211915	0.227086	0.230732	0.227711	0.1985	0.207621	0.20485	0.208268	0.205891	0.208084	0.212531	0.217985	0.205762	0.219846	0.21373	0.211526	0.238536	0.21931	0.223466	0.20689	0.207725	0.20801	0.203486	0.213602	0.224327	0.19737	0.194789	0.185154	0.199174	0.200282	0.207336	0.193485	0.201829	0.220614	0.223926	0.217458	0.219415	0.226102	0.225773	0.234214	0.216653	0.227273	0.221728	0.22003	0.222042	0.217625	0.21766	0.22749	0.208814	0.217809	0.223988	0.220236	0.206722	0.207514	0.210322	0.220828	0.202864	0.20867	0.214605	0.198912	0.200841	0.20963	0.247657	0.228114	0.230138	0.216009	0.216934	0.205901	0.210164	0.196163	0.225118	0.206682	0.199812	0.204785	0.206794	0.210328	0.214194	0.214756	0.213551	0.230209	0.206696	0.208393	0.208765	0.207723	0.213247	0.207523	0.202919	0.211855	0.206679	0.214818	0.206363	0.213722	0.21599	0.216881	0.222329	0.197846	0.217462	0.210187	0.216915	0.212269	0.225708	0.215494	0.218945	0.221464	0.220719	0.210552	0.20664	0.228519	0.220943	0.223508	0.207256	0.189839	0.215444	0.210635	0.204273	0.20785	0.209952	0.224966	0.212397	0.217356	0.205875	0.198862	0.215749	0.210528	0.216672	0.223299	0.21254	0.211596	0.211149	0.218171	0.203349	0.214341	0.208443	0.204897	0.21162	0.210143	0.214196	0.20923	0.208524	0.205873	0.206641	0.211672	0.212039	0.20607	0.203458	0.200083	0.198792	0.194133	0.201607	0.205307	0.202376	0.206128	0.215357	0.208567	0.21113	0.222741	0.211974	0.204066	0.219238	0.210127	0.209842	0.206535	0.212453	0.214429	0.205158	0.207775	0.20777	0.215952	0.204676	0.206036	0.212603	0.217188	0.213527	0.217106	0.207131	0.200214	0.213319	0.210159	0.212294	0.212093	0.207525	0.217275	0.222481	0.222036	0.212883	0.224218	0.236966	0.228459	0.213168	0.205883	0.202215	0.208724	0.214831	0.208006	0.200941	0.221385	0.209856	0.20931	0.204895	0.219598	0.213201	0.211047	0.199642	0.198865	0.208869	0.212826	0.216081	0.217499	0.204915	0.219224	0.205771	0.212036	0.198017	0.213287	0.20749	0.214197	0.199199	0.213836	0.201681	0.22558	0.231692	0.209657	0.207146	0.204871	0.201337	0.225359	0.218424	0.213328	0.21639	0.198747	0.223183	0.218544	0.215736	0.213929	0.208868	0.217301	0.216977	0.211475	0.214125	0.207538	0.215881	0.200186	0.180819	0.193677	0.207288	0.210148	0.203897	0.208887	0.202988	0.195785	0.206969	0.203257	0.216774	0.220982	0.212246	0.209884	0.207702	0.217827	0.202884	0.218073	0.215434	0.2213	0.206821	0.21337	0.211693	0.222075	0.21469	0.194595	0.211831	0.214308	0.219857	0.205961	0.202882	0.210058	0.207578	0.210484	0.220604	0.213066	0.206946	0.203342	0.213263	0.218444	0.212767	0.205634	0.20828	0.209927	0.19831	0.211488	0.216374	0.217101	0.208987	0.521622	1.21598	0.506397	-0.793837	2.01519	0.645179	1.51038	1.02777	1.53495	-0.578526	2.0638	0.603745	-0.290275	-2.03889	-1.35184	-1.19641	-1.85542	-1.7846	-1.3397	-1.31796	-1.31022	-1.07033	0.745156	-0.981445	-0.838915	0.4114	-0.562046	0.339689	0.509844	1.51947	-0.392041	-0.344989	-1.21641	-2.04029	-2.16666	0.821128	-0.0601257	-0.192491	-0.604658	0.541162	0.455674	0.0128807	-0.241567	1.82962	-0.584106	-0.464911	-0.209637	-2.01548	-0.63169	-0.323849	0.609536	-0.775961	0.566655	-1.69674	-0.114266	-1.90958	-1.46312	0.418181	0.72967	-1.69568	-1.54298	-1.87928	-1.78375	-1.28376	-1.68489	-1.79456	0.360063	1.76169	-1.53627	0.555401	-0.50071	-0.624182	-0.545124	-0.922886	-0.400355	1.60885	1.47163	-0.779802	-0.378678	0.138118	0.784797	0.802461	-0.0780214	-0.0005235	-0.24255	1.34107	-1.55675	-1.18802	0.208125	0.231652	-0.985694	-1.74083	-1.89868	-1.75403	0.0691182	-0.0459889	0.18422	-1.10046	0.830268	-0.630116	-0.499381	1.06465	0.933243	-0.295831	-0.53491	-0.484276	-0.0020668	0.00191802	-0.310268	1.26721	1.38196	0.127067	-1.55436	-0.306483	0.05505	0.847309	1.83467	0.864979	0.770358	0.263143	0.961183	-1.59707	-0.619611	-0.657193	-0.204973	0.340396	0.301104	-0.342552	2.43282	-1.13406	-0.215703	-0.402153	-1.20592	-0.736785	-1.19414	-1.23875	-0.498392	-1.15607	-1.28774	-0.705645	-0.401471	-0.615017	-0.900611	-0.875117	-0.699997	-0.659999	-0.992489	-1.31374	-1.26719	-1.06444	-0.736442	-1.37356	-0.982663	-0.816085	-0.940446	-1.00664	-1.21593	-1.32031	-1.08532	-1.35382	-1.13629	-1.31018	-0.681136	-1.12545	-1.10517	-1.08356	-1.16489	-1.09672	-1.19341	-1.33568	-1.32954	-1.1847	-1.44297	-1.21048	-1.29199	-1.11454	-1.05395	-1.48728	-1.30324	-0.906045	-1.3295	-0.243729	-1.42611	-1.33206	-0.905488	-0.650288	0.0592353	1.85079	-0.379577	-0.825882	0.0925336	0.0364102	0.0287742	0.68814	-0.369458	-0.477411	-0.505425	-1.10605	-0.680745	-0.468701	-0.488938	-0.678989	-1.05482	-0.784501	1.71184	1.61585	-0.542547	-1.74153	-0.226458	1.02528	-0.484733	-0.80793	0.568315	-1.14345	-1.05535	-0.728106	-0.893214	-1.34206	-1.24176	-1.13794	-1.07572	-0.811161	-1.21391	-1.03215	-0.789863	-0.928903	-1.00296	-1.0939	-1.23563	-1.00582	-1.14582	-1.10305	-0.910319	-0.912608	-1.26171	-0.610984	-1.15059	-1.20742	-1.15294	-1.12409	-1.04685	-1.09183	-1.38439	-1.10799	-1.20036	-1.22864	-1.20443	-1.24875	-1.11839	-1.40644	-1.11172	-0.958134	-1.23709	-0.8789	-0.873641	-1.2938	-0.615353	-0.875827	-1.01591	-0.722815	-1.16495	0.630267	-0.787297	0.614729	0.00503689	0.145981	-0.274024	-0.228285	0.0152873	-1.45058	0.776006	1.54576	-0.484486	-1.59379	-0.519351	-0.113918	-1.88067	0.792202	-0.201176	0.741947	0.63491	0.264874	-0.580892	1.44198	-0.237101	0.958047	-0.164127	0.222947	0.534894	0.435655	0.220258	0.0869176	-0.698247	0.817405	0.447139	0.425129	0.1372	-0.0625859	2.09826	-0.557341	0.096932	-0.283346	-0.331069	1.65284	1.75637	0.507902	1.34524	-0.405215	0.571882	0.633061	0.252829	0.346331	0.999742	1.93075	-0.186959	1.76775	-0.383772	-0.336789	0.525666	0.560395	0.648183	0.453035	-0.527882	1.16404	1.70257	-0.330873	0.195677	0.302023	-0.334433	0.70289	0.24098	1.61114	1.08084	-0.0291595	0.36541	-1.30463	0.287287	-1.32056	1.07318	0.909261	-1.33498	-0.635926	-0.77228	-0.154723	0.22112	-0.319635	-0.582448	-0.14994	-0.683353	-0.482853	-0.765821	-1.17115	-0.527028	-0.259833	-0.540414	-0.61865	1.22078	-0.496774	2.17072	0.810427	-1.36178	-1.13893	-1.50244	-0.517611	0.971213	-0.91911	0.580504	-0.529574	-0.665647	1.06647	0.140031	-0.941883	-0.995336	-0.537732	1.45917	1.02243	-0.0327025	0.459803	0.425238	-1.38733	-2.09635	-2.01905	-1.64772	-1.12343	-1.87187	-1.42297	-0.79008	-0.36842	0.713377	-0.440694	-0.317213	-0.791195	0.455179	-1.90848	0.778905	0.388013	0.291077	-0.877528	-0.755704	-0.918759	-0.406894	-0.655517	-0.700356	1.58767	-1.41547	0.653368	-2.06606	-2.22054	-1.45292	0.0494699	-1.45469	-2.30562	-2.01806	-1.45494	-2.10699	-1.88566	-0.786626	1.24492	1.6631	0.825074	2.32624	1.27372	-0.408371	0.864003	-0.366051	-0.290868	-0.116238	-0.331094	-0.832194	-0.927355	-0.799646	-1.08378	0.449189	-0.113621	1.26014	-0.100319	0.567003	-0.0999446	0.287522	-1.8277	-2.08598	-1.27894	0.850623	0.777351	-0.902036	-0.519681	-0.350633	-0.490005	0.420501	0.896347	0.823001	-0.60137	-0.644174	-0.358342	0.593015	0.402421	0.720043	-0.549967	-0.970637	-0.497012	0.41807	-0.426801	-1.68766	0.257251	-0.761467	-0.35082	0.0202928	-0.705796	-0.648612	-0.942056	-0.211869	-0.644629	0.0305871	-0.0626776	-0.169706	1.02195	-0.140747	-0.814646	-0.714355	0.928915	-0.692553	-0.0920351	-0.244519	1.83473	-0.627297	-0.225635	0.896785	0.232734	1.07615	1.87038	1.22956	-0.0709882	1.50694	-0.318287	-0.650045	-0.634937	-0.244437	-0.594334	-1.70083	-1.14244	-0.309884	-0.479236	0.109346	-0.357746	-0.187615	-0.911386	-1.65709	0.478195	0.354828	0.886087	1.1852	-0.791783	-1.73787	-0.572347	-1.71456	-1.77809	0.184034	-0.14244	-1.46924	-0.676473	-0.255991	-0.588029	0.485931	0.249518	-0.688994	-0.770098	-0.0939944	1.59068	-1.85692	0.830987	-0.551531	-1.22018	-0.295485	-1.13649	-0.959311	-0.365894	-1.02514	-0.339544	0.647024	0.907278	1.51852	-0.0141315	1.4817	1.0992	0.808079	0.571667	-0.130858	-0.153307	-0.0895284	0.129817	-0.34744	-0.805493	0.0540082	-0.524377	-0.533837	0.714134	-0.501641	-0.812787	-0.587336	-0.925823	-0.634929	-0.177017	-0.0225915	0.320274	0.566664	-0.0533441	1.73502	1.17693	0.655562	0.357313	1.40931	0.826576	0.74161	0.0700642	0.735187	1.59019	1.96526	2.50077	1.13449	1.19878	0.748512	0.566622	-1.25171	0.627323	1.71538	0.2751	0.696277	0.652613	1.29294	1.7046	0.844241	0.691412	0.7185	0.527116	0.390067	0.343928	0.301699	0.390297	2.27069	-1.48468	-1.23597	-0.0746337	-0.869228	-1.15814	-0.487463	0.297975	-0.47337	-1.08604	-0.127105	0.278773	0.649603	2.60622	1.04887	0.3995	0.395714	0.845143	0.83662	-0.853718	-0.258855	2.18198	0.449852	1.04592	1.26087	0.655504	-0.349586	-0.146527	-0.115818	0.639991	1.44245	-0.508906	-0.635279	-1.00453	0.804528	0.523315	0.544641	0.239624	1.9637	-0.246782	-0.218532	0.882867	0.714761	1.83814	1.68205	3.01687	0.408192	0.631204	0.974183	0.733785	0.670991	0.756332	0.414975	0.967009	0.995466	1.31258	1.16139	0.971136	0.934317	0.989451	0.62372	0.825126	1.0649	0.500098	1.17951	0.643131	0.840681	0.700065	-0.181371	0.402249	0.896967	-0.918491	0.127992	0.881244	0.499021	1.50496	1.19504	0.330103	-0.485523	0.480664	0.161799	0.254148	-0.10049	-0.325573	-0.101378	-0.0047927	0.261675	-0.505674	0.287629	0.430979	0.778232	0.65227	0.64528	1.17065	0.261211	0.452054	0.536459	0.491196	0.150361	0.0284387	0.249894	-0.18711	0.390327	0.118663	0.260893	0.394436	-1.59833	0.275987	0.178846	1.23066	0.227308	0.647386	0.49398	0.237253	-1.40097	1.09839	1.16718	0.784701	-0.221572	0.324386	0.117744	0.0829799	-0.874779	0.586803	-1.30147	0.616377	1.45881	1.05816	0.487114	0.492747	2.21591	0.28009	0.156693	-0.0659313	-1.04317	1.26582	0.0103853	1.74088	-0.246171	1.61092	0.655945	0.52677	0.550755	0.735899	0.414239	0.711011	-0.0576506	1.93905	0.979085	-0.272293	1.32583	0.366233	1.3322	-0.370522	0.0998316	0.91865	1.00531	0.664575	0.739599	1.08104	0.32277	2.40958	1.95779	1.06743	0.177911	0.823543	-0.251202	0.922649	0.548244	0.352415	0.520783	-1.09497	0.20667	0.928585	2.77478	1.08408	0.860088	-0.280557	-0.0449644	0.558552	0.45041	0.399187	0.415592	0.496514	0.801307	1.58688	-1.46498	-0.998407	-1.29318	-1.10417	-1.49668	-0.807483	-1.14041	-1.01934	-0.908656	1.23832	0.349517	-0.0697661	0.207255	-0.189197	0.540713	0.16823	1.47684	0.998963	-0.92931	1.80717	0.232495	0.441176	0.633025	0.26298	0.828115	0.702544	2.10552	0.715902	-0.212401	0.731895	2.29767	0.277155	1.68983	0.323157	0.955711	0.590475	0.84369	0.756942	0.254334	0.929228	0.178333	0.133981	1.70122	2.44546	0.863	1.09403	0.923664	-0.104115	1.78819	0.366499	-0.101152	-0.174257	1.10608	-0.380045	0.81104	-0.32011	0.503592	2.23636	1.54186	1.63498	0.440001	0.965789	0.507217	0.747848	1.16894	0.730587	1.52177	1.10981	0.698535	0.197653	2.09332	1.17002	0.871626	0.142676	2.17804	-0.379641	-0.193135	0.317617	-0.297472	-0.942551	-0.422179	1.6352	1.19262	-1.14491	1.99146	0.122668	0.428645	-0.478496	-0.180335	-0.601718	-0.899799	0.007638	-0.688754	-0.29381	0.105299	0.459154	2.55496	-0.76079	0.730295	2.9583	2.49957	0.565762	0.554772	1.15959	0.303389	0.806748	0.968455	1.85922	1.19073	0.659651	0.158219	1.13366	1.17383	0.520962
LBCL_010	HGBL	B	1	Male	71-80	3	Elevated	0	0	3	High	DH	PMR	PMR	Yes	Non-progressor	0.0291328	0	1	51.3529	0	61.4788	99382265	4.64373	0	0.00871237	0.0107198	0.0184934	0.0503019	0.195464	0.445291	0.15437	0.0389332	0.00910314	0.00347286	0.00272907	0.00498396	0.0104629	0.0127447	0.0113162	0.00773647	0.00384857	0.943104	1.14864	0.199073	0.20172	0.190696	0.189374	0.207238	0.212466	0.206201	0.212869	0.206258	0.188424	0.199779	0.196893	0.199132	0.195461	0.198517	0.196623	0.196612	0.204773	0.202033	0.203728	0.194782	0.203399	0.199285	0.195693	0.190426	0.214786	0.219432	0.220624	0.198015	0.204645	0.200916	0.202219	0.209053	0.195222	0.200815	0.203712	0.214086	0.201405	0.194201	0.193647	0.197571	0.206663	0.199695	0.193186	0.202965	0.196012	0.20742	0.200979	0.205975	0.203146	0.207033	0.205419	0.195414	0.196201	0.206945	0.200667	0.19458	0.205136	0.208193	0.198133	0.195867	0.203685	0.205233	0.211472	0.189034	0.196675	0.188291	0.191744	0.191207	0.183524	0.20618	0.204002	0.199287	0.192047	0.194568	0.202649	0.20132	0.193424	0.194113	0.208388	0.208676	0.216872	0.206237	0.201955	0.193659	0.190184	0.19803	0.195223	0.192978	0.201911	0.195145	0.193447	0.196996	0.201264	0.183751	0.201769	0.215101	0.212322	0.198409	0.19446	0.203041	0.19615	0.204072	0.210141	0.212116	0.206197	0.204518	0.206165	0.216167	0.193814	0.201467	0.200301	0.202419	0.190238	0.201162	0.20852	0.188236	0.2155	0.194326	0.190533	0.194511	0.205535	0.192946	0.203725	0.202653	0.209439	0.199967	0.203239	0.204142	0.208034	0.201465	0.192291	0.201775	0.201807	0.196438	0.196351	0.187378	0.192228	0.206604	0.201093	0.199426	0.207744	0.194794	0.198813	0.202682	0.195658	0.190889	0.213618	0.19883	0.19742	0.194969	0.206445	0.194343	0.183737	0.196578	0.193484	0.194635	0.191667	0.20572	0.198584	0.210919	0.20317	0.204278	0.207392	0.201089	0.211546	0.200256	0.198936	0.202847	0.195555	0.19252	0.217153	0.188343	0.198255	0.199	0.197721	0.208748	0.195202	0.20139	0.197405	0.20781	0.196868	0.182067	0.205868	0.197432	0.220521	0.203871	0.180078	0.207239	0.222407	0.186569	0.209313	0.206205	0.202332	0.194363	0.210455	0.20698	0.206282	0.212029	0.20845	0.202343	0.193183	0.190247	0.193031	0.195548	0.1956	0.199558	0.197788	0.196007	0.193282	0.200598	0.198022	0.195281	0.197073	0.222633	0.21374	0.225573	0.222798	0.1789	0.200527	0.203019	0.206872	0.211468	0.21509	0.190271	0.204261	0.204016	0.192416	0.203539	0.20938	0.195151	0.210377	0.204934	0.190857	0.194342	0.194658	0.215552	0.208951	0.203939	0.199781	0.196035	0.207147	0.198074	0.209599	0.202805	0.193888	0.187906	0.18663	0.19988	0.192462	0.210056	0.201209	0.200825	0.204608	0.197629	0.203124	0.210738	0.201911	0.196732	0.199121	0.200296	0.205636	0.197686	0.19992	0.192943	0.207314	0.200913	0.202177	0.18726	0.193913	0.217106	0.200932	0.193518	0.18893	0.191652	0.200276	0.185072	0.206938	0.205702	0.187388	0.195843	0.191137	0.195827	0.198115	0.212195	0.1941	0.198245	0.207819	0.198474	0.195034	0.219638	0.199992	0.188555	0.202721	0.191189	0.19852	0.211546	0.196455	0.195658	0.213133	0.205234	0.200661	0.213198	0.195291	0.200919	0.192509	0.196216	0.202735	0.202895	0.201534	0.199237	0.195643	0.192114	0.201078	0.201192	0.190196	0.209107	0.191042	0.205929	0.194763	0.214126	0.199981	0.204229	0.20111	0.20633	0.200328	0.198922	0.218719	0.192463	0.214563	0.1939	0.182297	0.192757	0.191747	0.190981	0.209658	0.199568	0.213152	0.19753	0.194862	0.202766	0.200905	0.201504	0.200603	0.196582	0.208939	0.198615	0.203535	0.199721	0.20278	0.190608	0.195242	0.200194	0.202221	0.195257	0.193434	0.198494	0.185881	0.207326	0.195393	0.194068	0.199642	0.197261	0.197834	0.197269	0.192741	0.18182	0.177565	0.195615	0.194571	0.200166	0.19697	0.195085	0.198033	0.204966	0.209011	0.203912	0.193778	0.199187	0.211882	0.199661	0.199318	0.208429	0.202134	0.204027	0.210924	0.191099	0.204464	0.194033	0.193025	0.19933	0.199181	0.204993	0.201137	0.188259	0.19855	0.201099	0.194359	0.1938	0.210631	0.196838	0.202441	0.213285	0.211657	0.201522	0.213829	0.224567	0.213169	0.210506	0.193045	0.199778	0.197188	0.201987	0.199051	0.194179	0.204106	0.197056	0.190308	0.19318	0.207457	0.203736	0.200657	0.189099	0.191593	0.200639	0.213584	0.203829	0.210629	0.2059	0.199949	0.19296	0.18315	0.187655	0.208946	0.193416	0.195795	0.194147	0.19967	0.193728	0.210408	0.202985	0.193215	0.197534	0.200138	0.197757	0.198063	0.19676	0.204479	0.207257	0.198842	0.198478	0.205718	0.20212	0.194711	0.198516	0.207664	0.204944	0.193224	0.20939	0.195533	0.197222	0.189354	0.186115	0.186091	0.190216	0.198382	0.18824	0.208271	0.199793	0.196925	0.196281	0.188184	0.198304	0.207186	0.192017	0.190965	0.199891	0.195401	0.191347	0.196456	0.202133	0.193437	0.195099	0.191267	0.211367	0.206363	0.197672	0.179926	0.191386	0.197328	0.197274	0.193872	0.192719	0.202524	0.193602	0.193967	0.207522	0.207018	0.20346	0.192511	0.19746	0.200101	0.19493	0.189077	0.197869	0.202557	0.189207	0.197306	0.203868	0.200563	0.194021	0.73868	0.933495	0.493491	-0.283425	1.29646	0.509557	0.974821	0.658029	0.925363	0.450301	1.63333	0.340726	-0.0237374	-2.04213	-1.26355	-1.23189	-1.89039	-1.6182	-1.05659	-1.08096	-0.895764	-0.994875	0.549836	-0.377546	-0.0170015	0.381219	-0.0339293	0.247039	0.198481	1.00218	-0.952144	-0.646253	-1.72042	-2.15687	-2.38338	0.99495	0.139248	0.225474	0.45116	0.261358	0.292014	0.100101	0.154078	1.18955	0.103932	0.306001	0.435744	-2.11284	0.435689	0.112581	0.429608	-1.0543	0.135884	-2.10142	-0.928389	-2.18749	-1.66953	-0.288467	-0.0148312	-1.72597	-1.79243	-2.11261	-1.79507	-1.67617	-1.99577	-2.03601	0.348366	1.35151	-1.70136	0.637549	-0.496553	-0.486053	-0.504202	-0.918886	-0.0555903	0.836257	0.67298	-0.381888	-1.16429	0.446404	0.820348	0.491499	0.0132099	0.51544	-0.848959	1.48213	-1.71205	-1.14454	0.548277	0.197724	-1.08131	-1.81801	-2.0877	-1.90748	0.288851	-0.227634	0.454622	-1.27008	0.797397	-0.267399	0.218421	0.853338	1.04557	0.36688	0.0685049	-0.0515759	0.482612	0.363323	-0.022798	0.766025	0.911284	0.00267833	-1.73718	-0.601727	0.668932	0.719396	1.31253	0.759703	0.727269	0.489976	0.537204	-1.87111	0.079674	-0.166649	0.0281323	0.530319	0.00272562	-0.455151	1.65898	-0.557593	-0.657657	-0.512815	-0.956438	-0.62664	-0.928238	-0.970686	-0.387204	-0.756614	-1.05557	-0.539538	-0.336472	-0.517244	-0.750115	-0.607507	-0.32534	-0.521195	-0.822817	-0.96223	-0.964699	-0.705461	-0.525604	-1.11073	-0.801577	-0.557038	-0.791482	-0.711933	-1.0755	-1.0127	-0.780749	-1.00366	-0.878266	-1.03209	-0.299972	-1.04431	-0.915924	-0.88949	-1.06604	-0.841903	-1.01941	-1.12967	-1.14721	-1.04894	-1.23996	-0.86259	-1.01203	-0.869791	-0.866154	-1.1944	-1.15649	-0.606572	-1.07355	0.964072	-1.75667	-1.54265	-0.74663	-0.145578	-0.0976289	1.05875	-0.112251	-0.863981	0.316472	-0.0727539	-0.0070353	0.130557	-0.123325	0.677539	0.240026	-0.102308	-0.354086	0.26864	0.688351	0.247715	-0.040502	-0.67933	0.938264	1.1522	-0.308241	-1.16144	1.22101	-0.92362	-0.549908	-0.405062	0.373372	-0.937857	-0.746637	-0.469373	-0.734	-0.902586	-0.989261	-0.738343	-0.8437	-0.403827	-1.12542	-0.762426	-0.582499	-0.737991	-0.648445	-0.818366	-1.15092	-0.981767	-0.958725	-0.883841	-0.670677	-0.728374	-0.978531	-0.587969	-1.05037	-1.0369	-0.84629	-1.13218	-0.889825	-0.915524	-1.28238	-0.973332	-0.893318	-0.921848	-1.06308	-0.953875	-0.874586	-1.08108	-0.843831	-0.562636	-0.991491	-0.579244	-0.820029	-1.07053	-0.527867	-0.671526	-0.840204	-0.610232	-0.953357	0.967844	-1.33608	-0.181083	-0.261979	0.316415	-0.0931992	0.559712	0.330064	-1.54227	0.714583	0.982939	0.388732	-2.07005	-0.0914448	0.157888	-2.13071	0.64142	0.0204163	0.506432	0.670502	0.402467	-0.304064	0.8884	0.156966	0.669876	0.0247702	0.321519	0.782005	-0.0787713	0.817387	0.350091	0.0213822	0.810051	0.339931	0.41674	0.498089	-0.12603	1.52742	-0.467543	0.421482	0.0854558	-0.0876814	1.49915	1.29525	0.521745	0.815053	-0.314784	0.954715	0.8753	0.742042	0.181444	0.99278	1.31641	-0.126504	0.816017	-0.0130907	0.00131868	0.190578	0.949458	0.542883	0.730263	-0.374199	0.847966	1.2492	-0.263265	0.503997	0.242845	-0.291969	0.854916	0.432662	1.01771	0.72551	-0.133064	0.993182	-1.66232	0.0921443	-0.748617	0.51234	0.771904	-0.581542	-0.223202	-0.175791	-0.185173	0.0143743	-0.134414	0.103905	0.128658	0.0592201	-0.221313	-0.20338	-0.584501	0.332492	-0.0480492	-0.367334	0.077973	0.763334	-0.114005	1.33973	-0.0082529	-0.736449	-0.181503	-0.934266	-0.0111537	1.24688	-0.915115	0.37327	-0.921612	-0.528626	0.622334	-0.327751	-1.46492	-1.46939	-0.400101	0.79742	0.576577	-0.466543	0.622012	0.630682	-1.5445	-2.09126	-1.95299	-2.06794	-1.25411	-1.86033	-1.73238	-0.349319	-0.434399	0.665071	-0.764587	-0.721256	-1.43908	-0.0082176	-1.71495	2.0742	1.45426	0.60789	-1.243	-0.0797403	-0.617481	0.0892333	0.140946	-0.0953351	1.20328	-1.69656	-0.0318089	-2.13813	-2.14308	-1.78918	-0.576531	-1.68544	-2.26197	-1.94952	-1.67853	-2.18911	-2.11459	-0.302223	0.582347	0.634579	0.655557	1.69863	0.941584	0.901623	0.749992	-0.34437	0.878749	1.08105	0.893791	-0.117418	-0.471651	-0.110392	-0.38662	0.419147	-0.0721256	0.444869	0.134494	0.42148	0.286647	0.516938	-1.79287	-1.99679	-1.2464	0.708934	0.860074	-0.374937	0.100594	-0.136093	0.797933	-0.412434	1.13271	0.787563	-0.688313	0.315972	0.64232	0.232546	0.0865035	0.720801	0.30075	-0.327192	0.105648	0.712873	-0.555424	-2.01409	0.134601	0.113228	0.409471	-0.372286	-0.253334	0.443924	-0.21696	0.276146	-0.0253164	-0.304945	0.852486	0.411451	0.767396	0.447721	-0.276462	-0.0522186	0.393142	-0.119288	-0.11827	-0.245947	1.31395	-0.0204801	-0.17609	0.983269	-0.197022	0.904552	2.27999	3.18055	1.39598	3.61497	-0.356406	-0.344052	-0.265265	0.555408	-0.0562861	-1.17387	-0.494427	0.238133	0.0682238	0.126842	-0.672809	-0.698333	0.0581805	-1.51449	-0.15098	0.561703	0.541489	0.826982	-0.678258	-1.77494	-1.07617	-1.70875	-1.88849	0.615503	-0.354608	-1.92463	-0.721589	0.388765	-0.232966	0.427199	-0.0626604	0.0325337	-1.2843	-0.691426	0.854084	-2.18922	0.705494	-0.204021	-1.2766	0.587378	-0.660137	0.308676	0.38134	-0.510672	0.0530902	0.893239	0.49185	1.36065	1.03416	0.925665	0.373258	0.561647	0.409399	-0.336369	-0.296143	-0.374501	-0.231924	-0.437041	-1.32861	-0.141001	-0.941721	-0.737202	0.80533	-1.09938	-1.0997	-0.667197	-1.2011	-1.21538	-0.694491	-0.713111	0.0351331	0.0792975	-0.118278	1.18159	0.72145	0.416318	0.0468239	0.93794	0.637337	0.532089	-0.158692	0.453869	2.1291	2.36098	2.67455	0.905829	0.784196	0.650919	0.357545	-1.07499	0.705017	1.18134	0.375179	0.408218	0.159371	0.789098	1.78672	0.707937	0.270787	0.810609	0.430521	0.102644	0.160007	0.123847	0.156549	2.53172	-2.26283	-1.56798	-0.456535	-1.49602	-1.50431	-1.03535	0.103379	-1.16106	-1.51204	-0.661801	0.288394	0.558235	2.96213	0.871742	0.170472	-0.195269	0.354532	1.06355	-1.24931	-1.22311	2.38622	0.307197	1.00916	0.874787	0.501701	-0.50634	-0.389785	-0.515215	0.514334	1.73229	-1.20261	-1.2923	-1.46993	0.563775	0.283129	1.0978	0.0131796	2.88614	-0.472486	-0.318173	0.41335	0.569091	1.2889	1.26036	3.5508	0.703654	0.840948	0.801463	0.405237	0.575624	0.472078	0.0482448	0.745991	0.618351	0.8666	0.742826	0.667331	0.725331	0.640445	0.381413	0.349519	0.836495	0.261156	0.646397	0.622941	0.806472	0.280922	-0.284138	0.540079	0.93886	-1.19456	-0.167014	0.875925	0.331916	1.06843	0.658401	-0.0229536	-0.586643	0.521972	-0.216883	-0.161424	-0.201591	-0.505371	-0.552374	-0.521113	-0.27868	-0.650093	0.0434081	0.804981	1.16942	0.468123	0.342838	1.86895	0.762518	0.0404934	0.0892264	0.0705729	-0.0649576	-0.097589	-0.244235	-0.247564	0.408771	-0.0530474	0.309028	0.174082	-1.69731	-0.0541723	0.162087	0.842457	0.0971189	0.39015	0.196598	0.052411	-2.06946	0.67009	0.720353	0.676459	-0.298711	0.00649379	-0.266315	-0.190796	-1.34567	0.476675	-1.74193	0.606275	0.966952	0.54376	0.342302	0.123903	2.85357	-0.0370522	0.329952	-0.240232	-1.30673	0.909775	-0.142701	2.21081	-0.448966	1.18745	0.674802	0.455138	0.457887	0.262587	0.182484	0.55821	-0.0223256	2.14282	1.06585	-0.454373	1.29439	-0.0361654	1.75792	-0.611315	-0.22626	0.689968	1.09511	0.476439	0.481884	1.13236	-0.107724	3.45089	3.11008	0.994989	-0.010698	0.448434	-0.419604	0.780502	0.479034	0.334511	0.367775	-1.40113	0.0908809	1.06603	3.21846	1.12856	0.685147	-0.495277	0.316462	0.36937	-0.0297566	0.0274661	-0.0028787	0.40753	0.830772	1.25129	-1.72734	-1.14284	-1.66458	-1.61487	-1.80052	-1.29926	-1.20296	-0.996193	-1.23601	0.82633	-0.0649853	-0.255298	0.0842209	-0.478601	0.468594	-0.0681275	0.945305	0.592686	-1.10056	1.90185	-0.0908662	0.569787	0.179365	0.495019	0.539594	0.571913	2.86726	0.54264	-0.398472	0.628231	2.60397	-0.111505	1.58263	0.753542	0.479221	0.200287	0.601441	0.658865	-0.191795	0.88481	-0.191646	0.547819	1.21134	2.65205	1.41206	1.32227	0.943741	-0.453535	2.21605	-0.0458387	-0.426584	-0.441255	1.13929	-0.744534	0.692692	-0.405561	0.225456	2.38543	1.6223	1.78072	0.624716	0.989619	0.191101	0.676266	0.592129	0.760124	1.01393	1.09362	0.221676	0.0595369	2.2589	0.566868	1.09193	-0.42821	3.37823	-0.982911	-0.885055	0.114811	-0.659197	-1.15336	-0.778216	1.84175	0.559251	-1.58082	2.17052	0.060719	0.336084	-1.08331	-0.922291	-1.23725	-1.37433	-0.722657	-1.17563	-0.974923	-0.331142	0.317727	2.97128	-1.18656	0.780234	3.67622	3.14353	0.737972	0.896902	1.1279	0.497631	0.65211	1.20056	2.25152	1.13033	0.29486	0.261843	1.21111	0.720929	0.523657
LBCL_119	DLBCL	NA	0	Female	51-60	2	Normal	0	1	0	Low	No	not performed	CMR	Yes	Non-progressor	na	na	0	51.6816	0	51.6816	17255008	0.7427	0.27	0.0295165	0.0286233	0.0417085	0.106629	0.244483	0.345754	0.111223	0.0285828	0.00710855	0.00249923	0.00197926	0.00292665	0.00506887	0.00519995	0.00412839	0.00287916	0.00152765	0.941983	2.45645	0.36927	0.392574	0.383262	0.372842	0.401152	0.425333	0.413133	0.416435	0.395247	0.377089	0.412644	0.381644	0.387659	0.399663	0.386674	0.387121	0.393126	0.390002	0.397962	0.391133	0.397983	0.401164	0.391054	0.38825	0.461801	0.5134	0.515235	0.498277	0.470338	0.480293	0.473081	0.484051	0.484322	0.482265	0.474804	0.504046	0.486666	0.469369	0.461536	0.472146	0.477676	0.469681	0.49941	0.462125	0.491599	0.390454	0.380529	0.392054	0.382154	0.392734	0.394654	0.393954	0.420977	0.435131	0.429769	0.456982	0.437397	0.424908	0.435949	0.43601	0.421484	0.454134	0.439379	0.462855	0.419333	0.427802	0.419177	0.42526	0.409756	0.40801	0.454748	0.453629	0.429644	0.430083	0.455855	0.413816	0.452117	0.424196	0.43695	0.431703	0.465635	0.487559	0.478956	0.483009	0.450257	0.478155	0.453996	0.486483	0.466654	0.48276	0.464579	0.471615	0.464785	0.455209	0.406084	0.448796	0.441246	0.447052	0.433479	0.430883	0.439339	0.437881	0.441994	0.454605	0.454765	0.439382	0.439496	0.448758	0.427714	0.437162	0.423299	0.457207	0.444281	0.430913	0.444134	0.451947	0.432634	0.459558	0.428962	0.411392	0.449155	0.472532	0.43151	0.430327	0.460336	0.449725	0.419651	0.440767	0.421641	0.433294	0.435017	0.437204	0.432712	0.431794	0.433864	0.415867	0.413402	0.423625	0.450713	0.430775	0.428756	0.430281	0.442777	0.444044	0.426678	0.433627	0.428263	0.473668	0.456451	0.424196	0.420498	0.44965	0.451305	0.396307	0.402369	0.377111	0.371793	0.39123	0.40398	0.407091	0.406365	0.402235	0.378307	0.408756	0.383831	0.409982	0.398651	0.370273	0.424203	0.38771	0.399509	0.441062	0.408585	0.444027	0.463536	0.429403	0.460303	0.425072	0.436069	0.446877	0.471333	0.444993	0.427856	0.427849	0.421857	0.41567	0.401579	0.409054	0.453515	0.473809	0.421703	0.448438	0.448174	0.431007	0.44955	0.45677	0.452362	0.439924	0.460989	0.461965	0.462039	0.426528	0.42898	0.425241	0.422776	0.436145	0.434261	0.424415	0.417909	0.411329	0.444176	0.439507	0.440945	0.425288	0.497699	0.471754	0.482154	0.499889	0.400043	0.475734	0.454101	0.48683	0.45656	0.478765	0.446683	0.4634	0.455979	0.454551	0.468215	0.491929	0.476586	0.501518	0.469812	0.492729	0.485004	0.446789	0.498226	0.45966	0.445327	0.412947	0.432941	0.453948	0.426845	0.425993	0.438079	0.413327	0.418155	0.426609	0.439492	0.429104	0.456157	0.42448	0.437772	0.441618	0.432077	0.445871	0.443094	0.442327	0.456465	0.433549	0.444565	0.437237	0.433228	0.447778	0.429055	0.445619	0.429274	0.442917	0.424531	0.420676	0.485065	0.455722	0.399308	0.418715	0.413008	0.458405	0.420349	0.456282	0.403056	0.376468	0.375691	0.429973	0.43192	0.428959	0.432068	0.425023	0.441168	0.43018	0.441531	0.436261	0.463664	0.440762	0.416038	0.417115	0.429913	0.431865	0.459276	0.455049	0.436301	0.435586	0.440219	0.446028	0.464116	0.435272	0.427852	0.423537	0.433507	0.441592	0.425812	0.446198	0.446737	0.437653	0.438442	0.450594	0.451502	0.426921	0.431781	0.432316	0.419775	0.434789	0.474882	0.464387	0.471637	0.482175	0.483776	0.448306	0.435912	0.436964	0.347255	0.435397	0.442453	0.418507	0.417359	0.428129	0.428458	0.432941	0.433557	0.476	0.427144	0.422582	0.440097	0.442512	0.431028	0.445738	0.44188	0.448247	0.451177	0.453765	0.448836	0.446233	0.425988	0.437032	0.455751	0.435496	0.428211	0.429985	0.435442	0.42697	0.442953	0.437043	0.418916	0.434286	0.431639	0.432641	0.420016	0.422402	0.407285	0.424229	0.43875	0.419547	0.44509	0.443502	0.419433	0.444337	0.435735	0.458724	0.42705	0.498278	0.427324	0.435847	0.433298	0.432817	0.45385	0.412206	0.428569	0.430381	0.442039	0.444791	0.432884	0.435193	0.459782	0.473077	0.433224	0.436236	0.42592	0.42531	0.434686	0.427837	0.423239	0.447722	0.472834	0.469712	0.470657	0.497484	0.479805	0.465348	0.466672	0.447957	0.439893	0.429098	0.420316	0.426005	0.44288	0.435944	0.424797	0.441447	0.433924	0.423162	0.427848	0.460027	0.445239	0.441739	0.422605	0.428908	0.43473	0.445362	0.447188	0.440891	0.428773	0.452198	0.416173	0.415472	0.457262	0.497835	0.445976	0.485737	0.47341	0.483247	0.462514	0.485538	0.456288	0.452456	0.467035	0.483599	0.457568	0.497426	0.450241	0.47577	0.496132	0.452771	0.492678	0.502269	0.477679	0.434238	0.431867	0.453901	0.443871	0.424957	0.440672	0.441473	0.439324	0.417828	0.421233	0.433613	0.422627	0.442923	0.42662	0.452871	0.428801	0.435541	0.428607	0.422818	0.438641	0.433698	0.430843	0.43366	0.430766	0.442847	0.431369	0.454482	0.44217	0.440843	0.426792	0.434993	0.430672	0.461966	0.444361	0.416561	0.456326	0.434825	0.441645	0.430508	0.433319	0.438334	0.436346	0.434818	0.433928	0.443547	0.445839	0.426595	0.43532	0.417597	0.444477	0.444853	0.418015	0.444286	0.426222	0.473111	0.487472	0.463468	0.437747	0.824927	1.18064	0.735108	-0.808209	1.87405	0.694795	1.34634	0.933713	1.24326	-0.379208	2.04069	0.431311	-0.125063	-2.1391	-1.12459	-1.13753	-1.77517	-1.61232	-1.07277	-1.1411	-1.13449	-0.938605	0.907275	-0.515767	-0.376942	0.30565	-0.561704	0.381696	0.180325	1.45894	-0.884356	-0.696501	-1.4286	-2.14367	-2.20658	0.700179	-0.0321502	-0.32936	-0.596786	0.370663	0.511132	0.238518	0.00335453	1.59817	-0.529581	-0.142532	-0.091922	-2.32688	-0.652828	-0.359226	0.477637	-0.86817	0.377478	-1.85627	-0.417996	-1.89684	-1.51065	0.177811	0.525062	-1.8911	-1.85646	-1.90317	-1.93981	-1.68085	-1.80026	-1.91908	0.496262	1.22151	-1.66103	0.55149	-0.361832	-0.591251	-0.841759	-1.29571	-0.177166	1.33195	1.06759	-0.617424	-0.711597	0.0597435	0.818442	0.618393	0.108456	0.1194	-0.500724	1.15712	-1.12211	-0.921826	0.227915	-0.26852	-1.03666	-1.8185	-1.919	-1.95044	-0.351475	-0.322847	0.372937	-0.948777	0.600554	-0.406531	-0.403655	1.13208	0.682262	-0.218624	-0.51829	-0.429232	0.308291	0.104735	0.0542593	1.04907	1.11346	0.310983	-1.65227	-0.725434	0.233684	0.939599	1.67133	0.667289	0.777837	0.139222	1.29976	-1.8503	-0.393126	-0.583619	-0.171777	0.128485	0.20543	-0.282838	2.20038	-1.18711	-0.50997	-0.666903	-1.25681	-0.799905	-1.2544	-1.30354	-0.559489	-1.25269	-1.3217	-0.657844	-0.450423	-0.575867	-0.861409	-0.960342	-0.698967	-0.704352	-1.08761	-1.27583	-1.28999	-1.16225	-0.823935	-1.42928	-1.02026	-0.887501	-1.08236	-0.925049	-1.24919	-1.32251	-1.14562	-1.3006	-1.08292	-1.37301	-0.665074	-1.18112	-1.19185	-1.05443	-1.21616	-1.10895	-1.21373	-1.36989	-1.37609	-1.26847	-1.47099	-1.15498	-1.22539	-1.11256	-1.17974	-1.52307	-1.38271	-0.918886	-1.28441	-0.14653	-1.43853	-1.25301	-0.70236	-0.856862	0.0813707	1.41123	0.0290677	-0.787506	0.416519	-0.0303226	-0.0431145	0.416017	-0.199244	-0.204208	-0.327357	-0.78396	-0.543156	-0.352664	-0.29405	-0.453414	-0.56556	-0.892755	1.38729	1.37867	-0.459375	-1.83288	0.0605263	-0.00449	-0.68201	-0.960855	0.600453	-1.26073	-1.20249	-0.655667	-0.914932	-1.35991	-1.22697	-1.14245	-1.15887	-0.870343	-1.32675	-1.05042	-0.806871	-0.923026	-1.03337	-1.00581	-1.40338	-1.21685	-1.15259	-0.992912	-1.11673	-1.00962	-1.38229	-0.630678	-1.19641	-1.32397	-1.11877	-1.15628	-1.03436	-1.17255	-1.3887	-1.05364	-1.16586	-1.26293	-1.26829	-1.21699	-1.14426	-1.33752	-1.072	-1.03414	-1.30882	-0.899522	-0.897372	-1.30661	-0.617655	-0.901835	-1.13525	-0.700788	-1.16695	0.656289	-0.559347	0.205536	0.170539	0.178728	-0.194301	-0.424188	-0.183654	-1.30354	0.779927	1.4146	-0.66208	-1.70954	-0.893661	-0.535724	-2.20716	0.905076	0.33242	0.505342	0.570539	0.269974	-0.67726	1.10933	-0.377762	0.564971	-0.297766	0.0954191	0.472771	-0.0118178	0.164186	-0.103761	-0.740993	0.409398	0.3047	0.171458	0.0773956	-0.365399	1.98893	-0.697676	-0.0842629	-0.349716	-0.554646	1.69984	1.66658	0.266455	1.0125	-0.656063	0.791851	0.517461	0.338933	-0.0920784	0.725157	1.52679	-0.54604	1.39105	-0.512209	-0.435094	0.165312	0.357742	0.176905	0.279397	-0.624362	0.773446	1.32139	-0.507252	0.142924	-0.168376	-0.70493	0.587447	-0.078911	1.33517	0.817332	-0.723314	0.221132	-1.55355	0.326587	-1.30975	0.998949	0.779769	-1.21669	-0.617961	-0.652993	-0.0245483	-0.279415	-0.332354	-0.417116	-0.106853	-0.465779	-0.436525	-0.513335	-0.688403	-0.146462	-0.204337	-0.384139	-0.552916	0.912982	-0.267444	1.98477	0.547996	-0.822148	-0.989438	-1.11126	-0.313122	0.730186	-0.760716	0.278335	-0.498263	-0.577276	0.935349	0.111203	-1.15019	-1.37695	-0.468668	1.06532	0.792021	-0.0970939	0.420122	0.409178	-1.15436	-2.41847	-2.04101	-1.93793	-1.19338	-1.95666	-1.56252	-0.524327	-0.324481	0.591057	-0.797322	-0.232929	-0.918823	0.286879	-2.18397	1.2505	0.754377	0.466591	-0.629656	-0.63869	-0.744376	-0.118562	-0.671157	-0.593804	1.38646	-1.31673	0.385948	-2.36738	-2.13761	-1.73216	-0.150426	-1.61131	-2.09453	-1.99939	-1.67366	-2.24587	-2.03914	-0.717959	0.922034	1.23785	0.5949	2.11351	1.38188	-0.910964	0.752238	-0.208532	-0.362621	-0.127646	-0.224532	-0.649651	-0.726569	-0.506526	-0.688182	0.319698	-0.245409	0.982669	0.311474	0.527015	0.0635944	0.0825159	-1.96714	-1.89384	-1.29872	0.790658	0.705178	-0.688938	-0.310063	-0.133397	-0.772773	0.0915656	0.905259	0.574422	-0.942014	-0.742156	-0.445617	0.272801	0.0130469	0.708195	-0.25513	-0.694293	-0.286204	0.573856	-0.702323	-1.83792	0.0929	-0.52823	-0.271114	-0.158106	-0.668727	-0.46144	-0.643408	-0.0681936	-0.345643	-0.336562	-0.388693	-0.41551	0.846665	0.258623	-0.804045	-0.610846	0.627866	-0.487655	0.058206	-0.0940489	1.77682	-0.0957712	-0.0243147	0.824947	0.129528	1.07261	1.74235	0.704375	-0.437123	1.17228	-0.594644	-0.612673	-1.28534	-0.290567	-0.880365	-1.50023	-1.09831	-0.211709	-0.442186	0.234718	-0.60612	-0.613668	-1.14452	-1.71015	0.185163	0.152664	0.636286	0.963748	-0.894663	-1.7366	-0.820117	-1.76827	-1.82073	0.300277	-0.146416	-1.5412	-0.500347	-0.29529	-0.438708	0.424325	-0.0361893	-0.469838	-1.02952	-0.361024	1.06883	-1.30499	0.79337	-0.401981	-1.23619	-0.351282	-0.810041	-0.721725	-0.497921	-0.847354	-0.420231	0.57047	0.915738	1.38241	0.180276	1.19219	0.889413	0.759099	0.851177	0.113921	0.128726	0.0735986	-0.125042	-0.431748	-0.857077	-0.154322	-0.699383	-0.449277	0.537925	-0.614607	-0.857784	-0.72616	-1.00738	-0.781577	-0.313221	-0.178417	0.67643	0.60397	-0.032702	1.87064	1.38562	0.95911	0.600573	1.63096	1.29877	1.03444	0.181163	1.2399	1.34393	1.71948	2.1896	1.43959	1.27501	1.01369	0.878451	-1.23593	0.803611	1.82885	0.353097	0.779334	0.989735	1.30494	1.66307	1.22387	0.705418	0.845827	0.452744	0.420373	0.868359	0.460002	0.826672	1.88965	-1.17611	-1.22525	-0.179101	-0.991041	-1.06241	-0.597715	0.0494788	-0.686664	-1.09202	-0.440783	0.558018	0.662047	2.03314	0.933933	0.884716	0.407808	1.02832	0.67367	-0.705747	-0.464405	1.93036	0.533665	1.02896	1.19979	0.855778	0.149656	0.185734	-0.098453	0.483311	1.25581	-0.664693	-0.835248	-1.1658	1.36795	0.894388	0.762503	0.718946	1.92056	-0.174046	0.177423	0.928815	1.18313	1.86095	1.66282	2.76676	0.744244	0.703069	1.34204	1.09417	1.23865	1.17665	0.807699	1.43559	1.3766	1.60479	1.56367	1.53032	1.46989	1.38001	1.01363	0.918735	1.59094	1.07705	1.2914	1.30918	1.15612	0.95826	-0.19061	0.691122	0.874421	-0.999824	0.288103	0.76907	0.805866	1.75088	1.35895	0.0983702	-0.525921	0.722897	-0.0577736	-0.0328974	-0.392638	-0.582086	-0.278984	-0.192934	-0.0074346	-0.630153	0.793502	0.599371	0.59283	0.808236	0.66804	1.45786	0.329514	0.487633	0.920874	0.565831	0.0602695	0.229654	0.228428	0.0838617	0.269622	0.343221	0.175056	0.745886	-0.969935	0.426543	0.344527	1.24789	0.328701	1.038	0.539633	0.153345	-1.06393	1.28068	1.35822	1.02629	0.126158	0.419827	0.140725	0.245731	-1.04704	0.973459	-0.795387	0.798989	1.37363	0.966841	0.616347	0.989183	2.1365	0.379121	0.819867	0.137228	-0.795658	1.26317	0.0568246	1.37971	0.121571	1.58868	1.00024	0.645259	0.79081	0.637019	0.605407	0.57167	-0.0324394	1.58237	0.842919	-0.263087	1.23629	0.544806	0.860053	-0.318548	0.0842928	0.737846	0.939261	1.13148	0.758618	1.21912	0.39757	2.16178	1.05234	0.835016	0.366951	0.795605	0.227114	1.22787	0.780446	0.697776	0.976981	-1.26851	0.620105	1.34182	2.38266	0.789061	1.19935	-0.331181	-0.110489	0.614535	0.488109	0.397365	0.45793	0.662771	1.21693	1.60201	-1.59663	-1.13576	-1.29513	-1.18769	-1.49893	-0.880631	-0.89958	-0.991765	-0.390428	1.50455	0.630778	-0.0989159	0.240965	-0.204393	0.747166	0.186995	1.75217	1.03976	-0.758371	1.65631	0.153541	0.226243	0.674344	0.109709	1.22758	0.860157	1.92265	0.728669	0.136331	0.560155	1.9091	0.197479	1.82053	0.452018	1.1072	0.593864	0.961007	1.09697	0.244931	1.16514	0.232961	0.124791	1.82399	2.20828	0.716936	0.967332	0.796722	-0.0961196	1.80432	0.483965	-0.0374413	-0.0932739	0.846785	0.0187487	1.09211	-0.215869	0.73829	2.11346	1.13231	1.4565	0.700342	1.08899	0.841948	0.964493	1.32621	0.730215	1.6966	1.65399	0.593558	0.413186	2.06529	1.16654	1.23551	0.157394	1.68969	-0.488517	-0.391038	0.239908	-0.5666	-0.946552	-0.452651	1.55956	1.27717	-0.735055	1.62856	0.236763	0.753111	-0.60903	-0.354243	-0.773366	-0.944503	-0.236785	-0.781047	-0.489863	0.0720197	0.357525	2.56844	-0.718025	0.822564	2.91065	2.3408	0.814168	0.640603	1.45258	0.962118	1.16575	0.784474	1.45718	0.945455	0.708793	0.243515	1.34829	1.25279	0.527236
LBCL_120	DLBCL	NA	0	Male	71-80	2	Normal	1	2	2	Low	No	not performed	PD	No	Progressor	na	na	1	5.5561	1	5.5561	188791567	8.6856	0.4293	0.0116176	0.0166676	0.0336744	0.118593	0.273601	0.379356	0.092262	0.021511	0.00569612	0.00327007	0.00339174	0.00548361	0.00848124	0.00703674	0.00480816	0.00318859	0.0017006	0.942462	1.68454	0.429206	0.44847	0.43345	0.441166	0.468418	0.473723	0.46245	0.469469	0.484449	0.4458	0.460312	0.449243	0.45247	0.448988	0.447254	0.458415	0.445782	0.474261	0.457363	0.464638	0.460124	0.490601	0.450047	0.462226	0.539616	0.493354	0.493065	0.49597	0.494359	0.484459	0.473206	0.494941	0.478149	0.453253	0.427467	0.449911	0.458729	0.425736	0.409992	0.417181	0.431696	0.411427	0.424434	0.407247	0.433953	0.455164	0.446048	0.464748	0.443984	0.443056	0.457431	0.458308	0.421092	0.444005	0.448509	0.467009	0.449418	0.465414	0.454881	0.447196	0.462618	0.473696	0.46226	0.477418	0.45175	0.461816	0.440938	0.447576	0.440417	0.43643	0.455428	0.455632	0.44799	0.449711	0.435283	0.448547	0.449103	0.455817	0.466187	0.47382	0.471744	0.480077	0.46076	0.471747	0.45901	0.45015	0.448799	0.463127	0.458881	0.460996	0.450302	0.449751	0.465067	0.432705	0.435694	0.448082	0.455632	0.486478	0.456302	0.455805	0.469235	0.459322	0.462821	0.467975	0.485017	0.453084	0.448812	0.453418	0.456316	0.448217	0.446014	0.47055	0.470474	0.469782	0.450016	0.463157	0.431004	0.47012	0.455474	0.441861	0.45798	0.45609	0.441412	0.477241	0.482852	0.467787	0.459198	0.455004	0.454963	0.458336	0.46132	0.474112	0.473866	0.454864	0.450487	0.454869	0.455673	0.451531	0.461588	0.470245	0.451582	0.45578	0.442567	0.459731	0.458267	0.443685	0.444154	0.468388	0.453915	0.444945	0.437772	0.442796	0.434469	0.43001	0.444843	0.411413	0.453117	0.434064	0.46383	0.456619	0.464674	0.453422	0.454709	0.467487	0.448238	0.468889	0.459491	0.459906	0.455523	0.445594	0.46503	0.464526	0.432425	0.462776	0.439635	0.447827	0.437238	0.438367	0.468766	0.431757	0.465945	0.44935	0.435452	0.458682	0.464362	0.392926	0.381146	0.364497	0.380545	0.447334	0.454736	0.460034	0.482215	0.465023	0.457037	0.462651	0.463001	0.433429	0.468912	0.443983	0.470921	0.459394	0.46871	0.461745	0.453455	0.465588	0.46338	0.479046	0.539129	0.603566	0.607193	0.374265	0.399406	0.367407	0.490032	0.46689	0.494651	0.483092	0.429721	0.468683	0.469601	0.498589	0.500388	0.495436	0.368974	0.387449	0.379707	0.388477	0.379062	0.399614	0.408389	0.399261	0.392182	0.381181	0.386605	0.432977	0.501263	0.44829	0.46106	0.437361	0.453602	0.447299	0.446052	0.430574	0.440198	0.432324	0.399676	0.360595	0.394539	0.391988	0.410336	0.391568	0.383264	0.417795	0.382925	0.419329	0.388905	0.390596	0.382995	0.455494	0.461474	0.473151	0.447915	0.456322	0.444113	0.44438	0.446176	0.468546	0.438027	0.447778	0.464022	0.450569	0.437213	0.460735	0.433437	0.478897	0.444565	0.467678	0.447268	0.438733	0.434021	0.458715	0.459951	0.448016	0.457277	0.433153	0.473599	0.456617	0.452532	0.451147	0.480467	0.444596	0.435388	0.391013	0.386541	0.388717	0.461268	0.498264	0.473693	0.528268	0.515953	0.51055	0.530984	0.493067	0.506139	0.489839	0.495064	0.514179	0.504498	0.4391	0.467651	0.46804	0.471058	0.451929	0.47637	0.44219	0.445984	0.446542	0.481315	0.454432	0.483001	0.447968	0.473902	0.526833	0.519575	0.52206	0.520835	0.536616	0.503985	0.537675	0.441315	0.422501	0.446225	0.450582	0.448114	0.458934	0.47171	0.469823	0.452786	0.458329	0.453986	0.450062	0.467856	0.466627	0.451635	0.467629	0.445385	0.454	0.46861	0.461883	0.452487	0.469741	0.457505	0.456266	0.450408	0.450014	0.451324	0.46567	0.473429	0.450214	0.461115	0.455942	0.438425	0.446937	0.455191	0.438792	0.422046	0.445466	0.451147	0.448168	0.461833	0.458766	0.438947	0.461044	0.470917	0.466451	0.451524	0.461855	0.452449	0.460154	0.458893	0.468919	0.477385	0.462091	0.460167	0.454309	0.448407	0.442975	0.45972	0.455214	0.466853	0.465003	0.464844	0.442898	0.433071	0.472096	0.447022	0.435123	0.442048	0.45693	0.397334	0.397044	0.401063	0.39977	0.395694	0.446078	0.49116	0.470915	0.465733	0.454105	0.439875	0.448967	0.461112	0.447285	0.443411	0.456327	0.454305	0.459345	0.456855	0.463327	0.469379	0.456906	0.444992	0.461708	0.464723	0.478304	0.473507	0.455046	0.456755	0.455481	0.443687	0.424731	0.474224	0.472697	0.463964	0.45707	0.467888	0.455414	0.451352	0.471257	0.465901	0.437257	0.451845	0.472231	0.464538	0.526223	0.513764	0.516213	0.59021	0.543869	0.418272	0.413498	0.404548	0.399847	0.400879	0.417234	0.413623	0.420862	0.427642	0.419204	0.418599	0.39995	0.429537	0.471378	0.459525	0.457766	0.437159	0.455765	0.449207	0.442672	0.445433	0.444917	0.433982	0.458652	0.446491	0.469282	0.498279	0.500552	0.494539	0.505261	0.507833	0.495839	0.488487	0.501188	0.510169	0.568412	0.564781	0.53858	0.552684	0.502961	0.503341	0.478758	0.443679	0.317739	0.321622	0.47429	0.449304	0.453418	0.444563	0.461898	0.447583	0.4561	0.452187	0.450829	0.477033	0.509621	0.5012	0.500451	0.50098	0.500593	0.472002	0.78114	1.23883	0.71667	-0.599823	1.84807	0.724948	1.3932	0.89842	1.3186	-0.0423384	2.01269	0.480108	-0.0179096	-2.18631	-1.16242	-1.15612	-1.70765	-1.56943	-0.979937	-1.06672	-1.02365	-0.843411	0.794302	-0.366494	-0.280933	0.486995	-0.39687	0.330155	0.230509	1.47902	-0.859772	-0.798777	-1.44915	-2.19457	-2.19945	0.900809	-0.087609	-0.131453	-0.0603224	0.527684	0.484268	0.287384	-0.0359202	1.61686	-0.288353	0.245709	0.111542	-2.30439	-0.447484	-0.269255	0.545424	-0.787304	0.441686	-1.87246	-0.111749	-1.99016	-1.56492	0.220278	0.556082	-1.62024	-1.50099	-1.97575	-1.7659	-1.49886	-1.76259	-1.89151	0.476745	1.83591	-1.6611	0.514464	-0.280713	-0.465069	-0.746092	-1.26667	0.00082331	1.47544	1.27305	-0.434007	-0.851939	0.212912	0.65995	0.569435	-0.056597	0.446897	-0.542543	1.39941	-0.961596	-1.04821	0.340369	0.115297	-0.880989	-1.84082	-1.90963	-1.80459	0.0412718	-0.21045	0.380342	-1.02296	0.636287	-0.202098	0.00161369	1.18914	1.04581	0.173399	-0.15206	-0.272817	0.424014	0.204741	0.0667386	1.16017	1.08983	0.266018	-1.70417	-0.697425	0.376553	0.803389	1.56886	0.799416	0.850319	0.174927	1.04865	-1.72671	-0.161025	-0.271039	-0.0720222	0.192901	0.122668	-0.416684	2.19516	-0.960669	-0.488189	-0.679393	-1.29518	-0.870573	-1.30395	-1.40449	-0.641642	-1.20589	-1.43305	-0.828603	-0.565413	-0.862059	-1.03157	-1.05245	-0.816741	-0.786718	-1.13269	-1.36235	-1.31321	-1.20898	-0.875258	-1.51284	-1.18287	-0.998595	-1.25513	-1.14411	-1.43504	-1.38041	-1.2578	-1.35857	-1.18898	-1.52905	-0.743016	-1.31471	-1.3272	-1.263	-1.33711	-1.18721	-1.29033	-1.45934	-1.52108	-1.39591	-1.63476	-1.28802	-1.41082	-1.24583	-1.21594	-1.60904	-1.49549	-0.993041	-1.37547	-0.0595709	-1.19881	-1.06121	-0.569711	-0.820038	-0.0552528	1.62203	0.0501626	-0.685686	0.385111	-0.0766034	-0.0615735	0.457363	-0.251661	0.145196	-0.0895483	-0.325979	-0.49589	-0.12531	0.169594	-0.0708557	-0.272308	-0.769486	1.59851	1.66142	-0.347686	-1.57324	0.390942	0.561061	-0.702689	-0.988441	0.492444	-1.36427	-1.18608	-0.810793	-1.01382	-1.40543	-1.32874	-1.16395	-1.25997	-0.988809	-1.45919	-1.22172	-0.983541	-1.11411	-1.132	-1.16149	-1.44731	-1.32098	-1.23719	-1.165	-1.18073	-1.18344	-1.44908	-0.748213	-1.29651	-1.35758	-1.27781	-1.2738	-1.15417	-1.26765	-1.51567	-1.27075	-1.2879	-1.24169	-1.24788	-1.39491	-1.2137	-1.44901	-1.13858	-1.07814	-1.43281	-0.970591	-1.04132	-1.37875	-0.814064	-1.08105	-1.28887	-0.904422	-1.25108	0.761507	-0.206693	0.564111	0.367638	0.393361	-0.0809083	-0.0831267	-0.0555224	-1.29837	0.909924	1.45994	-0.386312	-1.57512	-0.741094	-0.349792	-1.94878	0.779461	0.0176686	0.665257	0.716871	0.370593	-0.663107	1.2464	-0.21807	0.670672	-0.242192	0.12049	0.53809	0.0969378	0.305738	-0.0028056	-0.61876	0.563483	0.264083	0.14774	0.131952	-0.311495	1.91984	-0.534184	-0.0132845	-0.298291	-0.318314	1.50291	1.64058	0.331033	1.17312	-0.531357	0.555512	0.526616	0.348297	0.0863009	0.735963	1.66285	-0.385655	1.58456	-0.313616	-0.330192	0.283956	0.507571	0.344654	0.347281	-0.641783	1.00267	1.48833	-0.44744	0.188864	-0.0141779	-0.444215	0.508633	0.116327	1.45923	0.91896	0.0804277	0.634086	-1.71456	0.172066	-0.889209	0.873349	0.74411	-0.92007	-0.191968	-0.20827	0.0111083	-0.174848	-0.278502	-0.252568	-0.0277367	-0.231808	-0.262814	-0.199928	-0.590949	-0.0176919	-0.0192927	-0.189615	0.0417306	1.01657	-0.242874	2.07789	0.698669	-0.568878	-0.440246	-0.890418	-0.0308067	1.00676	-0.690364	0.435728	-0.517195	-0.355142	1.02341	0.323729	-0.721233	-1.15814	-0.464676	1.29969	0.902751	0.0757479	0.509759	0.477642	-1.33245	-2.32542	-2.14124	-1.63572	-1.21595	-1.87204	-1.59249	-0.371489	-0.325924	0.507721	-0.840656	-0.131227	-0.597539	0.462664	-1.27553	1.24997	0.667655	0.39767	-0.620468	-0.443144	-0.650501	-0.0417523	-0.432668	-0.44384	1.5621	-1.05029	0.651848	-2.30454	-2.2481	-1.74421	-0.197422	-1.63535	-1.87693	-1.96831	-1.60187	-1.9636	-1.79171	-0.647247	1.19124	1.49937	0.621718	2.25141	1.23118	-0.0192537	0.709262	-0.275039	0.00453719	0.068722	0.0282705	-0.660887	-0.689411	-0.475936	-0.523007	0.480168	0.0499311	1.24987	0.16384	0.585683	0.0343213	0.416754	-2.0435	-1.54701	-1.05347	0.667862	0.788848	-0.485643	0.0348742	-0.130488	-0.0875969	0.571367	0.970129	0.70179	-0.961819	-0.536135	-0.297764	0.401836	0.0894454	0.715239	-0.0684341	-0.495898	-0.18795	0.49575	-0.431954	-1.85435	0.19255	-0.264679	-0.0047003	-0.194331	-0.482311	0.0265752	-0.221959	0.0616523	-0.243488	-0.0963538	-0.0035739	-0.308525	0.94607	0.228337	-0.430862	-0.218226	0.673564	-0.343978	0.0709353	-0.0372165	1.7939	-0.245797	-0.0286894	0.959174	0.0813203	1.0855	2.2528	1.80737	0.503767	2.13821	-0.51632	-0.399406	-0.3396	0.153167	-0.751151	-1.47451	-0.876984	-0.152357	-0.40217	0.135808	-0.504187	-0.486058	-0.54983	-1.40489	0.239415	0.291308	0.608239	1.00359	-0.745221	-1.67865	-0.857895	-1.68066	-1.82467	0.466329	-0.116074	-1.33165	-0.295837	0.00222227	-0.43086	0.456186	-0.0175805	-0.325146	-1.08298	-0.308427	1.45063	-1.00257	0.810576	-0.234364	-0.953412	0.248739	-0.669672	-0.104132	-0.149891	-0.636589	-0.0407819	0.722917	0.738293	1.42433	0.3067	1.23351	0.909464	0.642449	0.601759	-0.103915	-0.149344	-0.218974	-0.263471	-0.435023	-1.14233	-0.0367562	-0.827076	-0.629992	0.666283	-0.805795	-1.07777	-0.747825	-1.18017	-0.970508	-0.453822	-0.372206	0.381054	0.390407	-0.0132471	1.67978	1.16129	0.683686	0.348733	1.46475	0.964362	0.698695	0.0378082	0.98308	1.72373	2.16012	2.57023	1.15107	0.950488	0.658479	0.599418	-1.44978	0.529315	1.72226	0.228275	0.503105	0.584704	1.13117	1.77873	1.07465	0.419375	0.682955	0.576864	0.161275	0.578434	0.122294	0.574043	2.30602	-0.844791	-1.49122	-0.230081	-1.19253	-1.36025	-0.81659	0.0530037	-0.856361	-1.39163	-0.374606	0.366659	0.571909	2.5467	0.837485	0.526492	0.342788	0.770502	0.914701	-0.867853	-0.64609	2.29107	0.18856	0.88095	1.08535	0.573456	-0.0484985	0.028428	-0.308607	0.429332	1.22431	-0.822649	-0.943169	-1.30762	0.997189	0.619759	0.702545	0.402469	2.14333	-0.530424	-0.0268393	0.795544	0.926364	1.84201	1.62241	3.20218	0.413066	0.656477	1.06372	0.869622	0.816779	0.896874	0.593763	1.06162	0.965839	1.35609	1.18996	1.07323	1.06346	1.01845	0.764266	0.787422	1.13358	0.682223	0.976991	0.839045	0.987275	0.770383	-0.369928	0.453885	1.06034	-1.20112	0.113858	0.527744	0.480455	1.61483	1.215	-0.0147776	-0.684983	0.596644	-0.183683	-0.156082	-0.317285	-0.61197	-0.456505	-0.375142	-0.14845	-0.825156	0.470595	0.324469	0.462129	0.619195	0.486701	1.15698	0.157542	0.274075	0.623097	0.347741	-0.0877511	-0.0493318	0.0750315	-0.198635	0.347877	0.0554557	0.281128	0.597023	-1.16783	0.2138	0.0814868	1.21041	0.199163	0.798243	0.247312	0.102314	-0.847294	1.03443	1.186	0.97098	-0.143931	0.188481	-0.01443	0.0530043	-0.957492	0.704131	-0.611497	0.495872	1.19913	0.757486	0.201229	0.591714	2.31467	0.130849	0.456565	-0.0844208	-0.72635	1.20798	-0.164789	1.70469	-0.0203584	1.56212	0.825571	0.367064	0.385077	0.47934	0.329878	0.534208	-0.0420667	1.91758	0.830344	-0.541443	1.47835	0.191603	1.14212	-0.534757	-0.168041	0.740916	0.959903	0.809652	0.680434	1.09927	0.186935	2.89279	1.54991	0.978153	0.0633129	0.728493	0.0282407	1.01799	0.649351	0.423945	0.826915	-1.48482	0.336058	0.98874	2.83078	0.853958	0.892702	-0.580997	0.0032784	0.48547	0.223013	0.171627	0.172179	0.375919	0.884065	1.54342	-1.78391	-1.21724	-1.60561	-1.43324	-1.71101	-1.1484	-1.1833	-0.930368	-0.394112	1.23963	0.341335	-0.29721	-0.104275	-0.510754	0.331794	-0.043238	1.42849	0.729719	-1.0738	1.84131	-0.0491101	0.25805	0.486711	0.0600285	0.912952	0.786186	2.46258	0.653737	-0.0739987	0.487905	2.26374	-0.0702115	1.69278	0.566682	0.913563	0.471657	0.815165	0.903073	-0.0460997	1.06243	-0.0645954	0.0557845	1.52128	2.5589	0.922865	1.0657	0.75579	-0.390625	2.0436	0.136308	-0.276338	-0.448807	1.05893	-0.372397	0.901847	-0.455724	0.402996	2.18888	1.41727	1.66766	0.496098	1.03331	0.57894	0.69094	1.05352	0.518821	1.50937	1.33766	0.440161	0.242913	2.17341	0.98753	0.731453	-0.0745925	2.4606	-0.761048	-0.557595	0.287005	-0.59925	-1.11333	-0.744504	1.63301	1.01432	-0.550284	1.99455	0.0737625	0.473827	-0.7978	-0.5096	-0.962296	-1.15304	-0.288436	-1.03919	-0.650828	-0.161902	0.298107	2.82559	-1.09013	0.736289	3.31059	2.80806	0.478603	0.802653	1.24604	0.711304	0.824991	0.931295	1.79651	1.09345	0.394651	0.247665	1.10093	1.12136	0.249667
LBCL_012	HGBL	B	1	Male	51-60	4	Normal	0	0	1	Low	DH	PMR	PMD	No	Progressor	0.0239051	0	1	5.03008	0	61.939	19981130	0.945265	0	0.00467807	0.00940431	0.0173416	0.0528731	0.174687	0.407036	0.18118	0.0514922	0.0126142	0.00380922	0.00295335	0.00549245	0.0135547	0.0193392	0.0184138	0.0141792	0.00800213	0.938231	0.87487	0.197639	0.200664	0.185918	0.189981	0.203014	0.214449	0.197928	0.203877	0.210436	0.197626	0.19189	0.197411	0.194368	0.198135	0.194866	0.195073	0.200788	0.205346	0.206207	0.206358	0.197594	0.195228	0.198994	0.208111	0.196737	0.21524	0.219326	0.210747	0.192429	0.199485	0.199824	0.192766	0.207555	0.191317	0.196724	0.193242	0.194362	0.192179	0.190409	0.191736	0.204489	0.197363	0.204205	0.188708	0.203352	0.196142	0.198179	0.190332	0.19266	0.191429	0.199607	0.20371	0.188765	0.181929	0.198361	0.202967	0.197255	0.202307	0.206843	0.192023	0.192243	0.1996	0.204434	0.203941	0.189085	0.201878	0.181526	0.18978	0.191126	0.190651	0.202126	0.195852	0.20036	0.188932	0.20037	0.188945	0.196049	0.198289	0.191887	0.207008	0.19867	0.225684	0.202393	0.205678	0.192999	0.198972	0.197258	0.202359	0.197237	0.194224	0.199634	0.195935	0.195786	0.194902	0.180738	0.192616	0.20911	0.210234	0.195003	0.200602	0.204516	0.200106	0.210218	0.202062	0.204952	0.197584	0.201062	0.215092	0.206057	0.192812	0.196948	0.203548	0.204669	0.19945	0.197209	0.202711	0.189523	0.209989	0.193676	0.18611	0.192213	0.197522	0.189687	0.197807	0.209223	0.203701	0.203441	0.205802	0.199737	0.194439	0.199157	0.207565	0.194867	0.197877	0.197183	0.196385	0.19045	0.193238	0.195886	0.195872	0.200556	0.188392	0.204663	0.196343	0.204649	0.202216	0.190618	0.212517	0.196733	0.195649	0.195809	0.194353	0.188957	0.186366	0.208429	0.200542	0.197001	0.190443	0.201253	0.196098	0.198581	0.203838	0.207474	0.210558	0.20351	0.199504	0.199209	0.202068	0.197052	0.1868	0.203027	0.211664	0.18566	0.198442	0.188344	0.200847	0.202592	0.193916	0.198682	0.197393	0.199723	0.202447	0.192826	0.197468	0.192791	0.208118	0.211129	0.19142	0.200638	0.214206	0.205165	0.206533	0.227345	0.191002	0.198956	0.207276	0.208549	0.191107	0.192774	0.206694	0.198723	0.192675	0.186241	0.192991	0.193456	0.187348	0.185309	0.188103	0.192522	0.190041	0.200599	0.198494	0.200943	0.188691	0.22851	0.211838	0.235201	0.220032	0.182528	0.208921	0.198219	0.215428	0.210688	0.21407	0.181985	0.197641	0.193521	0.189803	0.199234	0.208769	0.202542	0.205387	0.201001	0.197452	0.206431	0.199432	0.212192	0.197404	0.198254	0.192076	0.198063	0.194707	0.197539	0.214141	0.193396	0.188286	0.190547	0.184552	0.194594	0.198367	0.20811	0.193053	0.19321	0.199032	0.201681	0.199447	0.201356	0.194459	0.194008	0.205188	0.199146	0.209395	0.194194	0.202252	0.196838	0.186726	0.196214	0.202069	0.1835	0.196146	0.198336	0.199518	0.191614	0.196487	0.183723	0.204826	0.194106	0.204687	0.202565	0.176743	0.188694	0.18839	0.194351	0.207095	0.203931	0.192363	0.204896	0.204361	0.200262	0.193434	0.210992	0.196602	0.187083	0.202245	0.196147	0.199041	0.198461	0.201252	0.195601	0.203721	0.197418	0.202343	0.210263	0.190099	0.192192	0.18787	0.192026	0.194051	0.202554	0.205203	0.203715	0.194091	0.20693	0.199102	0.205486	0.197942	0.205032	0.195357	0.199138	0.197555	0.212728	0.201014	0.200746	0.197217	0.19534	0.211406	0.196525	0.212906	0.202509	0.222365	0.200032	0.186118	0.193456	0.201657	0.191562	0.200878	0.194808	0.207866	0.200769	0.19404	0.206915	0.186802	0.194263	0.201809	0.200403	0.205158	0.186605	0.197754	0.2025	0.204051	0.197132	0.202149	0.192572	0.195291	0.199821	0.208495	0.202802	0.205597	0.209697	0.195851	0.20295	0.191557	0.194163	0.195642	0.200454	0.196112	0.177383	0.188175	0.203371	0.192938	0.204623	0.205215	0.196976	0.199652	0.203969	0.20441	0.195756	0.224255	0.189358	0.212748	0.200647	0.190904	0.203027	0.202265	0.19396	0.192977	0.189362	0.196166	0.194572	0.182191	0.206112	0.211619	0.204016	0.206784	0.193616	0.198995	0.190361	0.19554	0.189182	0.203212	0.20157	0.206255	0.201833	0.194066	0.200338	0.212584	0.22474	0.203974	0.212362	0.193699	0.199851	0.19528	0.193688	0.204178	0.199834	0.195299	0.192664	0.193964	0.193663	0.206168	0.207151	0.195452	0.193759	0.193004	0.195416	0.203652	0.201718	0.208791	0.199611	0.200649	0.188876	0.183929	0.18977	0.211241	0.194783	0.208768	0.197172	0.188211	0.19152	0.206122	0.189682	0.181535	0.201866	0.206419	0.194661	0.208844	0.20061	0.199556	0.19744	0.19231	0.207743	0.208545	0.198097	0.192682	0.184527	0.202795	0.205539	0.195166	0.199032	0.196473	0.201402	0.19731	0.194669	0.185249	0.195588	0.204544	0.197732	0.200544	0.200354	0.188085	0.190639	0.190413	0.192168	0.199547	0.200007	0.201108	0.196828	0.197427	0.199507	0.202167	0.196853	0.200146	0.186431	0.200005	0.200079	0.206747	0.188718	0.187202	0.193875	0.194185	0.198665	0.191956	0.193803	0.197125	0.192427	0.205271	0.236996	0.189681	0.204815	0.189432	0.194687	0.191996	0.208531	0.190285	0.197724	0.193477	0.192163	0.196074	0.206724	0.214015	0.196983	0.632803	1.14037	0.514253	-1.07252	1.9027	0.667972	1.49529	0.939258	1.30958	-0.322159	2.14442	0.435699	-0.398493	-1.83346	-1.1604	-1.20001	-1.83608	-1.66115	-1.07209	-1.09513	-1.03173	-0.870704	0.711773	-0.710655	-0.525841	0.179758	-0.625819	0.165107	0.204246	1.42725	-0.537279	-0.493869	-1.38824	-1.84866	-2.1451	0.638885	-0.265125	-0.351637	-0.439811	0.409062	0.45303	0.0684368	-0.211623	1.49471	-0.72829	-0.42841	-0.174913	-2.03976	-0.491296	-0.344293	0.435772	-0.979199	0.328506	-1.80401	-0.113869	-2.11217	-1.5257	0.279451	0.56376	-1.80057	-1.74371	-2.08368	-1.95109	-1.66858	-1.88866	-2.10663	0.328405	1.59702	-1.6818	0.427559	-0.46763	-0.790314	-0.934278	-1.02394	-0.432029	1.43157	1.28805	-0.754862	-0.886856	0.0590566	0.62949	0.584479	-0.139853	0.0287263	-0.527919	1.31495	-1.10166	-1.26	0.0996119	-0.0896362	-1.02562	-1.91799	-1.95783	-1.99888	-0.262329	-0.321747	0.134728	-1.28116	0.610208	-0.587661	-0.251909	0.966099	0.763317	-0.218883	-0.477567	-0.561747	-0.0104665	-0.113553	-0.0968562	1.05181	1.19766	0.187569	-1.71172	-0.746476	0.163059	0.813278	1.56991	0.665761	0.581456	0.162721	0.925046	-1.88157	-0.442883	-0.635354	-0.478104	0.169378	0.110665	-0.411224	2.23143	-1.1099	-0.468732	-0.40799	-1.09944	-0.549102	-1.11662	-1.06225	-0.420155	-1.05293	-1.11301	-0.473384	-0.200271	-0.390149	-0.630084	-0.80114	-0.494401	-0.459273	-0.830838	-1.16452	-1.08786	-0.938242	-0.548171	-1.24525	-0.850811	-0.730997	-0.900758	-0.842955	-1.07419	-1.17325	-1.01281	-1.14663	-0.970053	-1.22797	-0.46	-1.01561	-0.95614	-0.914962	-1.05179	-0.914261	-1.0955	-1.18309	-1.19958	-1.04541	-1.34999	-0.960144	-1.12373	-0.933155	-0.799635	-1.29408	-1.13839	-0.710606	-1.10873	0.063138	-1.37514	-1.10405	-0.83433	-0.810985	0.00356921	1.59615	-0.349674	-0.996293	0.0508843	-0.0933695	-0.0615934	0.376474	-0.391249	-0.199234	-0.411508	-0.742734	-0.678808	-0.390792	-0.192237	-0.493068	-0.683874	-0.956383	1.54223	1.60493	-0.73722	-1.74456	0.056364	1.93076	-0.789718	-0.888253	0.345839	-0.998649	-0.910182	-0.488279	-0.683944	-1.128	-1.00517	-0.939147	-0.89997	-0.717579	-1.05179	-0.781123	-0.646444	-0.663806	-0.873484	-0.8781	-1.14479	-1.03498	-0.958943	-0.906688	-0.896402	-0.821766	-1.06694	-0.494623	-1.00973	-1.06281	-0.899842	-1.06696	-0.802616	-0.900926	-1.24196	-0.960121	-1.08471	-1.08573	-1.0448	-1.02061	-1.01183	-1.22048	-0.884447	-0.832739	-1.12188	-0.765097	-0.770698	-1.09506	-0.473316	-0.763763	-0.950704	-0.510383	-1.02968	0.633551	-0.390631	0.378985	0.288553	0.152705	-0.197958	-0.284021	-0.0748408	-1.42899	0.825452	1.50567	-0.563773	-1.96425	-0.777428	-0.337831	-2.19473	0.786744	-0.0275179	0.451636	0.348084	0.138453	-0.651294	1.23488	-0.3553	0.679724	-0.213082	0.111085	0.397351	0.091938	0.245773	-0.026648	-0.7271	0.615972	0.284434	0.142416	0.09742	-0.346249	2.05341	-0.665246	-0.0111532	-0.291009	-0.436401	1.62597	1.65051	0.414914	1.07619	-0.568084	0.669694	0.496138	0.15044	0.0184886	0.743093	1.61765	-0.457159	1.57266	-0.374524	-0.425024	0.232975	0.475609	0.428162	0.275335	-0.598428	0.994216	1.63039	-0.467202	0.0687593	0.00930755	-0.629233	0.581749	-0.018037	1.49577	0.979525	-0.34422	0.371014	-1.43724	0.211471	-1.28818	0.916522	0.73004	-1.19777	-0.746514	-0.721344	-0.166761	0.188865	-0.438567	-0.451842	-0.156513	-0.517029	-0.524508	-0.900425	-0.94391	-0.297621	-0.368295	-0.844782	-0.493278	0.981958	-0.651593	2.01605	0.537606	-0.894344	-0.802015	-1.34058	-0.46667	0.839608	-0.868536	0.425882	-0.767363	-0.60225	0.807579	0.23259	-0.907763	-1.26103	-0.594521	1.23081	0.807883	0.129101	0.258308	0.381708	-1.52122	-2.04946	-1.86517	-1.8899	-1.22142	-1.99075	-1.70007	-0.677772	-0.558662	0.49227	-0.773567	-0.206156	-0.79882	0.409202	-1.8926	1.0644	0.551875	0.274062	-0.652961	-0.577676	-0.871059	-0.433284	-0.597158	-0.631519	1.4525	-1.21944	0.711746	-2.08339	-1.98978	-1.75135	-0.204807	-1.63079	-2.12421	-2.00668	-1.73823	-2.24155	-1.94895	-0.713023	1.12269	1.43508	0.417298	2.32662	1.37455	-0.46511	0.692821	-0.476673	-0.175364	0.0430025	-0.167953	-0.684287	-1.16932	-0.892265	-0.935976	0.292787	-0.216063	1.25831	0.0551454	0.513128	-0.285039	0.107828	-1.86127	-1.81554	-1.1769	0.677351	0.656081	-0.798085	-0.288884	-0.420977	-0.613773	0.436162	0.894667	0.612138	-0.932859	-0.622861	-0.3829	0.338908	-0.0141065	0.580612	-0.353053	-0.796045	-0.300205	0.558789	-0.311021	-1.95987	0.123299	-0.638886	-0.287115	-0.251157	-0.568377	-0.574855	-0.884129	-0.0788412	-0.513074	-0.074674	-0.0571096	-0.195716	0.88541	0.178271	-0.793477	-0.621558	0.484466	-0.68489	-0.0026039	-0.253484	1.68555	-0.257721	-0.150919	0.79065	-0.0238947	1.09184	1.88438	1.63015	0.223541	1.95355	-0.672876	-0.791146	-0.70083	-0.0097338	-0.450264	-1.21775	-0.887312	-0.296246	-0.501525	-0.0555673	-0.742324	-0.631363	-0.724683	-1.53632	0.280052	0.177071	0.55652	1.01945	-0.843319	-1.86774	-0.806378	-1.84729	-1.94375	0.308909	-0.419967	-1.58645	-0.516919	-0.244629	-0.698428	0.197043	0.0130026	-0.556369	-1.0429	-0.372167	1.30407	-1.47913	0.661757	-0.578093	-0.968932	-0.150013	-0.949559	-0.51688	-0.357047	-1.05506	-0.408026	0.514904	0.78348	1.43987	0.361713	1.30664	0.844328	0.860883	0.67616	-0.114629	-0.0368822	-0.194634	0.103797	-0.266201	-0.939278	0.0398092	-0.724227	-0.574026	0.830602	-0.750097	-0.883012	-0.537503	-1.07929	-0.851297	-0.335022	-0.291352	0.54119	0.551258	-0.0846927	1.66698	1.24369	0.701274	0.389214	1.37065	0.986818	0.831566	0.0302613	0.971162	1.85201	2.11036	2.83831	1.33714	1.18915	0.858072	0.659303	-0.930497	0.556643	1.64765	0.223188	0.517302	0.665546	1.08291	1.85371	1.09193	0.669057	0.875198	0.29137	0.287201	0.573492	0.346165	0.535383	2.46055	-1.18798	-1.41793	-0.193063	-1.12643	-1.19023	-0.726843	0.264129	-0.782591	-1.37376	-0.45429	0.376329	0.60911	2.77506	1.16448	0.582661	0.400473	0.912614	0.982402	-0.736271	-0.62875	2.37104	0.438815	1.07412	1.14146	0.688748	-0.169255	-0.0250628	-0.299064	0.606342	1.55729	-0.807532	-0.965913	-1.27879	1.00293	0.650892	0.808418	0.484997	2.42383	-0.269948	-0.0132101	0.802206	1.04985	1.84336	1.55391	3.17258	0.422425	0.682764	1.03484	0.816772	0.995631	0.894966	0.547946	1.18074	1.09763	1.36643	1.26294	1.19172	1.15602	1.15112	0.811435	0.778226	1.28651	0.637185	1.00225	0.889541	1.04377	0.74871	-0.320225	0.513558	0.962833	-0.794077	0.115733	0.859443	0.570753	1.56786	1.07827	0.335587	-0.332131	0.697997	0.111681	0.283425	0.0248447	-0.214076	-0.0714139	-0.094363	0.155024	-0.367689	0.37835	0.677921	0.875714	0.756337	0.618421	1.5537	0.449207	0.534145	0.71249	0.358712	0.0273793	-0.0665059	0.115619	-0.15776	0.481378	0.100299	0.331867	0.571119	-1.3509	0.201312	0.19249	1.13162	0.228887	0.791066	0.299516	0.113342	-1.05926	1.11646	1.23287	0.901023	-0.160258	0.336387	0.0600624	0.0798316	-0.971704	0.961481	-0.759677	0.702179	1.43254	0.951883	0.543002	0.703527	2.46184	0.201241	0.395809	0.11808	-0.744212	1.31618	-0.231485	1.881	-0.122878	1.45236	0.780872	0.474967	0.536629	0.368946	0.390056	0.714138	0.0460503	2.04495	0.958002	-0.538966	1.28272	0.141523	1.46008	-0.689634	-0.246616	0.876198	1.11915	0.769198	0.830437	1.23686	0.224205	2.64808	2.14236	1.10873	-0.0107901	0.733571	-0.091436	1.07839	0.583128	0.468999	0.722072	-1.10043	0.326368	1.23844	2.97326	1.03376	0.878186	-0.355111	0.0585663	0.514002	0.21206	0.193339	0.179205	0.687603	0.931667	1.69433	-1.3625	-0.898449	-1.52963	-1.33949	-1.65549	-1.03692	-0.881777	-0.866335	-0.512768	1.26424	0.4309	-0.132495	0.134713	-0.382552	0.461017	0.0115291	1.563	1.00941	-0.746083	1.88889	-0.0067193	0.342627	0.612372	0.219142	0.902816	0.763117	2.21907	0.902744	-0.0256461	0.656129	2.43158	0.180826	1.8237	0.642194	0.942709	0.569438	0.734895	0.823667	-0.133629	0.950658	-0.125588	-0.0436853	1.64097	2.55598	1.10096	1.17976	0.896806	-0.539556	1.98503	0.0717804	-0.381099	-0.464631	1.21874	-0.258997	0.882442	-0.322198	0.526916	2.34571	1.60748	1.82111	0.545596	1.05342	0.649293	0.55072	1.10953	0.716157	1.5855	1.35252	0.397888	0.122522	2.30497	1.00714	0.862717	-0.0095959	2.54111	-0.610299	-0.426541	0.298794	-0.223458	-1.02341	-0.71669	1.7632	1.01191	-0.674896	2.09234	0.140657	0.549245	-0.723741	-0.502248	-0.908171	-1.036	-0.243276	-0.917659	-0.654892	-0.1244	0.437986	2.77081	-1.08583	0.829489	3.20345	2.60188	0.645851	0.831299	1.36267	0.70887	1.05065	1.14059	1.99641	1.27273	0.602802	0.193771	1.36307	1.24289	0.513812
LBCL_121	DLBCL	NA	0	Male	71-80	4	Normal	1	1	2	Low	No	not performed	CMR	Yes	Non-progressor	na	na	0	44.942	0	44.942	24150471	1.0576	0.6992	0.0224325	0.0167871	0.0227992	0.0699436	0.217872	0.425458	0.132822	0.0272548	0.00565885	0.00231773	0.00204029	0.00363307	0.00692537	0.00612196	0.00362659	0.00195945	0.00091636	0.942552	2.57869	0.272269	0.267302	0.259632	0.265587	0.273455	0.285287	0.281204	0.279992	0.284335	0.274173	0.271903	0.265429	0.261633	0.269558	0.279051	0.270729	0.259069	0.27406	0.273732	0.269724	0.258342	0.273403	0.273442	0.266731	0.274027	0.28516	0.287038	0.283185	0.261263	0.265697	0.265478	0.267907	0.270759	0.274134	0.285296	0.276328	0.282176	0.265544	0.267067	0.273524	0.277202	0.259679	0.272539	0.266822	0.268034	0.26288	0.276212	0.268617	0.266723	0.273326	0.280799	0.268377	0.257222	0.268231	0.269577	0.276345	0.272113	0.277128	0.287532	0.263245	0.268545	0.280262	0.27671	0.278336	0.273119	0.2702	0.264404	0.254694	0.255545	0.258911	0.264906	0.281536	0.267058	0.260605	0.273325	0.269772	0.278697	0.276752	0.269709	0.281236	0.270683	0.294761	0.273285	0.274279	0.25896	0.266663	0.26605	0.279203	0.275543	0.265752	0.264637	0.278233	0.258834	0.262765	0.25843	0.267742	0.274466	0.279781	0.269392	0.274094	0.272509	0.275425	0.27831	0.274153	0.292468	0.274834	0.267367	0.275792	0.264781	0.282558	0.271548	0.279538	0.282149	0.264974	0.274288	0.27988	0.263486	0.29114	0.281535	0.268422	0.260783	0.276967	0.263972	0.287662	0.280674	0.280692	0.265109	0.28068	0.269811	0.274872	0.268464	0.28667	0.277658	0.266689	0.262417	0.269795	0.26608	0.262148	0.293878	0.278844	0.259214	0.27572	0.279263	0.274848	0.278453	0.274913	0.277106	0.291976	0.272125	0.267045	0.278061	0.274565	0.263006	0.25956	0.275085	0.260694	0.26746	0.270639	0.277129	0.28297	0.258995	0.277	0.268884	0.280269	0.272235	0.282799	0.266652	0.256805	0.274	0.260938	0.263279	0.292677	0.268955	0.280538	0.262595	0.275569	0.291516	0.258355	0.263996	0.274704	0.287914	0.272325	0.269333	0.273301	0.268418	0.288708	0.271874	0.252892	0.274644	0.289326	0.259936	0.276572	0.29294	0.272803	0.272423	0.279382	0.269914	0.270988	0.286463	0.274946	0.273725	0.273377	0.255861	0.265211	0.263593	0.278481	0.27491	0.258197	0.265017	0.264107	0.263344	0.272027	0.258711	0.264313	0.299641	0.28399	0.300504	0.294962	0.256434	0.280427	0.275851	0.292148	0.29787	0.287288	0.266968	0.259641	0.265534	0.25681	0.279469	0.274881	0.286197	0.28269	0.263993	0.262417	0.26941	0.266301	0.287583	0.279003	0.27783	0.267657	0.269734	0.27801	0.259631	0.277376	0.264968	0.256801	0.262372	0.256032	0.274102	0.26979	0.287083	0.273669	0.27118	0.270073	0.263938	0.273514	0.267002	0.266777	0.279189	0.258049	0.277781	0.280901	0.271326	0.268949	0.275573	0.268919	0.266428	0.279179	0.261556	0.263015	0.265806	0.272908	0.268985	0.265178	0.258381	0.268456	0.263742	0.276161	0.278268	0.271	0.264742	0.26395	0.276006	0.271176	0.274187	0.270471	0.29878	0.285683	0.259646	0.269087	0.287095	0.272321	0.267438	0.27301	0.276256	0.26445	0.279753	0.26377	0.261918	0.282302	0.266386	0.273782	0.28224	0.272912	0.263162	0.26649	0.268625	0.262411	0.271862	0.275843	0.266129	0.284213	0.270286	0.269121	0.28061	0.262475	0.276741	0.273183	0.273349	0.26891	0.282755	0.279751	0.271026	0.273734	0.266807	0.273845	0.271927	0.287407	0.266694	0.289279	0.274042	0.247141	0.268934	0.260667	0.263486	0.272387	0.273183	0.28015	0.277018	0.273693	0.275365	0.255001	0.264741	0.270895	0.27842	0.27814	0.272015	0.270953	0.276543	0.270409	0.272664	0.267187	0.272239	0.273752	0.292193	0.270251	0.272726	0.261886	0.270819	0.266727	0.258635	0.26961	0.262045	0.282375	0.274712	0.263628	0.266262	0.261562	0.273749	0.266047	0.265459	0.277648	0.262691	0.26682	0.27333	0.278954	0.264468	0.304628	0.26718	0.278369	0.277588	0.273507	0.280085	0.267206	0.275596	0.268022	0.269375	0.272436	0.27334	0.259265	0.272424	0.277705	0.272115	0.266292	0.256592	0.277535	0.271972	0.263719	0.263792	0.272656	0.275671	0.27557	0.279468	0.266716	0.278932	0.28324	0.30393	0.283588	0.266919	0.273268	0.269786	0.270496	0.274268	0.262797	0.264139	0.273111	0.269692	0.263188	0.267318	0.27868	0.270013	0.276518	0.26171	0.250364	0.270226	0.281624	0.27076	0.272412	0.274168	0.265653	0.267278	0.264202	0.258939	0.27421	0.272694	0.275327	0.272179	0.273767	0.268028	0.272795	0.284097	0.250109	0.266205	0.275461	0.277145	0.292414	0.272253	0.270176	0.273935	0.261871	0.275583	0.2793	0.265182	0.271033	0.275573	0.276729	0.279845	0.270777	0.288061	0.263582	0.262823	0.261036	0.26846	0.257802	0.265216	0.269186	0.268489	0.270029	0.26023	0.271624	0.26421	0.274749	0.269363	0.261065	0.265638	0.267842	0.280571	0.273913	0.262829	0.285079	0.27126	0.260693	0.265207	0.268179	0.27448	0.277293	0.27385	0.271795	0.271613	0.276348	0.277571	0.271682	0.251833	0.268821	0.273958	0.277611	0.278923	0.271859	0.260895	0.276934	0.265882	0.269068	0.273156	0.264769	0.265936	0.276836	0.266666	0.276634	0.276407	0.278453	0.255063	0.802504	1.17247	0.731065	-0.459015	1.64072	0.617344	1.26792	0.847517	1.10939	0.0953831	1.73355	0.440951	0.0735316	-2.41966	-1.08591	-1.3147	-1.69914	-1.47595	-1.00062	-1.09612	-1.05834	-0.90312	0.841259	0.0422871	0.149566	0.330351	-0.238458	0.495759	0.203415	1.31416	-1.18583	-1.15061	-1.74936	-2.39002	-2.49574	0.738439	-0.0060628	0.14809	0.0653839	0.428994	0.630286	0.472043	0.195666	1.36937	-0.0162716	0.451948	0.179993	-2.47857	-0.239951	-0.0160145	0.544206	-0.847787	0.251163	-2.1771	-0.140606	-1.76439	-1.54951	-0.0146486	0.330365	-1.49444	-1.49776	-1.77613	-1.82396	-1.45061	-1.98297	-1.81383	0.534357	1.29022	-1.60599	0.569053	-0.110934	-0.253109	-0.608183	-1.7465	0.0454737	1.30043	1.11292	-0.161215	-0.784533	0.235774	0.725972	0.549279	0.302711	0.356386	-0.678803	1.04815	-0.577395	-0.901899	0.236391	-0.00741	-0.752281	-1.77188	-1.82451	-1.84906	-0.1254	-0.180954	0.589806	-0.824806	0.561618	-0.122138	-0.0443553	0.934779	0.856514	0.249033	-0.126991	-0.0740486	0.449782	0.309614	0.330382	1.0813	1.0726	0.379206	-1.67735	-0.468176	0.460299	0.801952	1.48017	0.651181	0.691083	0.264202	1.55043	-1.72226	0.00248595	-0.0137315	0.0209711	0.224036	0.300282	-0.330216	1.82795	-0.70096	-0.276714	-1.15004	-1.63576	-1.28893	-1.64604	-1.66253	-1.06021	-1.54488	-1.79828	-1.26967	-1.02403	-1.13524	-1.35485	-1.4572	-1.07899	-1.21585	-1.58975	-1.66488	-1.64231	-1.50116	-1.1877	-1.86499	-1.39422	-1.39409	-1.66392	-1.47974	-1.73869	-1.67419	-1.60275	-1.61765	-1.54369	-1.83187	-1.05069	-1.572	-1.59306	-1.49837	-1.61441	-1.55279	-1.52636	-1.76311	-1.835	-1.74136	-1.95612	-1.57464	-1.68407	-1.50291	-1.58173	-1.92428	-1.78504	-1.28826	-1.67696	0.193226	-1.03284	-0.846722	-0.397028	-0.501665	0.191743	1.39764	0.220248	-0.710729	0.517788	-0.0589234	-0.0179091	0.397299	0.119211	0.360357	0.177082	-0.118654	-0.158703	0.109738	0.278623	0.153042	-0.0276795	-0.687554	1.30121	1.37099	-0.174085	-1.30389	0.420414	-0.401044	-0.504527	-0.605934	0.655639	-1.70933	-1.51762	-1.03822	-1.38789	-1.71168	-1.59378	-1.51065	-1.54902	-1.32401	-1.79534	-1.48845	-1.24458	-1.41413	-1.50903	-1.43489	-1.73162	-1.66753	-1.56886	-1.40588	-1.48492	-1.43414	-1.7453	-1.22344	-1.63064	-1.65093	-1.54346	-1.57874	-1.49534	-1.50512	-1.82834	-1.52531	-1.58574	-1.57819	-1.61092	-1.68325	-1.51801	-1.71676	-1.58203	-1.38227	-1.83276	-1.26704	-1.37548	-1.59229	-1.20265	-1.37299	-1.51859	-1.26434	-1.65145	0.704115	-0.255951	0.337317	0.224776	0.439283	-0.0075086	-0.0531487	0.0210917	-1.02362	0.788376	1.27095	-0.306845	-1.69482	-0.604861	-0.287872	-1.85793	0.895093	0.507883	0.530748	0.531446	0.528501	-0.470446	1.11536	-0.185843	0.541675	-0.111197	0.209	0.595775	0.195104	0.359646	0.069916	-0.452009	0.594771	0.365732	0.30468	0.226145	-0.1853	1.79338	-0.434655	0.107768	-0.113204	-0.231892	1.48065	1.46726	0.395192	1.0894	-0.339089	0.807962	0.568158	0.421364	0.142916	0.701049	1.48401	-0.255337	1.32349	-0.224438	-0.209355	0.252647	0.537924	0.275307	0.402939	-0.415844	0.859791	1.30655	-0.305724	0.134754	0.0731844	-0.337167	0.584835	0.109692	1.18776	0.752499	-0.435863	0.526511	-1.95268	0.43173	-1.05042	0.847306	0.541521	-0.723578	-0.148218	-0.167288	0.101659	-0.703184	0.0538394	0.0615361	0.287772	0.17088	0.00332322	0.0923802	-0.107197	0.328825	-0.0184748	0.0463213	-0.0412046	0.935233	-0.0715671	1.74503	0.429921	-0.175148	-0.335105	-0.498021	0.0368486	0.902463	-0.406564	0.357574	-0.47495	-0.320254	0.799627	0.159343	-0.794463	-1.16131	-0.307443	1.06448	0.847175	0.135101	0.410171	0.522061	-0.766803	-2.65641	-2.24083	-1.66766	-1.24082	-1.85101	-1.7158	0.0283697	-0.0508791	0.533969	-0.877991	-0.150293	-0.616851	0.395339	-1.34024	1.33569	0.854081	0.543151	-0.314659	-0.213533	-0.267756	0.176012	-0.29979	-0.160259	1.30356	-1.00512	0.508488	-2.49871	-2.26122	-1.70452	-0.286109	-1.62922	-1.63175	-1.75479	-1.67308	-1.93588	-1.66618	-0.830983	0.896304	1.06423	0.590302	1.89571	1.23933	-0.268344	0.688038	0.108943	0.282275	0.447695	0.300829	-0.31981	-0.349321	-0.0569598	-0.101835	0.421198	0.0423557	0.954169	0.362526	0.569741	0.124891	0.257221	-2.19363	-1.39848	-1.00527	0.719039	0.681877	-0.0943208	0.138547	0.176982	-0.288529	0.361808	0.908004	0.600366	-0.595763	-0.343116	-0.149799	0.338577	0.0887873	0.761885	0.165083	-0.178818	0.0437564	0.538303	-1.24322	-1.94819	0.321397	0.0793572	0.267059	0.0158169	-0.126366	0.3144	0.139109	0.387805	0.12815	-0.718477	0.0292663	-0.173298	0.809433	0.361956	-0.289034	0.0400992	0.518765	-0.046734	0.155199	0.0750404	1.51316	0.0989858	0.118402	0.850529	0.080702	0.991135	1.59629	0.915077	-0.0946408	1.37491	-0.417622	-0.233971	-0.599218	-0.304569	-1.2189	-1.60369	-1.00822	0.165946	-0.00247	0.216002	-0.451334	-0.529482	-0.71905	-1.39897	0.177052	0.274044	0.618658	0.899899	-0.610497	-1.71397	-0.848996	-1.65264	-1.79101	0.405214	-0.0281914	-1.21104	-0.288045	0.13975	-0.105415	0.557512	0.0314736	-0.0874321	-1.09363	-0.511181	1.09374	-0.822643	0.83606	-0.194739	-0.762148	0.0443469	-0.256392	-0.035425	-0.0305367	-0.192226	-0.0796524	0.582607	0.887459	1.25969	0.390295	1.10199	0.650179	0.82444	0.706467	0.0774759	-0.0199616	-0.0907705	-0.387684	-0.407586	-0.961772	-0.181191	-0.728702	-0.546304	0.562157	-0.646576	-0.902744	-0.670846	-1.04706	-0.872782	-0.400191	-0.340407	0.591714	0.490891	0.144771	1.66104	1.12307	0.873061	0.524536	1.38428	1.09361	0.885558	0.203649	1.22383	1.48541	1.71474	2.06952	1.28818	1.0256	0.900015	0.700475	-1.39287	0.610054	1.55487	0.396787	0.613611	0.750718	1.03877	1.5839	1.01384	0.735279	0.727678	0.433685	0.324136	0.843309	0.319855	0.836213	1.92598	-0.600095	-1.2522	-0.248886	-1.01445	-1.18188	-0.687142	0.0776825	-0.662184	-1.20635	-0.430691	0.409095	0.640231	2.13778	0.932602	0.765419	0.394062	0.824684	0.799548	-0.519903	-0.473433	1.898	0.39047	0.981904	1.15452	0.629626	0.247014	0.305187	-0.203419	0.530592	1.15817	-0.741805	-0.828144	-1.15378	1.18299	0.754912	0.663605	0.509193	1.85966	-0.189609	0.302306	0.872025	0.947028	1.61718	1.36582	2.46426	0.533014	0.723745	1.15655	0.998208	1.09331	0.982967	0.791685	1.18444	1.14063	1.30557	1.20745	1.1907	1.15587	1.2009	0.993494	0.825196	1.2937	0.916727	1.03648	1.11208	0.985352	0.799151	-0.0757918	0.579247	1.0405	-1.43972	0.229207	0.766826	0.809008	1.52388	1.1532	-0.367283	-0.892885	0.663501	-0.127778	-0.089827	-0.471732	-0.658783	-0.453312	-0.421877	-0.194993	-0.805245	0.669044	0.605532	0.609175	0.637633	0.627446	1.37562	0.365129	0.402369	0.72172	0.337573	0.163324	0.197614	0.330608	0.121681	0.556978	0.315219	0.446356	0.545553	-0.722283	0.430962	0.393115	1.16461	0.415459	0.826715	0.48641	0.165214	-0.510688	0.976317	1.10491	0.869137	0.016897	0.343113	0.139167	0.230438	-0.913391	0.885898	-0.338103	0.649941	1.07691	0.739955	0.461962	0.832965	1.96684	0.146407	0.655324	-0.261797	-0.505578	1.11918	5.55e-06	1.44042	0.0871062	1.30752	0.80354	0.421279	0.55907	0.654679	0.496974	0.750371	0.144652	1.59632	0.91029	-0.319991	1.35732	0.394747	1.11865	-0.410755	-0.035946	0.8954	1.07852	0.870782	0.697213	1.28219	0.290398	2.17412	1.40255	1.014	0.327978	0.750932	0.339445	0.974291	0.624866	0.516259	0.738169	-1.57907	0.519596	1.07589	2.21239	0.792382	0.910448	-0.586588	0.191522	0.6574	0.369658	0.317419	0.339906	0.706127	0.936442	1.47911	-1.84117	-1.38651	-1.27758	-1.19197	-1.43017	-0.918674	-1.56355	-0.883311	-0.226745	1.33978	0.375239	-0.372702	0.0994113	-0.191826	0.508719	0.0553462	1.3923	0.769034	-1.29539	1.61574	0.0405392	0.439525	0.510197	0.379582	0.941695	0.857688	1.73355	0.730602	0.0646503	0.581832	1.87883	0.151339	1.58944	0.645837	1.0283	0.559234	0.796199	0.870165	0.117035	1.01983	0.101255	0.15179	1.50718	2.17052	1.00863	0.967482	0.866909	-0.223159	1.75199	0.35381	-0.10023	-0.209902	1.08148	-0.278181	0.903217	-0.416711	0.495905	1.90136	1.29817	1.54925	0.535239	0.960841	0.616327	0.603984	0.912215	0.782145	1.403	1.46994	0.642838	0.381606	1.8398	0.948105	0.952825	-0.0356303	1.80188	-0.593661	-0.462662	0.117207	-0.826315	-1.05457	-0.475606	1.48888	1.07853	-0.274761	1.63418	0.0994778	0.492369	-0.629324	-0.422789	-0.841006	-1.02634	-0.266929	-0.908096	-0.515596	-0.0611659	0.461433	2.27257	-0.875199	0.787007	2.75996	2.20989	0.757813	0.789696	1.1665	0.927509	1.01066	0.961551	1.5187	0.98865	0.524216	0.37819	1.15523	1.13997	0.415157
LBCL_121	DLBCL	A	1	Male	71-80	4	Normal	1	1	2	Low	No	not performed	CMR	Yes	Non-progressor	na	na	0	44.942	0	44.942	21833356	1.03504	0	0.00448046	0.007215	0.0152059	0.0521615	0.190807	0.443683	0.175052	0.0452294	0.0103772	0.00303328	0.00220262	0.00398463	0.00899665	0.0115234	0.0105235	0.00779262	0.00416174	0.935535	0.904255	0.181393	0.193729	0.179363	0.181679	0.210622	0.204734	0.192381	0.184059	0.201118	0.191572	0.196463	0.187881	0.191873	0.189852	0.191683	0.194782	0.191251	0.199715	0.191524	0.193575	0.198336	0.197575	0.194505	0.185599	0.209219	0.220112	0.212403	0.205707	0.199312	0.194799	0.190506	0.196046	0.192726	0.199076	0.197368	0.206633	0.202518	0.188812	0.181982	0.191182	0.196932	0.197412	0.198787	0.189868	0.196959	0.196166	0.200452	0.197732	0.183955	0.193967	0.196122	0.199644	0.190067	0.190801	0.192685	0.19676	0.184984	0.197528	0.201133	0.195519	0.180532	0.198826	0.184726	0.20074	0.185581	0.192888	0.183724	0.184693	0.185406	0.174842	0.206348	0.188821	0.197917	0.185077	0.198907	0.194242	0.200858	0.190144	0.187949	0.197154	0.205673	0.207189	0.202439	0.193143	0.193496	0.186774	0.192696	0.195235	0.194097	0.191465	0.186021	0.191019	0.187241	0.183725	0.168981	0.1984	0.19626	0.196676	0.192188	0.192015	0.192363	0.191513	0.203792	0.194619	0.216405	0.186849	0.197987	0.199719	0.19994	0.187029	0.184456	0.197521	0.199873	0.183226	0.192358	0.205719	0.182663	0.202344	0.190754	0.191255	0.186079	0.198996	0.180126	0.19772	0.204488	0.195186	0.188978	0.19806	0.19751	0.198234	0.196713	0.19344	0.186832	0.198124	0.189078	0.192152	0.192316	0.186372	0.191259	0.192298	0.188097	0.187948	0.191545	0.194442	0.205394	0.201176	0.197456	0.2028	0.199005	0.184659	0.18801	0.204311	0.192222	0.18198	0.187642	0.183941	0.188046	0.183182	0.196267	0.201232	0.198732	0.200658	0.193776	0.199965	0.19792	0.196975	0.184464	0.188618	0.197743	0.191667	0.189496	0.19942	0.17523	0.191129	0.182692	0.195805	0.203261	0.186003	0.192206	0.181835	0.195806	0.182298	0.174444	0.189562	0.191479	0.209194	0.200161	0.18434	0.193371	0.204998	0.18794	0.196672	0.196544	0.189071	0.186896	0.206496	0.199945	0.189274	0.206845	0.19862	0.191917	0.183446	0.187235	0.191184	0.183518	0.197112	0.186537	0.188988	0.173582	0.185868	0.203809	0.188144	0.189229	0.18059	0.213639	0.204464	0.222839	0.214358	0.167912	0.201525	0.192612	0.203914	0.2013	0.211509	0.180192	0.185482	0.187102	0.185826	0.189878	0.191291	0.197127	0.209865	0.199717	0.190757	0.193731	0.188	0.213265	0.196779	0.199708	0.188394	0.186113	0.20373	0.196421	0.20262	0.19645	0.185184	0.185391	0.183096	0.196451	0.191478	0.204223	0.187983	0.192828	0.198249	0.197676	0.202657	0.197666	0.204129	0.195995	0.202617	0.197569	0.198115	0.194469	0.198878	0.180437	0.191476	0.196002	0.198899	0.171811	0.188484	0.202514	0.193648	0.192951	0.189242	0.180983	0.200257	0.180476	0.19655	0.197328	0.176783	0.172223	0.192638	0.194326	0.196881	0.198346	0.186322	0.216752	0.185422	0.189424	0.186838	0.202294	0.190212	0.184617	0.190271	0.178252	0.19089	0.204854	0.191357	0.192528	0.206317	0.197814	0.196534	0.209504	0.194633	0.183411	0.18882	0.185334	0.191965	0.187598	0.190931	0.191067	0.194893	0.18765	0.190943	0.195459	0.18685	0.192526	0.191177	0.202176	0.185414	0.20532	0.185952	0.198951	0.20043	0.207453	0.194071	0.181285	0.20641	0.200098	0.20861	0.197466	0.171383	0.197232	0.188732	0.19406	0.199654	0.185899	0.204451	0.188212	0.198307	0.185762	0.191505	0.196931	0.195883	0.194431	0.204076	0.196304	0.193765	0.196946	0.195925	0.186484	0.191695	0.20034	0.194617	0.186912	0.19727	0.188638	0.193735	0.192848	0.200516	0.191153	0.197595	0.189918	0.193731	0.192114	0.181	0.171071	0.181947	0.185714	0.188746	0.196207	0.192254	0.183394	0.186466	0.193397	0.205684	0.195027	0.196317	0.192809	0.198357	0.194544	0.193451	0.201625	0.189297	0.191524	0.190798	0.187947	0.194945	0.186479	0.196533	0.193138	0.200857	0.197143	0.199317	0.180465	0.190837	0.195107	0.179034	0.184506	0.19385	0.193414	0.189916	0.203916	0.20222	0.193069	0.210817	0.216625	0.201194	0.199148	0.189931	0.186208	0.192724	0.192889	0.188436	0.198852	0.18976	0.189915	0.183454	0.180888	0.195744	0.193365	0.200844	0.189257	0.193311	0.197426	0.208928	0.202773	0.191854	0.191027	0.187501	0.184029	0.173057	0.178071	0.191273	0.196672	0.191921	0.188222	0.195728	0.19411	0.206273	0.190737	0.177363	0.190904	0.195326	0.183238	0.18085	0.196208	0.19507	0.190789	0.189811	0.195164	0.19968	0.186815	0.192162	0.189968	0.195139	0.202525	0.18862	0.189764	0.188395	0.19175	0.181128	0.1838	0.198469	0.179886	0.191035	0.185247	0.195302	0.179456	0.184524	0.173309	0.183202	0.185628	0.194479	0.187702	0.193586	0.189008	0.196882	0.188159	0.198428	0.199072	0.189605	0.198064	0.195871	0.201614	0.198395	0.196274	0.179421	0.192427	0.194704	0.193971	0.180136	0.187604	0.199751	0.18452	0.194239	0.194183	0.202672	0.194933	0.184314	0.189246	0.196475	0.196277	0.18151	0.185633	0.192742	0.180308	0.196573	0.203229	0.201543	0.197364	0.868438	1.29509	0.719132	-0.706688	1.67707	0.78839	1.39164	1.01016	1.13826	-0.307686	2.10172	0.484301	-0.101037	-1.9776	-1.1432	-1.16661	-1.87471	-1.75372	-1.11156	-1.24845	-1.10904	-0.852961	0.845525	-0.558056	-0.412303	0.241616	-0.549298	0.449221	0.310248	1.4338	-0.779868	-0.608324	-1.39626	-2.05231	-2.22684	0.772122	-0.0286614	-0.157376	-0.274606	0.419135	0.529509	0.343761	-0.101601	1.5166	-0.27672	0.134422	-0.0807748	-2.18667	-0.415825	-0.361553	0.368466	-1.0792	0.230861	-1.86192	-0.722628	-2.16739	-1.62212	0.100543	0.396094	-1.94274	-1.89472	-2.13292	-1.90845	-1.68853	-1.78833	-1.96417	0.510163	0.959187	-1.6903	0.749536	-0.308084	-0.538107	-0.842191	-0.905155	-0.0489816	1.16058	0.878859	-0.701325	-0.909926	0.0618547	0.70978	0.537879	0.090063	0.46479	-0.577646	1.28385	-1.62503	-1.28442	0.321349	-0.0581345	-1.23628	-1.85462	-2.1369	-1.9525	0.0624299	-0.395159	0.355117	-1.28982	0.661447	-0.295544	-0.141526	0.987802	0.82987	-0.106882	-0.557121	-0.471081	0.492342	0.292575	0.165359	1.08817	1.06177	0.362678	-1.7545	-0.888531	0.486589	1.07274	1.48192	0.869397	0.936707	0.33257	1.11056	-1.89705	-0.258835	-0.552473	-0.0958762	0.202189	0.161807	-0.472226	1.992	-1.16532	-0.693397	-0.348716	-0.878942	-0.418605	-0.861573	-0.940829	-0.308742	-0.847118	-1.02313	-0.381769	-0.0496729	-0.319849	-0.576063	-0.508248	-0.143161	-0.317517	-0.760027	-1.00121	-0.962106	-0.72561	-0.3287	-1.0072	-0.714017	-0.468179	-0.676678	-0.566616	-1.0082	-0.967026	-0.839882	-1.118	-0.846652	-1.04599	-0.221136	-0.939928	-0.798408	-0.751952	-0.955876	-0.807282	-0.933958	-1.07999	-1.06866	-0.940608	-1.26462	-0.808397	-0.961474	-0.751627	-0.712594	-1.14013	-1.1562	-0.46313	-0.989997	0.151664	-1.97884	-1.56165	-0.598498	-0.746367	-0.150831	1.39516	0.00204323	-1.13978	0.561863	-0.0380508	-0.0650058	0.177416	-0.236359	0.0393109	-0.22117	-0.715514	-0.596242	-0.199585	-0.0852368	-0.334419	-0.543877	-0.889254	1.20362	1.37617	-0.578352	-1.86273	0.290231	-0.994693	-0.655996	-0.836717	0.677651	-0.880884	-0.732297	-0.289981	-0.616058	-0.952712	-0.851822	-0.735913	-0.77048	-0.414959	-1.02558	-0.645587	-0.398546	-0.615263	-0.534202	-0.700759	-1.16737	-0.927872	-0.82489	-0.771023	-0.702916	-0.674667	-0.98902	-0.32414	-0.906082	-0.982448	-0.792876	-0.969156	-0.724627	-0.830035	-1.1946	-0.965537	-0.898252	-0.945461	-0.918591	-0.88624	-0.813996	-1.11089	-0.747923	-0.598954	-0.943464	-0.457609	-0.686492	-0.986905	-0.342908	-0.587638	-0.815964	-0.38108	-0.911909	0.699269	-1.17622	-0.124615	-0.276769	0.440169	-0.0910049	0.0201428	0.0510675	-1.72335	0.987206	1.14066	-0.28784	-1.96457	-0.743233	-0.314844	-2.30791	0.950157	0.156381	0.503611	0.533346	0.460557	-0.542821	1.18213	-0.177746	0.633725	-0.257465	0.193479	0.72548	-0.0093475	0.470036	0.0917075	-0.578182	0.616253	0.39978	0.227736	0.260175	-0.27794	1.84435	-0.680374	0.0205019	-0.275697	-0.401832	1.74764	1.46731	0.420243	1.02224	-0.571663	1.0085	0.639213	0.671887	0.067841	0.839692	1.62968	-0.412623	1.12624	-0.334197	-0.286888	0.249994	0.72461	0.304639	0.600847	-0.630495	0.949507	1.56232	-0.415357	0.177757	0.0289073	-0.539685	0.767287	0.0486511	1.36926	0.847174	-0.765495	0.408641	-1.4595	0.14607	-1.30258	0.662657	0.848966	-1.01425	-0.408493	-0.276045	0.0826881	0.122667	-0.30354	-0.307399	-0.0189253	-0.341768	-0.350069	-0.454127	-0.824556	-0.0667103	-0.101282	-0.349013	-0.352676	0.842196	-0.414953	1.76583	0.32792	-1.11709	-0.977025	-1.27777	-0.0720773	1.11548	-0.908681	0.436141	-0.83402	-0.436451	0.727168	-0.233715	-1.38856	-1.49193	-0.507445	0.977062	0.832001	-0.421971	0.427671	0.707967	-1.58327	-2.19225	-1.96225	-2.09225	-1.18478	-2.00581	-1.61401	-0.665962	-0.403797	0.605823	-0.614255	-0.668702	-1.36382	0.194505	-2.51204	1.54343	0.865893	0.571238	-1.16899	-0.483923	-0.782418	-0.150209	-0.463669	-0.494714	1.42695	-1.64877	0.250968	-2.21828	-2.16649	-1.78203	-0.29161	-1.7167	-2.49167	-2.09644	-1.80104	-2.38224	-2.17664	-0.366517	0.73283	1.0005	0.737509	2.12041	1.20803	-0.509124	0.727074	-0.403418	-0.0642909	0.120742	0.00611024	-0.589169	-0.725637	-0.532509	-0.759484	0.535114	0.0109715	0.8487	0.179202	0.548043	0.118748	0.0691106	-1.92936	-2.18444	-1.51487	0.633256	0.690952	-0.710153	-0.304727	-0.163753	-0.426134	-0.343358	0.922543	0.728013	-0.933928	-0.390045	-0.0645688	0.214157	0.0342941	0.601303	-0.176198	-0.669914	-0.274082	0.509501	-0.481561	-1.87791	0.160739	-0.400887	-0.118887	-0.320013	-0.669796	-0.204258	-0.504946	-0.0113553	-0.291069	-0.253081	-0.0089223	-0.288327	0.919942	0.262754	-0.620487	-0.45151	0.606108	-0.547656	0.205569	-0.0522108	1.61543	-0.251193	-0.001137	1.07199	-0.262049	1.2976	2.18668	1.96812	0.165282	2.03785	-0.528915	-0.471283	-1.28845	0.0899968	-0.388197	-1.28878	-1.02611	-0.148874	-0.414664	0.258317	-0.777421	-0.687475	-0.876646	-1.76323	0.108997	0.136927	0.555208	0.921641	-0.867376	-1.80991	-0.939497	-1.7783	-1.91095	0.50312	-0.339806	-1.99468	-0.917477	0.0315579	-0.416019	0.378412	0.00083382	-0.377283	-1.09583	-0.432501	0.958285	-2.23191	0.864479	-0.327892	-1.62011	-0.267983	-1.03764	-0.622262	-0.361786	-0.821632	-0.525058	0.758787	0.88851	1.51088	0.383674	1.12123	0.725204	0.560767	0.738782	-0.169102	-0.199761	-0.11569	-0.191439	-0.48825	-1.10271	-0.161231	-0.885609	-0.736308	0.730832	-0.875262	-1.05461	-0.757604	-1.17617	-0.967515	-0.486426	-0.439909	0.440869	0.430935	-0.173219	1.70383	1.17114	0.724377	0.296363	1.44808	0.959006	0.777444	-0.0855751	0.902965	1.53475	2.0675	2.51671	1.39529	1.18357	1.09698	0.793138	-1.17057	0.663438	1.73482	0.250588	0.605535	0.761764	1.07599	1.6966	1.18768	0.589882	0.744618	0.588767	0.316116	0.660344	0.2649	0.504481	2.24704	-1.86433	-1.45225	-0.434957	-1.21888	-1.29759	-0.80684	-0.0211356	-0.871001	-1.35481	-0.52213	0.534991	0.655966	2.51325	0.847818	0.660967	-0.0067251	0.856905	0.844201	-1.16013	-0.732176	2.26113	0.21494	0.910456	0.989281	0.758026	-0.0763697	0.0240433	-0.411415	0.437043	1.34771	-0.857205	-1.07166	-1.36252	1.0663	0.66587	0.832832	0.406104	2.30673	-0.474964	-0.0680918	0.691527	1.08693	1.89316	1.71824	3.32835	0.632863	0.710871	1.11202	0.810041	1.06487	0.922261	0.463305	1.11163	1.13657	1.34321	1.22641	1.14849	1.08997	1.08657	0.777552	0.709158	1.28423	0.697646	0.872265	0.958126	1.18078	0.848709	-0.444493	0.728119	0.936339	-1.00461	-0.017426	0.73148	0.586543	1.56916	1.12294	0.262672	-0.314498	0.83094	-0.0884964	0.00045567	-0.233718	-0.43567	-0.290004	-0.271318	0.032012	-0.585856	0.538663	0.622188	0.771537	0.724074	0.502036	1.5274	0.480167	0.294579	0.560031	0.321399	-0.105058	0.0212859	0.0101987	-0.0823383	0.261541	0.151561	0.182839	0.474714	-1.64969	0.224534	0.291873	1.02087	0.258945	0.774184	0.311727	0.19981	-1.90161	1.01762	1.14461	1.0663	-0.13544	0.176525	-0.148795	-0.0255267	-1.15462	0.780746	-1.41482	0.642461	1.18129	0.76171	0.328427	0.734449	2.48292	0.0471235	0.340581	0.123302	-1.3643	1.25313	-0.121802	1.60828	-0.0950604	1.63212	1.11662	0.515082	0.666108	0.527576	0.380914	0.502304	-0.167022	1.80831	0.8226	-0.490755	1.30804	0.167622	1.13993	-0.573943	-0.146112	0.644172	0.901268	0.899264	0.569153	1.09864	0.234147	2.81067	1.77679	0.845208	0.128707	0.597552	0.0195206	1.21198	0.745308	0.48647	0.74564	-1.29349	0.466636	1.22835	2.78601	0.847522	1.05912	-0.269119	-0.132481	0.413663	0.219687	0.21184	0.25774	0.669386	1.04008	1.56409	-1.59892	-1.11874	-1.51228	-1.34667	-1.7507	-1.14849	-0.921131	-1.06857	-1.16877	1.30092	0.220702	-0.0849598	0.0232584	-0.462815	0.566454	-0.0866729	1.55111	0.795815	-0.876263	1.7881	-0.110151	0.256284	0.558176	0.144392	1.05626	0.884213	2.3923	0.520146	-0.114022	0.544713	2.16862	-0.0973813	1.73882	0.502524	0.849065	0.376405	0.919034	0.987045	-0.0042667	1.22931	-0.0228212	0.18454	1.69157	2.6358	0.772717	1.02711	0.836401	-0.365493	1.97585	0.151715	-0.272216	-0.425161	0.925493	-0.294701	0.971646	-0.33108	0.476884	2.18264	1.42403	1.62676	0.611339	1.09839	0.62703	0.684728	0.919746	0.587972	1.51423	1.53057	0.520721	0.173186	2.14318	0.968448	1.06196	-0.165249	2.40799	-0.743866	-0.62907	0.24135	-0.420194	-1.07713	-0.760486	1.72368	1.09595	-1.26771	1.94432	0.109393	0.510928	-0.855243	-0.556626	-0.987741	-1.07686	-0.334247	-0.978529	-0.743082	-0.161938	0.388099	2.87606	-0.996274	0.821487	3.57484	2.85058	0.848386	0.745905	1.3423	0.847387	1.01882	0.846537	1.71564	1.04063	0.581778	0.146919	1.19648	1.18557	0.362198
LBCL_122	DLBCL	NA	0	Female	51-60	4	Elevated	0	2	3	High	No	not performed	CMR	No	Progressor	na	na	1	10.0602	0	40.7996	32423958	1.4539	0.6972	0.0138654	0.0132053	0.0199467	0.0572759	0.218259	0.467973	0.135535	0.0303516	0.0063427	0.00176238	0.00112022	0.00190596	0.00390088	0.00432803	0.00375924	0.00266221	0.00129256	0.932061	1.18504	0.269712	0.221331	0.214309	0.220705	0.234776	0.227494	0.22325	0.231925	0.22746	0.218611	0.218933	0.219668	0.223251	0.222778	0.218329	0.228465	0.219189	0.220549	0.22027	0.228361	0.234457	0.221782	0.229918	0.231251	0.227719	0.235389	0.249039	0.224197	0.224147	0.225119	0.217639	0.218207	0.224676	0.224108	0.220099	0.226352	0.226113	0.232358	0.22387	0.229778	0.242228	0.237878	0.240026	0.219735	0.232646	0.224396	0.226048	0.227898	0.232586	0.224821	0.236694	0.232389	0.221304	0.218802	0.222622	0.223277	0.220277	0.224731	0.225077	0.220095	0.226232	0.226424	0.223303	0.22864	0.218559	0.224024	0.209701	0.230275	0.221357	0.227777	0.226838	0.226291	0.219503	0.211004	0.225064	0.216632	0.219095	0.235846	0.221099	0.234758	0.232882	0.240466	0.226742	0.220667	0.216162	0.220298	0.223138	0.220457	0.220961	0.218819	0.224071	0.226739	0.227363	0.220624	0.203195	0.219593	0.225102	0.229178	0.220557	0.228308	0.234736	0.224279	0.22219	0.221087	0.237293	0.220254	0.215415	0.218526	0.21646	0.214776	0.213176	0.230014	0.225181	0.217653	0.222192	0.220135	0.21621	0.231018	0.220763	0.227186	0.232437	0.237873	0.231371	0.231134	0.237158	0.23762	0.235153	0.232585	0.247392	0.221935	0.226311	0.228802	0.231383	0.217993	0.227162	0.223362	0.222587	0.221075	0.230449	0.222522	0.219447	0.238558	0.244939	0.233279	0.230722	0.223404	0.224361	0.227602	0.219726	0.218053	0.227931	0.233997	0.227756	0.216143	0.23051	0.234372	0.217265	0.21899	0.240941	0.235883	0.224741	0.231684	0.228558	0.227213	0.228934	0.228406	0.222475	0.209367	0.219643	0.222993	0.224923	0.224355	0.221765	0.236019	0.232029	0.229986	0.23613	0.223639	0.219951	0.221328	0.224318	0.227114	0.212029	0.211213	0.227035	0.234833	0.224051	0.22728	0.220278	0.239687	0.207942	0.242235	0.242909	0.223267	0.224932	0.233302	0.229265	0.229138	0.233335	0.226229	0.215967	0.218564	0.21682	0.226753	0.221342	0.224625	0.223056	0.207724	0.219955	0.222974	0.216993	0.212221	0.222747	0.21287	0.236059	0.240661	0.254438	0.246742	0.211495	0.238048	0.22081	0.233504	0.248837	0.243185	0.224116	0.215674	0.219215	0.219887	0.219495	0.218287	0.22433	0.228117	0.229733	0.229513	0.229822	0.224535	0.242154	0.228828	0.219649	0.230598	0.227885	0.235018	0.221626	0.238104	0.22774	0.217312	0.21987	0.212141	0.220115	0.214659	0.228587	0.225039	0.209337	0.219583	0.215651	0.228037	0.227675	0.218266	0.226557	0.226039	0.217739	0.234645	0.22619	0.222084	0.218316	0.21372	0.228061	0.233804	0.219244	0.227544	0.226948	0.224509	0.223334	0.224438	0.216966	0.236386	0.214488	0.221987	0.232758	0.218182	0.218068	0.24547	0.24353	0.227963	0.235985	0.226348	0.218663	0.225975	0.220904	0.23009	0.232073	0.226489	0.219906	0.222146	0.218974	0.220627	0.224329	0.217972	0.222107	0.219492	0.212973	0.219964	0.233593	0.219165	0.218756	0.218478	0.214201	0.226114	0.231193	0.23186	0.227586	0.223793	0.227362	0.220627	0.236596	0.219409	0.225505	0.217632	0.225477	0.219722	0.226453	0.219249	0.227808	0.227163	0.228186	0.231201	0.218578	0.23498	0.237528	0.243194	0.231718	0.213967	0.225442	0.215584	0.210731	0.226756	0.227406	0.232998	0.221502	0.223122	0.227633	0.220086	0.224745	0.227846	0.230089	0.229332	0.212308	0.220294	0.228175	0.218356	0.217689	0.224009	0.223241	0.216872	0.229306	0.223209	0.215189	0.223292	0.222743	0.216156	0.22574	0.224721	0.22341	0.216099	0.213844	0.233457	0.220774	0.216725	0.214692	0.223861	0.227151	0.227072	0.221181	0.223575	0.234106	0.226254	0.225191	0.236401	0.219295	0.222639	0.221871	0.228326	0.233885	0.221264	0.213561	0.218878	0.219395	0.219109	0.227094	0.217421	0.234028	0.222659	0.218713	0.22014	0.214382	0.226796	0.216041	0.221782	0.218429	0.223127	0.23072	0.230913	0.238733	0.231454	0.229357	0.241142	0.249939	0.232547	0.226582	0.224464	0.218879	0.229998	0.221316	0.229564	0.228138	0.234773	0.217292	0.218267	0.21916	0.234407	0.238935	0.23632	0.232067	0.232538	0.234832	0.244938	0.239219	0.230098	0.241637	0.235874	0.223265	0.233294	0.229916	0.227747	0.221559	0.225537	0.229006	0.222561	0.217896	0.222446	0.232053	0.205798	0.227109	0.242839	0.221272	0.243071	0.213719	0.223146	0.225967	0.222056	0.22718	0.2331	0.219757	0.221448	0.215597	0.226868	0.225224	0.220542	0.222429	0.230043	0.215976	0.216172	0.234268	0.20826	0.216642	0.226238	0.21473	0.231943	0.215087	0.217789	0.224057	0.224341	0.221908	0.218601	0.215846	0.215028	0.220188	0.226581	0.217338	0.232452	0.223437	0.230188	0.221691	0.223583	0.230494	0.231001	0.222365	0.212011	0.218279	0.228029	0.229564	0.218082	0.21677	0.220347	0.215599	0.217959	0.229179	0.228427	0.223129	0.213719	0.214834	0.215263	0.227031	0.21905	0.221925	0.229111	0.216424	0.222431	0.22621	0.228964	0.224502	0.841075	1.26103	0.720204	-0.740461	1.79343	0.802724	1.44528	0.793928	1.26679	-0.171796	1.94899	0.597881	0.0605509	-2.37369	-1.12665	-1.17104	-1.67895	-1.53994	-1.07488	-1.14093	-1.07737	-0.84024	0.829455	-0.147174	-0.0819561	0.298492	-0.355478	0.473246	0.340138	1.47735	-0.993886	-1.01861	-1.54522	-2.32485	-2.27594	0.674248	-0.107103	0.0502828	-0.186599	0.442714	0.638223	0.409471	0.0650762	1.64109	-0.18333	0.0376684	0.0351857	-2.46055	-0.477824	-0.0618982	0.573563	-0.827048	0.341517	-1.98025	0.0201439	-1.76229	-1.52489	0.176381	0.504994	-1.55341	-1.49711	-1.75577	-1.78086	-1.3856	-1.76575	-1.71907	0.562146	1.28445	-1.6124	0.434597	-0.120878	-0.344936	-0.6313	-1.66223	-0.111074	1.39309	1.1297	-0.375757	-0.500937	0.227966	0.612306	0.587183	0.162047	0.174906	-0.513862	1.20768	-0.573493	-1.03024	0.14849	-1.61e-05	-0.68212	-1.74078	-1.77732	-1.77883	-0.0961407	-0.0624811	0.325905	-0.673711	0.541733	-0.295053	-0.144377	0.98564	0.842176	-0.0332187	-0.167002	-0.217453	0.31388	0.212266	0.201278	1.23686	1.17917	0.398026	-1.63658	-0.469054	0.230107	0.764546	1.48122	0.823054	0.835127	0.201815	1.79999	-1.6777	-0.0572786	-0.231292	-0.0822361	0.201586	0.233592	-0.236595	2.04058	-0.880644	-0.261554	-1.02725	-1.62807	-1.22892	-1.60247	-1.61569	-1.0016	-1.549	-1.69742	-1.12367	-0.962807	-1.14075	-1.25414	-1.5385	-1.23808	-1.15157	-1.49246	-1.59293	-1.62223	-1.53459	-1.29268	-1.82837	-1.44777	-1.41556	-1.52702	-1.46204	-1.6736	-1.71435	-1.52798	-1.66642	-1.45475	-1.7826	-1.09944	-1.56535	-1.54986	-1.45733	-1.57651	-1.53968	-1.52718	-1.74627	-1.78926	-1.75588	-1.87897	-1.5703	-1.677	-1.52444	-1.57114	-1.86998	-1.66471	-1.35186	-1.6725	-0.187795	-1.01415	-0.934301	-0.424482	-0.753335	0.254182	1.5346	0.12527	-0.648687	0.449602	-0.0267639	0.0399457	0.399898	-0.0187314	0.131708	-0.0173348	-0.227479	-0.273312	-0.0808256	0.154188	-0.114996	-0.239439	-0.735842	1.46461	1.45355	-0.286002	-1.52385	0.187923	1.09913	-0.483054	-0.864047	0.627153	-1.69905	-1.52919	-1.08607	-1.34771	-1.7348	-1.57183	-1.50263	-1.54604	-1.4288	-1.69505	-1.50672	-1.2795	-1.36835	-1.45532	-1.46209	-1.75064	-1.61352	-1.49497	-1.36844	-1.48844	-1.41238	-1.69222	-1.10019	-1.52575	-1.61069	-1.58076	-1.49524	-1.44534	-1.52043	-1.74433	-1.43343	-1.61074	-1.60623	-1.56097	-1.69893	-1.56473	-1.67953	-1.45893	-1.40271	-1.70484	-1.33572	-1.29945	-1.58481	-1.05907	-1.3777	-1.57349	-1.19888	-1.53352	0.541702	-0.195551	0.526812	0.343038	0.340648	-0.120069	-0.244946	-0.129931	-1.03505	0.860389	1.33338	-0.614099	-1.41871	-0.614005	-0.248667	-1.80954	0.871971	0.34025	0.547299	0.41921	0.37214	-0.609136	1.19115	-0.261764	0.609403	-0.211316	0.109022	0.341176	0.226731	0.0679803	-0.0887459	-0.636918	0.435909	0.329923	0.0888991	0.114921	-0.157039	1.86339	-0.439835	-0.0866503	-0.379266	-0.371252	1.34555	1.57008	0.319986	1.11825	-0.473273	0.670579	0.36754	0.174836	0.13309	0.611715	1.50694	-0.257298	1.41112	-0.46153	-0.312927	0.305874	0.257511	0.320179	0.301068	-0.476269	0.879373	1.43715	-0.485343	0.0456363	0.0491786	-0.386145	0.48199	0.080024	1.404	0.847639	-0.442492	0.500599	-1.85914	0.492533	-1.20452	0.952883	0.752787	-0.984094	-0.188599	-0.287359	0.0574331	-0.59941	-0.133546	-0.166267	0.151681	-0.0737973	-0.149168	-0.0270894	-0.391971	0.0672434	-0.0552477	-0.140789	-0.14356	0.957386	-0.26791	1.95864	0.660528	-0.417296	-0.507357	-0.696162	-0.0543005	0.77034	-0.44402	0.466074	-0.252791	-0.361647	0.926979	0.318621	-0.721267	-1.07619	-0.441317	1.2184	0.964842	0.225836	0.315066	0.279128	-0.727115	-2.56303	-2.27372	-1.52846	-1.21731	-1.79655	-1.52339	-0.2418	-0.133429	0.545509	-0.925925	0.0537416	-0.381423	0.384577	-1.37867	0.85829	0.369983	0.31802	-0.299783	-0.454745	-0.501963	0.0177238	-0.435686	-0.399144	1.42208	-1.01004	0.578089	-2.37964	-2.30893	-1.58431	-0.133228	-1.54112	-1.66775	-1.8243	-1.52998	-1.81701	-1.67918	-1.11074	1.12758	1.32524	0.522437	2.10636	1.22248	-0.441549	0.582902	-0.0602402	-0.0439797	0.110768	0.0425776	-0.546686	-0.532384	-0.331026	-0.391704	0.38445	-0.0222673	1.17336	0.298078	0.629166	0.117498	0.324456	-2.21908	-1.55202	-1.12404	0.719437	0.622311	-0.334502	-0.0429143	-0.0612296	-0.502156	0.581266	0.722097	0.534171	-0.712735	-0.674796	-0.495146	0.354848	0.15213	0.715693	0.0855352	-0.325004	-0.0221053	0.433061	-0.882166	-1.77556	0.295484	-0.165297	0.0117524	0.0736407	-0.293773	0.061191	-0.0622295	0.184601	-0.113888	-0.370911	-0.146943	-0.316836	0.979789	0.31629	-0.455266	-0.273993	0.646787	-0.240152	0.121054	0.0158527	1.64861	-0.0638811	0.151579	0.753341	0.162846	1.1063	1.73318	0.675076	-0.157224	1.14962	-0.30325	-0.381375	-0.729861	-0.40372	-1.27885	-1.79437	-1.06837	0.0260695	-0.148424	0.145951	-0.414734	-0.335655	-0.772973	-1.42254	0.255839	0.345095	0.628495	0.956263	-0.746108	-1.65851	-0.691837	-1.66383	-1.72679	0.406747	0.0378423	-1.15129	-0.193926	-0.0649126	-0.194425	0.530134	0.0140527	-0.352202	-0.9385	-0.247019	1.18996	-0.696119	0.860888	-0.288207	-0.781903	0.00199789	-0.481788	-0.202263	-0.194057	-0.492804	-0.156332	0.465125	0.803746	1.21542	0.00130575	1.2614	0.853213	0.812355	0.806344	0.120079	0.0498186	0.0915738	-0.181938	-0.371021	-0.868178	-0.0270072	-0.611349	-0.533044	0.665373	-0.530746	-0.801156	-0.620722	-0.95839	-0.771147	-0.343977	-0.186153	0.669079	0.614323	0.264445	1.68792	1.20116	0.866097	0.550634	1.42434	1.0194	0.899446	0.135211	1.2608	1.49281	1.81197	2.25224	1.263	1.13736	0.797431	0.82803	-1.32279	0.638048	1.64467	0.406021	0.452871	0.815009	1.12492	1.57526	1.08177	0.778971	0.720804	0.487509	0.359595	0.864575	0.327609	0.756956	1.98672	-0.406163	-1.13144	-0.0454865	-0.875565	-1.09806	-0.572348	0.193449	-0.576071	-1.08946	-0.29863	0.375608	0.70269	2.23687	1.05831	0.824382	0.466115	0.951376	0.833789	-0.529078	-0.211393	1.99005	0.427712	0.911713	1.20095	0.739233	0.396513	0.455556	-0.217747	0.564809	1.13389	-0.565341	-0.689537	-1.0588	1.15533	0.84764	0.622032	0.667597	1.80969	-0.172463	0.446998	0.870559	1.05502	1.70839	1.5301	2.28264	0.355968	0.756694	1.07682	0.955034	1.02849	1.04656	0.767569	1.14088	1.17917	1.34541	1.23471	1.20065	1.13105	1.17874	0.877088	0.841316	1.22786	0.897473	0.987599	0.97251	0.990772	0.818367	-0.0847157	0.504618	1.14642	-1.14636	0.221854	0.780481	0.75608	1.51545	1.17545	-0.24913	-0.914451	0.604459	-0.141931	-0.0221753	-0.430349	-0.697432	-0.391709	-0.354982	-0.114063	-0.809068	0.705648	0.431238	0.417106	0.692207	0.742137	1.27929	0.179731	0.417099	0.834971	0.457163	0.118739	0.137568	0.356318	0.0646289	0.614356	0.284111	0.465512	0.649624	-0.646528	0.484625	0.388334	1.22081	0.469906	0.894166	0.366724	0.32177	-0.460813	1.10552	1.23156	0.910924	0.0739516	0.503339	0.172374	0.248669	-0.842103	0.92327	-0.186709	0.54459	1.1694	0.857515	0.453142	0.927682	1.94721	0.123634	0.675128	-0.120092	-0.474102	1.20845	-0.0590937	1.51343	0.248003	1.48757	0.869961	0.395691	0.362618	0.682711	0.542804	0.839081	0.115107	1.68386	0.889243	-0.379063	1.42191	0.279061	1.14057	-0.448166	-0.04864	1.00986	1.23291	0.897118	0.807857	1.19373	0.364633	2.00743	1.33949	1.04212	0.147244	0.870778	0.44209	1.08065	0.708154	0.507996	0.85539	-1.44101	0.632448	1.1357	2.2486	0.864538	0.926324	-0.561723	0.204042	0.603798	0.34497	0.314966	0.320676	0.553509	0.963689	1.50484	-1.73244	-1.26557	-1.20503	-1.07516	-1.39013	-0.842772	-1.22848	-0.829886	-0.150728	1.40479	0.567653	-0.384933	0.161968	-0.189268	0.511792	0.176252	1.51563	0.803409	-1.13663	1.72256	0.110348	0.481514	0.574936	0.413476	1.00302	0.883842	1.6444	0.771225	0.105333	0.649728	1.91919	0.17837	1.54325	0.690261	1.17495	0.54549	0.976594	0.881765	0.104602	1.10496	0.0765485	-0.117305	1.62112	2.01948	1.07041	0.961787	0.80018	-0.232978	1.68983	0.259399	-0.168709	-0.268343	1.16499	-0.0004184	0.943959	-0.490689	0.710563	1.98515	1.40678	1.71312	0.538513	0.951284	0.680246	0.646332	1.05583	0.691664	1.49015	1.40131	0.630731	0.451426	1.88487	1.03699	0.641585	0.0486854	1.7812	-0.512804	-0.338436	0.195577	-0.7561	-0.918831	-0.485941	1.37277	1.10947	-0.148449	1.79243	0.167079	0.467358	-0.512292	-0.306398	-0.711455	-0.899579	-0.0953833	-0.811613	-0.389764	0.0469923	0.500939	2.24634	-0.843162	0.788392	2.62523	2.17612	0.561567	0.699106	1.23615	0.782312	0.895239	1.04216	1.52332	1.0837	0.615028	0.455201	1.13104	1.20512	0.396785
LBCL_122	DLBCL	A	1	Female	51-60	4	Elevated	1	2	3	High	No	not performed	CMR	No	Progressor	na	na	1	10.0602	0	40.7996	2218925	0.0998314	0	0.0244813	0.0274185	0.0387118	0.086226	0.251889	0.419924	0.103472	0.0166649	0.00259551	0.00064428	0.00039232	0.0006972	0.00131386	0.00129661	0.00097907	0.00066844	0.0003463	0.916869	3.02538	0.319463	0.346957	0.359072	0.36005	0.357793	0.403795	0.369111	0.402608	0.389086	0.391671	0.388131	0.389398	0.445532	0.376715	0.39544	0.415292	0.34749	0.410924	0.434419	0.432992	0.431513	0.441726	0.404352	0.393121	0.393909	0.440277	0.468867	0.393909	0.358742	0.39373	0.421395	0.419459	0.443328	0.392937	0.421463	0.351884	0.344054	0.390915	0.349626	0.354044	0.347098	0.389066	0.386415	0.414353	0.343424	0.356104	0.377612	0.366954	0.375851	0.376533	0.370096	0.421544	0.361818	0.390985	0.379855	0.386661	0.435573	0.374041	0.385345	0.367509	0.369799	0.39093	0.371391	0.336948	0.363263	0.357576	0.332306	0.33498	0.409295	0.316511	0.396492	0.368515	0.392736	0.348986	0.35446	0.373467	0.393171	0.425409	0.405748	0.411869	0.405984	0.402976	0.379407	0.367784	0.43476	0.392736	0.397661	0.412168	0.425207	0.396211	0.363816	0.385247	0.333371	0.355392	0.336798	0.393591	0.365201	0.368404	0.333011	0.4058	0.403229	0.408423	0.425478	0.381561	0.394399	0.387126	0.38024	0.420251	0.346839	0.345192	0.412385	0.388183	0.427608	0.378712	0.360477	0.412929	0.346597	0.377391	0.362625	0.322823	0.385423	0.388072	0.361216	0.399916	0.416152	0.387486	0.390977	0.403597	0.405272	0.462204	0.409336	0.401061	0.405195	0.357626	0.352858	0.342613	0.38505	0.356217	0.360102	0.399635	0.413011	0.358102	0.419947	0.425833	0.405753	0.337579	0.380514	0.412775	0.371304	0.377772	0.422656	0.378587	0.353698	0.362582	0.349704	0.324901	0.339983	0.340472	0.364304	0.393989	0.376023	0.363971	0.415493	0.400312	0.374551	0.364381	0.402441	0.389918	0.348116	0.385355	0.347525	0.386524	0.327984	0.38272	0.434291	0.38112	0.340059	0.382032	0.375351	0.412226	0.355112	0.367227	0.38384	0.331819	0.338648	0.368869	0.375275	0.33009	0.341345	0.464519	0.389208	0.380397	0.383633	0.394612	0.390558	0.391136	0.41581	0.38615	0.397321	0.358386	0.386064	0.362857	0.35947	0.396831	0.459463	0.352605	0.405581	0.370427	0.366009	0.326481	0.371706	0.380099	0.3743	0.369678	0.420778	0.393963	0.457712	0.386439	0.292815	0.39694	0.365023	0.456319	0.466015	0.384324	0.298373	0.397448	0.388152	0.402248	0.378824	0.41195	0.351458	0.38638	0.415138	0.421599	0.369243	0.395056	0.417092	0.41522	0.348087	0.364569	0.379131	0.36781	0.392977	0.373864	0.389695	0.317744	0.373925	0.358374	0.367105	0.389614	0.460776	0.447543	0.396087	0.39265	0.473208	0.423093	0.374889	0.420227	0.41566	0.380168	0.406064	0.450714	0.425546	0.366372	0.413973	0.401618	0.378317	0.434908	0.353055	0.365114	0.393024	0.395479	0.337557	0.328962	0.361686	0.367552	0.356861	0.374282	0.374462	0.339578	0.330592	0.426713	0.471624	0.362688	0.357717	0.362597	0.323801	0.361301	0.371697	0.364587	0.364548	0.385487	0.317864	0.3757	0.375977	0.34466	0.452094	0.384822	0.38081	0.403423	0.401656	0.395545	0.408313	0.363395	0.3833	0.366954	0.409807	0.397142	0.478719	0.429483	0.378594	0.393095	0.347328	0.348954	0.344854	0.387209	0.440699	0.383571	0.352049	0.421702	0.442666	0.406931	0.375878	0.425769	0.408616	0.51222	0.392884	0.369825	0.429692	0.38816	0.385786	0.324565	0.402941	0.375328	0.407577	0.386661	0.360746	0.398034	0.417529	0.365609	0.432528	0.346737	0.383623	0.369664	0.362925	0.398625	0.360047	0.397674	0.479636	0.404263	0.34004	0.464398	0.426226	0.424893	0.468887	0.429946	0.339875	0.365471	0.392964	0.395692	0.372943	0.343556	0.399179	0.416215	0.355537	0.405794	0.345685	0.319666	0.405735	0.340547	0.467525	0.393773	0.429104	0.38083	0.359703	0.37931	0.461809	0.316506	0.3507	0.409129	0.395402	0.46693	0.386383	0.402261	0.380964	0.405367	0.377801	0.419337	0.432999	0.342449	0.390568	0.348909	0.381979	0.347676	0.360509	0.393631	0.41155	0.350262	0.354682	0.374265	0.398677	0.417846	0.418218	0.421403	0.423134	0.410016	0.380701	0.386882	0.368988	0.381895	0.366283	0.453177	0.401966	0.424095	0.388205	0.389675	0.427659	0.379047	0.457863	0.364165	0.401288	0.422729	0.362759	0.461148	0.407539	0.379232	0.43007	0.40103	0.369745	0.337908	0.329951	0.330008	0.356825	0.37988	0.445155	0.4281	0.326105	0.388565	0.337698	0.341516	0.38594	0.403188	0.402564	0.357491	0.409175	0.406663	0.378857	0.369994	0.376014	0.329753	0.381748	0.37339	0.451668	0.350214	0.389011	0.423061	0.415303	0.366291	0.351741	0.344298	0.392419	0.316288	0.340785	0.359004	0.372833	0.362558	0.347305	0.365028	0.385645	0.45855	0.432221	0.363534	0.357342	0.422864	0.363039	0.387327	0.405653	0.448393	0.360835	0.387086	0.397281	0.434587	0.480777	0.457152	0.409304	0.373581	0.341359	0.357565	0.346769	0.391009	0.44242	0.416288	0.414473	0.402471	0.431463	0.354948	0.576756	0.399852	0.416613	0.392288	0.368852	0.378087	0.371312	0.385878	0.382889	0.392641	0.376202	0.408039	0.40969	0.387994	0.339093	1.15087	0.672411	0.895173	0.0396572	0.150861	1.1504	0.53276	0.191065	0.021567	1.26047	0.787109	-0.241414	-0.0315367	-1.59593	-0.463906	-0.68878	-1.15243	-0.522898	-0.101332	-0.142106	0.18783	-0.0230275	0.436967	0.353416	0.631146	-0.0013144	0.554644	0.418089	-0.288314	0.365972	-1.1702	-1.00632	-1.65706	-1.74785	-1.78796	0.785402	-0.619228	0.790201	1.72728	0.203232	-0.0428987	0.393968	0.729676	0.217058	1.20398	1.35649	1.15519	-1.53038	0.918472	0.127012	-0.0130532	-1.14611	-0.479017	-1.71686	-1.22332	-1.61161	-1.16432	-0.774847	-0.600462	-0.836774	-1.10577	-1.52848	-0.782562	-1.63764	-1.78189	-1.67961	0.59385	1.10307	-0.982874	0.343529	0.156747	-0.0221888	-0.395467	-1.16528	0.633852	-0.218155	-0.132091	0.461323	-1.95199	0.243409	0.275375	-0.517186	0.139303	1.6222	-1.1559	1.19909	-0.840561	-0.471425	0.560974	0.0623602	-1.14182	-0.995158	-1.44088	-1.12315	0.634762	-0.723456	1.15066	-1.60366	0.154606	0.734703	1.61906	0.592944	1.20089	1.18077	1.16936	0.683139	1.26035	0.852344	0.400433	0.29348	-0.420297	0.235673	-1.03352	-1.11235	1.93975	0.374477	0.021011	0.499419	0.554361	0.427887	0.515528	-1.28277	1.22562	0.48117	0.00513572	0.196794	-0.763688	-1.15744	0.529443	-0.0507256	-0.962753	-1.09787	-0.576177	-0.488272	-0.266301	-0.574254	-0.0744665	-0.333652	-0.724672	-0.437022	0.00901079	-0.362122	-0.590648	-0.0888417	0.181994	-0.229005	-0.512765	-0.511695	-0.447313	-0.241286	-0.251108	-0.651759	-0.602722	-0.133883	-0.759656	-0.242294	-0.928607	-0.627365	-0.331511	-0.743465	-0.53062	-0.713389	0.318873	-0.749277	-0.582758	-0.38843	-0.650392	-0.435455	-0.726284	-0.670105	-0.912947	-0.740891	-0.844061	-0.396778	-0.691216	-0.483445	-0.396115	-0.746605	-0.767133	-0.236287	-0.609909	1.5679	-1.33407	-1.12307	-0.277629	-0.0062579	-0.514249	0.240185	0.554623	-0.824192	0.986621	-0.36901	-0.512286	-0.74346	-0.0650784	2.04781	1.05425	1.46291	-0.184049	1.03152	1.8674	1.21211	1.42033	-0.765542	-0.160199	0.40121	-0.330479	-0.211312	2.42578	-3.63023	-0.873059	-0.0998582	0.279341	-0.558586	-0.309264	0.0601436	-0.254101	-0.347572	-0.57492	-0.0134901	-0.572744	0.406568	-0.979173	-0.274736	-0.189319	-0.446085	-0.078191	-0.432095	-0.95381	-0.722326	-0.516005	-0.536726	-0.274468	-0.396061	-0.50947	-0.236285	-0.79462	-0.617111	-0.560965	-0.760362	-0.618256	-0.68143	-0.842721	-0.664499	-0.574866	-0.381032	-0.633004	-0.36401	-0.388941	-0.522729	-0.459929	0.0782792	-0.586575	-0.197142	-0.593328	-0.655543	-0.315166	-0.230661	-0.44648	-0.32445	-0.606678	0.872908	-1.05885	-0.740769	-0.140546	0.622142	0.549275	1.22676	0.378404	-1.48221	0.663266	-0.249461	1.34688	-1.60165	0.181842	0.414639	-1.35263	0.466034	0.328488	0.0546055	0.272576	0.802919	-0.22817	-0.133273	0.279006	0.0491781	-0.0143829	0.321628	0.952619	-0.430687	1.21544	0.419737	0.52637	0.452047	0.0675559	0.299726	1.18692	-0.305136	0.114953	-0.44667	0.428926	0.427477	0.0580652	1.13313	0.0194157	0.130398	-0.201125	-0.450335	1.12362	0.889855	1.41379	-0.143276	0.618965	0.29326	-0.232062	-0.049944	0.369739	0.0850805	-0.153122	1.09467	0.28374	0.945859	-0.366027	0.168084	0.133989	-0.341673	0.562795	0.0284546	-0.338162	0.686525	0.648716	-0.0875613	0.099716	0.581817	1.4779	-1.67654	-0.259304	0.573625	-0.779574	-0.233954	0.723176	0.555268	0.796264	-0.136226	-0.0984395	-0.061131	0.677179	0.282904	1.21511	0.472837	0.845436	0.431345	1.05336	-0.0318751	0.767783	1.6269	0.0304255	0.295028	-0.187542	-0.759906	0.492118	1.45232	0.125757	1.05597	0.749715	-0.332339	0.0967908	-1.61044	0.583466	-0.391593	-0.403745	-1.14112	-1.34785	-0.391184	-0.0502307	0.077831	-0.832261	0.538357	0.929849	-1.58368	-1.43945	-1.65077	-1.44752	-0.583798	-0.856045	-1.01042	0.816712	-0.121134	0.393026	-0.865996	-0.742342	-1.07873	-0.672503	-0.12076	3.44683	2.1285	0.695752	-1.39262	0.961015	0.229066	0.785361	1.05209	0.690112	0.270431	-1.26463	-0.504983	-1.58615	-1.68534	-1.36209	-1.03266	-1.19346	-1.10895	-1.02367	-1.0233	-1.41323	-1.35432	0.778268	-0.303898	-0.406423	-0.309787	0.621878	-0.037466	2.10268	0.240627	0.17532	1.98667	2.0867	1.94319	0.615345	0.098887	0.597751	0.613726	0.389761	0.555879	-0.336967	0.521435	0.525296	0.254153	0.880445	-1.15938	-0.752682	-0.438829	-0.207593	0.311792	0.503078	0.973465	0.268994	1.85535	-0.331874	0.964732	0.265682	-0.984896	1.20965	1.81127	-0.476898	-0.179969	0.516647	0.998808	0.088083	0.687293	0.423424	-0.647231	-1.31829	-0.117402	1.12254	1.30205	-0.536244	0.24597	2.02548	1.06403	0.730538	0.676244	-0.78152	1.3136	0.972428	0.433802	1.21424	0.686047	0.983317	-0.471204	0.673828	-0.0042601	-0.231286	0.211417	0.56171	-0.0671868	1.33669	-0.634042	0.952637	2.66207	6.12034	3.36776	6.20666	-0.752507	0.537049	0.813568	2.07803	0.769535	-0.17504	0.680142	0.845703	0.569039	-0.20864	-1.03592	-1.26855	1.53834	-0.262315	-0.689073	0.525892	-0.280469	-0.106241	-0.568994	-0.825724	-1.40762	-0.639583	-1.00978	1.02074	-0.578255	-1.46061	-0.538955	0.908083	-0.0409014	0.364252	-0.499801	1.04382	-1.46935	-1.06683	0.064965	-1.23711	0.461213	0.485557	-0.632119	1.96879	0.451559	2.12449	1.21412	0.130775	1.12748	0.827196	-0.0856569	0.860351	1.79171	0.0123506	-0.448048	-0.380327	0.304745	-0.493719	-0.556303	-0.919957	-0.886485	-0.425062	-1.44701	-0.568333	-1.18625	-0.720575	0.644807	-1.40594	-1.20838	-0.712124	-1.15822	-1.43105	-1.11819	-1.359	-0.189542	-0.652976	-0.519166	0.415008	0.0604531	0.137997	-0.315487	0.388824	0.690619	0.333886	-0.369591	0.648242	1.49456	2.27722	1.64536	0.894161	0.0441074	0.542444	0.140176	-0.726547	0.051321	0.440022	0.183872	-0.182079	0.123097	0.148516	1.33032	1.28483	-0.303972	0.433124	0.328348	-0.484713	0.422928	-0.335136	0.194241	1.70055	-1.80621	-1.56474	-0.661602	-1.71908	-1.20703	-1.2528	-0.164307	-1.52738	-1.62326	-0.935297	0.142123	-0.127795	2.11637	0.156824	0.205723	-0.977993	-0.147537	0.611081	-1.69774	-1.89977	1.91535	-0.621249	0.185672	-0.215123	0.182161	-0.25786	-0.316979	-0.867128	-0.337249	0.855491	-1.63461	-1.60527	-1.58276	0.358353	0.0838499	0.751731	0.0151532	2.82725	-1.27882	-0.593636	-0.121991	1.12868	1.22594	0.738905	3.44399	0.608983	0.272314	0.8503	0.351937	0.705099	0.591607	0.0302714	0.485102	0.292123	0.0782561	0.0993256	0.448786	0.328992	0.16618	0.0468929	-0.30432	0.531531	0.052578	-0.643345	0.789762	1.30027	0.0681428	-0.927455	0.382025	0.71416	-1.50011	-0.618213	-0.0554432	0.105614	0.672263	0.200916	-0.695944	-0.593415	0.917709	-0.969343	-0.892019	-0.636346	-0.828881	-1.17919	-1.1054	-1.02832	-1.0712	0.401839	0.320466	0.848442	0.312443	-0.392136	2.02465	0.595653	-0.857581	0.192169	-0.681364	-0.780651	-0.61105	-0.793452	-0.651428	-0.0811501	-0.542093	-0.100415	0.264662	-1.57811	-0.422272	-0.137627	-0.177198	0.206304	0.172886	-0.834906	-0.526322	-1.48996	-0.0568156	0.369864	0.964646	-0.474983	-0.703937	-0.770881	-0.629715	-1.43695	0.460988	-1.02407	0.175053	0.117953	-0.691025	-0.343152	0.143353	2.65118	-0.714464	0.49859	-0.750033	-1.59755	0.422172	-0.834481	1.54206	-0.804303	0.653148	1.12612	-0.246003	0.121585	-0.295496	-0.482545	-0.114771	-0.267492	1.27322	0.436669	-1.1656	1.13875	-0.733592	1.00133	-1.27379	-1.01398	-0.0737434	0.410918	0.43308	-0.16098	0.383747	-0.670029	3.82652	2.48417	0.267149	-0.601953	-0.0542241	-0.121071	0.783642	1.05051	0.552005	1.04811	-1.51982	0.251372	0.923574	2.07463	0.267295	0.155012	-0.954803	0.21049	-0.366083	-1.07976	-0.950999	-1.03461	-0.158562	0.677924	0.513908	-1.78901	-1.28089	-1.61404	-1.71379	-1.58259	-1.56101	-1.31792	-0.555613	-1.06591	0.597553	-0.465519	-0.595754	-0.80449	-1.28359	-0.231867	-1.04469	0.128953	-0.29269	-1.3444	1.30022	-1.01283	-9.45e-06	-0.417315	-0.0321036	0.598381	0.48788	3.24481	0.142977	-0.557258	-0.245082	1.9144	-1.01265	1.26407	1.14216	-0.378508	-0.487638	0.434384	0.873411	-1.05225	1.22267	-1.1232	0.374646	0.695193	2.26742	1.08733	0.537987	0.457083	-1.26713	2.5362	-0.795489	-1.1377	-1.25561	0.451408	-0.645765	0.734682	-0.815559	-0.223334	1.43233	0.512778	1.11985	0.486908	0.600443	0.176565	-0.15855	-0.678632	-0.262281	0.634011	1.40647	-0.348855	0.104101	1.56958	-0.247995	0.771329	-1.20983	3.4848	-1.41874	-1.42828	0.199143	-0.953733	-0.986908	-1.52028	1.66721	-0.0369509	-1.0874	1.62131	-0.149228	0.486917	-1.46368	-1.47077	-1.62953	-1.28737	-1.29199	-1.21693	-1.55018	-1.20156	-0.232378	3.15671	-1.30103	0.548271	4.34377	3.78131	0.639385	1.27297	0.705698	1.16388	-0.0401097	0.901219	1.48542	0.259716	-0.279563	-0.235461	0.702332	0.0513682	-0.376163
LBCL_123	DLBCL	NA	0	Male	51-60	4	Normal	0	1	1	Low	No	not performed	CMR	Yes	Non-progressor	na	na	0	36.7558	0	40.5365	27825307	1.2892	0	0.0123578	0.0162262	0.0259332	0.0696342	0.198691	0.413043	0.159897	0.0382618	0.00845172	0.00302097	0.0024866	0.00413263	0.00838111	0.00999528	0.00854852	0.00606684	0.00310867	0.927218	2.09352	0.251233	0.251596	0.244265	0.249746	0.255763	0.265397	0.254309	0.256929	0.257451	0.25252	0.260026	0.252669	0.256513	0.254477	0.244492	0.256211	0.252438	0.260248	0.262467	0.262055	0.255197	0.26503	0.259908	0.252355	0.256564	0.27743	0.276202	0.272533	0.255007	0.264819	0.251024	0.264072	0.26637	0.256354	0.248996	0.272428	0.267352	0.258629	0.261057	0.254186	0.26788	0.247509	0.262326	0.248516	0.269771	0.244398	0.257798	0.260545	0.257259	0.256228	0.261222	0.263192	0.239892	0.25653	0.259365	0.263714	0.252639	0.262752	0.254002	0.247002	0.252935	0.267987	0.257684	0.273277	0.24971	0.258714	0.246274	0.251151	0.240862	0.249426	0.275323	0.253847	0.251295	0.253644	0.255449	0.255121	0.261089	0.26382	0.253401	0.258642	0.260699	0.282182	0.252811	0.263161	0.260759	0.259392	0.251695	0.245536	0.265197	0.258681	0.250559	0.252426	0.252534	0.249185	0.239727	0.267393	0.261888	0.258745	0.252882	0.264593	0.256498	0.261863	0.265102	0.279848	0.276073	0.262966	0.253178	0.271221	0.262083	0.249341	0.250371	0.2589	0.256881	0.254674	0.257838	0.265502	0.2469	0.266025	0.253413	0.250805	0.251454	0.261505	0.251155	0.268586	0.261965	0.259592	0.266817	0.255369	0.257803	0.252159	0.26087	0.264768	0.263695	0.255796	0.259347	0.25116	0.250755	0.254507	0.26805	0.257448	0.259423	0.267042	0.254677	0.261906	0.258044	0.255524	0.258028	0.269149	0.259868	0.252326	0.252392	0.261073	0.245798	0.230353	0.244478	0.25103	0.24641	0.24493	0.262096	0.263082	0.264775	0.263134	0.25581	0.273098	0.260809	0.259483	0.259436	0.25809	0.261668	0.25081	0.257129	0.269807	0.249722	0.263896	0.250867	0.271392	0.2538	0.237494	0.268707	0.250496	0.26507	0.246455	0.249033	0.253292	0.251673	0.278158	0.266388	0.238971	0.264204	0.263327	0.252107	0.274716	0.269305	0.252963	0.258334	0.270991	0.269677	0.262683	0.266486	0.258564	0.257682	0.254819	0.251603	0.250947	0.249695	0.253422	0.253808	0.247287	0.249752	0.256528	0.253208	0.249725	0.257203	0.249211	0.28896	0.268717	0.295321	0.284638	0.24572	0.279143	0.267778	0.273623	0.275005	0.276763	0.246275	0.251442	0.267807	0.257588	0.257454	0.259397	0.256275	0.265663	0.258138	0.262637	0.262112	0.250831	0.274545	0.264121	0.261899	0.254738	0.252152	0.260863	0.251715	0.248502	0.27342	0.245495	0.241855	0.251253	0.254247	0.259791	0.260335	0.250874	0.254327	0.264654	0.261255	0.259411	0.248852	0.25385	0.256857	0.261085	0.262485	0.259443	0.254972	0.254197	0.245185	0.249992	0.251204	0.265172	0.249361	0.253647	0.264087	0.253901	0.242376	0.247772	0.242001	0.261806	0.246321	0.254639	0.254613	0.249078	0.255864	0.269153	0.263191	0.255922	0.264426	0.251916	0.256635	0.259147	0.251188	0.246805	0.266715	0.254037	0.247159	0.254721	0.24583	0.258813	0.261778	0.252822	0.253245	0.259423	0.259522	0.25968	0.278468	0.252723	0.24877	0.244056	0.245876	0.254575	0.258868	0.257581	0.271016	0.257619	0.253246	0.257969	0.266095	0.248236	0.259143	0.246207	0.261115	0.256643	0.266085	0.256268	0.251615	0.260719	0.260547	0.259136	0.253514	0.264282	0.251954	0.271516	0.260493	0.240515	0.245621	0.255821	0.247806	0.264288	0.260397	0.264911	0.247303	0.262595	0.264303	0.257551	0.258838	0.257629	0.257869	0.251093	0.255136	0.263563	0.263353	0.260695	0.261691	0.252219	0.252727	0.25282	0.264708	0.255252	0.256097	0.255137	0.259336	0.261853	0.255468	0.25566	0.253761	0.254075	0.257831	0.252309	0.246138	0.242547	0.257513	0.259093	0.257298	0.265882	0.258656	0.254036	0.250693	0.261594	0.255161	0.250039	0.256498	0.275821	0.26893	0.256645	0.265875	0.253735	0.2536	0.259994	0.258153	0.246199	0.263024	0.248708	0.278457	0.260889	0.257393	0.253906	0.248217	0.260808	0.248179	0.252885	0.247017	0.266484	0.259115	0.257201	0.266743	0.25831	0.256465	0.268139	0.279976	0.2665	0.257591	0.256125	0.253856	0.260379	0.252154	0.254202	0.25574	0.265224	0.251553	0.247124	0.257282	0.268815	0.258517	0.25824	0.244865	0.254156	0.24979	0.256433	0.265019	0.247952	0.25854	0.264583	0.253327	0.247975	0.248822	0.274825	0.256552	0.26494	0.258238	0.257865	0.241823	0.267926	0.263741	0.249056	0.261869	0.259722	0.266284	0.27098	0.249449	0.260603	0.254201	0.254072	0.255792	0.258944	0.25347	0.25007	0.258964	0.260816	0.260796	0.259229	0.263844	0.259241	0.258787	0.245422	0.247415	0.245621	0.242723	0.256987	0.249298	0.252623	0.255333	0.248264	0.250923	0.256046	0.254599	0.264382	0.248029	0.251756	0.250314	0.253819	0.249799	0.256565	0.260165	0.257117	0.257174	0.25858	0.271457	0.255831	0.259526	0.245732	0.253634	0.257921	0.257789	0.25939	0.246808	0.267316	0.261594	0.263097	0.271391	0.255386	0.254341	0.254119	0.258441	0.259334	0.25382	0.254532	0.247609	0.257341	0.251147	0.265307	0.25842	0.255456	0.253603	1.00024	1.19171	0.812704	-0.554525	1.69839	0.766909	1.30672	1.15581	1.13628	-0.0057304	1.8635	0.240519	-0.268779	-2.14815	-0.944165	-1.1098	-1.85582	-1.49176	-0.765589	-0.992085	-0.783263	-0.621547	0.795317	-0.495807	-0.354794	0.273782	-0.578785	0.272324	0.0537669	1.32983	-1.0587	-0.8195	-1.71341	-2.23275	-2.40134	0.777943	-0.321079	-0.108658	-0.0733627	0.341046	0.54837	0.341511	-0.0347747	1.35505	-0.361219	0.221143	-0.0133249	-2.40546	-0.521296	-0.400131	0.293712	-1.09986	0.181732	-2.16796	-0.560458	-2.13258	-1.65538	-0.0099575	0.288998	-1.75666	-1.87338	-2.10384	-1.81181	-1.73398	-1.89394	-1.9773	0.492967	1.39794	-1.67516	0.488581	-0.480998	-0.690545	-0.924979	-1.03373	-0.0281755	1.11884	0.928234	-0.463836	-1.30559	0.0724583	0.70191	0.522284	-0.0281013	0.729976	-0.874806	1.32332	-1.15282	-0.968032	0.306994	-0.339525	-1.11913	-1.90504	-2.01304	-1.88564	0.111506	-0.573237	0.660299	-1.26732	0.661404	-0.280838	0.10592	1.00187	0.916204	0.177202	-0.111752	-0.220719	0.667583	0.353834	0.220997	1.0368	0.863229	0.311739	-1.74085	-1.08281	0.752361	1.12313	1.40235	0.865589	0.861504	0.302208	1.22503	-1.91449	-0.226524	-0.389647	-0.226075	0.108545	-0.0405252	-0.627365	2.07927	-1.13079	-0.878385	-0.502098	-0.878047	-0.454848	-0.859791	-1.03061	-0.263462	-0.785443	-1.14045	-0.498939	-0.194522	-0.335479	-0.590345	-0.48268	-0.130064	-0.294427	-0.813144	-0.965295	-0.915758	-0.79076	-0.499404	-1.17227	-0.690835	-0.564702	-0.930311	-0.638652	-1.03984	-0.910083	-0.867641	-1.08456	-0.874987	-1.2207	-0.213941	-0.979767	-0.963026	-0.816927	-1.03486	-0.78366	-0.93061	-1.14789	-1.1923	-1.0783	-1.30298	-0.83345	-1.02537	-0.866811	-0.817397	-1.25724	-1.22443	-0.532402	-1.098	0.249892	-1.63668	-1.33671	-0.612173	-0.916845	-0.223628	1.30321	0.0326985	-0.888729	0.533473	-0.0681286	0.00991677	0.10656	-0.310089	0.191734	-0.0977416	-0.331881	-0.665817	-0.190939	0.140971	-0.159094	-0.222771	-0.947126	1.30848	1.29116	-0.580538	-1.46513	0.538455	-1.53702	-0.931617	-0.997439	0.563221	-1.04906	-0.848096	-0.315936	-0.621017	-1.06617	-0.935538	-0.750952	-0.91852	-0.431071	-1.1739	-0.694676	-0.473461	-0.671386	-0.649609	-0.778129	-1.14511	-1.03051	-0.902239	-0.804792	-0.710735	-0.750117	-1.12464	-0.424797	-0.957421	-0.9971	-0.903697	-1.00432	-0.892484	-0.93408	-1.22051	-0.995382	-0.818516	-0.910372	-0.984475	-1.03771	-0.821505	-1.09587	-0.822625	-0.517046	-1.02217	-0.64626	-0.813449	-1.04045	-0.396549	-0.700339	-0.918717	-0.50161	-1.00186	0.773677	-0.528864	0.0723555	0.198441	0.425173	-0.166547	0.0683782	0.0605926	-1.45879	1.10518	1.2661	-0.22303	-2.04921	-0.915133	-0.494298	-2.24665	0.966889	0.290363	0.511441	0.580419	0.481867	-0.8207	0.913389	-0.30853	0.50716	-0.356193	0.214688	0.892891	-0.200629	0.66092	0.0857751	-0.529379	0.662248	0.22304	0.191944	0.389052	-0.543567	1.76245	-0.741535	-0.0045876	-0.212181	-0.437147	1.81433	1.40042	0.201404	0.972619	-0.651915	1.14755	0.692832	0.672874	-0.139769	0.83948	1.55018	-0.521427	1.1235	-0.396404	-0.473043	0.0750859	0.904279	0.198101	0.65673	-0.761429	0.800879	1.21405	-0.56432	0.164139	-0.0956107	-0.626432	0.82895	0.062231	1.17147	0.805019	-0.395062	0.618331	-1.79607	0.100371	-0.775817	0.590939	0.552806	-0.848175	-0.517506	-0.359414	-0.0066097	-0.108981	-0.474355	-0.325023	-0.150783	-0.201989	-0.261956	-0.403596	-0.589894	-0.0111979	-0.203693	-0.337569	-0.118179	0.782442	-0.335796	1.79734	0.285689	-0.576659	-0.489079	-0.967272	-0.0547244	1.14093	-0.807521	0.44952	-0.93817	-0.441592	0.709435	0.0672205	-1.08191	-1.46159	-0.598559	0.907057	0.804396	-0.0763454	0.420037	0.537358	-1.48923	-2.37828	-2.12592	-1.99987	-1.18867	-1.89755	-1.68429	-0.483964	-0.477278	0.621546	-0.811385	-0.249945	-1.00745	0.298816	-1.65915	1.84434	0.919449	0.478975	-0.816546	-0.235083	-0.621578	-0.0067249	-0.394474	-0.487072	1.26667	-1.31084	0.416319	-2.41074	-2.29833	-1.87625	-0.456276	-1.81425	-2.01283	-2.0197	-1.89729	-2.22311	-1.98096	-0.0633814	0.690332	1.14289	0.50598	2.02248	1.16623	-0.0192125	0.485482	-0.314853	0.181202	0.345784	0.186414	-0.678855	-0.863957	-0.615572	-0.568376	0.592753	0.0554153	0.791715	0.304521	0.521028	-0.154128	0.197643	-2.00825	-1.76621	-1.24084	0.579783	0.74855	-0.630474	-0.125171	-0.187974	-0.0812192	0.130122	1.12907	0.580368	-1.15204	-0.224708	0.141349	0.127098	-0.116943	0.659563	-0.134034	-0.657188	-0.195122	0.512981	-0.420762	-2.05219	0.0208433	-0.323109	-0.0815661	-0.412297	-0.621849	-0.0650645	-0.29321	-0.0062185	-0.292938	-0.261534	0.101658	-0.364809	0.877551	0.489379	-0.438551	-0.218018	0.416973	-0.37391	0.104318	-0.101891	1.51252	-0.214251	-0.023501	1.04204	-0.265871	1.33833	2.1966	2.65078	0.758178	2.73435	-0.828139	-0.39682	-0.670825	0.467648	-0.390275	-1.17834	-0.755521	-0.147051	-0.446379	0.117622	-0.98897	-0.909385	-0.382606	-1.43692	-0.0352008	0.145334	0.506647	0.882055	-0.951221	-1.71244	-1.04141	-1.66944	-1.9318	0.408884	-0.465944	-1.86583	-0.354839	-0.0632258	-0.553728	0.275041	-0.097977	-0.207754	-1.25953	-0.573137	0.994283	-1.48857	0.775916	-0.394141	-1.17599	0.215143	-0.707296	-0.130711	-0.248366	-0.834547	-0.144574	0.705501	0.885329	1.64113	0.643643	1.16536	0.555116	0.512287	0.656954	-0.108032	-0.150291	-0.207133	-0.414902	-0.507031	-1.22323	-0.291276	-1.08821	-0.648141	0.744353	-0.953209	-1.151	-0.875717	-1.30875	-1.12117	-0.5712	-0.571631	0.383234	0.243476	-0.315487	1.70846	1.1452	0.660088	0.274419	1.34199	0.996521	0.694656	0.0438299	1.14655	1.63631	2.27152	2.65169	1.39305	1.10893	0.849392	0.775133	-1.20214	0.507071	1.61611	0.184064	0.421299	0.732424	0.997034	1.70737	1.41886	0.21574	0.806728	0.597587	0.194154	0.714099	0.253551	0.611953	2.20567	-1.35054	-1.42158	-0.476867	-1.30199	-1.19467	-0.812911	-0.0409668	-1.01081	-1.44135	-0.581212	0.416606	0.441874	2.56138	0.618803	0.678771	0.155433	0.927493	0.807498	-0.936674	-0.893091	2.18179	0.192891	0.8057	0.868191	0.645395	-0.0644289	-0.0119095	-0.285254	0.333969	1.20693	-1.06623	-1.1556	-1.37665	1.00447	0.639503	0.671521	0.502836	2.34961	-0.638382	0.0965579	0.644437	1.19305	1.8596	1.69018	3.49153	0.458654	0.592434	1.14945	0.793165	1.08435	0.995312	0.62509	1.1419	1.03855	1.32299	1.21291	1.19747	1.11485	1.0319	0.719039	0.675463	1.25812	0.745641	0.934555	0.926345	1.34186	0.876557	-0.527392	0.521893	0.949712	-1.19307	0.0463651	0.455205	0.504402	1.59736	1.13779	0.103371	-0.453204	1.04417	-0.312528	-0.168093	-0.309275	-0.58348	-0.46507	-0.458828	-0.102042	-0.665644	0.457233	0.499758	0.631225	0.779822	0.429683	1.62003	0.487801	0.304693	0.690882	0.337921	-0.17109	0.032776	0.00840712	-0.106097	0.193803	0.0731773	0.170912	0.603302	-1.19269	0.18119	0.117334	0.987074	0.272926	0.795914	0.170419	0.00474153	-1.20681	0.914163	1.14352	1.0297	-0.0330868	0.133226	-0.230006	-0.037526	-1.1339	0.895526	-0.823671	0.631013	1.27464	0.781171	0.2565	0.745708	2.55583	0.244478	0.734734	-0.0766744	-0.846769	1.12625	-0.297348	1.58482	-0.112324	1.62686	1.04153	0.468405	0.639634	0.484462	0.332729	0.411867	-0.251237	1.73344	0.688128	-0.543225	1.21128	0.139692	0.941931	-0.71889	-0.270611	0.556458	0.724858	0.954039	0.531786	1.12113	0.200139	3.14799	1.64848	0.671419	0.0288707	0.589931	-0.0294087	1.1886	0.896545	0.54499	0.919476	-1.55798	0.624983	1.33642	2.76532	0.703697	0.993068	-0.396318	-0.0642	0.391811	0.102397	0.113443	0.0562156	0.431561	1.05632	1.52889	-1.76078	-1.32804	-1.59181	-1.62641	-1.74854	-1.30881	-0.896294	-0.940342	-0.58468	1.37738	0.420296	-0.153843	-0.230811	-0.632416	0.407091	-0.0872121	1.48017	0.761911	-0.896046	1.90092	-0.354198	0.0857412	0.481465	-0.101313	1.05365	0.842603	2.76878	0.502591	0.055824	0.36718	2.21779	-0.289627	1.86323	0.549367	0.807774	0.453592	0.987652	1.06715	-0.123429	1.28722	-0.133121	-0.0850067	1.53161	2.71001	0.690224	0.869337	0.756487	-0.482782	2.05209	0.141445	-0.34884	-0.492165	0.811588	-0.238537	0.976929	-0.442881	0.431235	2.0515	1.22459	1.58815	0.674074	1.04575	0.820939	0.738145	0.787458	0.441201	1.54312	1.47462	0.481354	0.280642	2.36799	0.881553	0.840809	-0.177028	2.69882	-0.887469	-0.766489	0.246729	-0.652308	-1.23056	-0.853359	1.74949	0.970516	-0.792871	1.86435	0.195804	0.618755	-0.922709	-0.704185	-1.12613	-1.13744	-0.484677	-1.0341	-0.888725	-0.239209	0.210879	3.18413	-1.10075	0.707201	3.79187	3.1305	0.720343	0.882719	1.34807	0.989954	0.971534	0.847656	1.71876	0.980884	0.416249	0.139289	1.21805	1.09855	0.0725433
LBCL_123	DLBCL	A	1	Male	51-60	4	Normal	0	1	1	Low	No	not performed	CMR	Yes	Non-progressor	na	na	0	36.7558	0	40.5365	23978784	1.10445	0	0.0141579	0.0202205	0.0337136	0.0807192	0.213819	0.403845	0.154941	0.0373942	0.00764779	0.00208451	0.00141587	0.00223362	0.00427513	0.00493191	0.00394261	0.00241375	0.00105157	0.93251	1.09395	0.296623	0.302968	0.281838	0.300116	0.296899	0.323936	0.304825	0.303894	0.299109	0.283083	0.289773	0.287823	0.291555	0.305006	0.298649	0.297321	0.309515	0.309101	0.307006	0.302597	0.288991	0.30265	0.301673	0.298853	0.321244	0.321172	0.319557	0.316753	0.300549	0.308291	0.297936	0.311403	0.305755	0.310895	0.293642	0.300347	0.308811	0.298129	0.298406	0.307848	0.313243	0.295624	0.316408	0.286835	0.313279	0.297936	0.298569	0.301497	0.303473	0.303335	0.299321	0.305659	0.287174	0.28487	0.298411	0.292963	0.292247	0.311387	0.304631	0.304181	0.294972	0.302564	0.304809	0.311538	0.290956	0.305312	0.28361	0.298641	0.290386	0.277598	0.309567	0.299691	0.293993	0.286111	0.306823	0.295333	0.294214	0.295976	0.301882	0.310559	0.308512	0.328036	0.310217	0.298406	0.290861	0.306516	0.303267	0.303073	0.293413	0.300933	0.298974	0.288662	0.293777	0.289026	0.272842	0.291707	0.31362	0.305637	0.296562	0.295108	0.30264	0.310826	0.301794	0.311028	0.318664	0.306552	0.299836	0.302134	0.297532	0.298963	0.286995	0.297717	0.291482	0.299471	0.295637	0.308496	0.293334	0.317445	0.288548	0.291359	0.312346	0.297658	0.300906	0.313464	0.304907	0.313758	0.308139	0.309833	0.308111	0.311968	0.299172	0.30318	0.301415	0.300114	0.291248	0.298334	0.300543	0.295696	0.306918	0.306622	0.298417	0.301032	0.301769	0.291365	0.300811	0.306982	0.308905	0.305501	0.310123	0.291551	0.298914	0.300086	0.293433	0.288622	0.31152	0.301783	0.31176	0.29856	0.300882	0.318888	0.298099	0.297363	0.294449	0.314815	0.299518	0.304133	0.288714	0.299086	0.311632	0.29382	0.290836	0.31792	0.286681	0.28553	0.290807	0.298502	0.298809	0.288103	0.303436	0.301979	0.316635	0.293008	0.27998	0.279292	0.305494	0.322887	0.305441	0.293151	0.305758	0.31682	0.314403	0.315214	0.319631	0.298564	0.306156	0.308787	0.316372	0.287399	0.307983	0.294888	0.299423	0.299285	0.291649	0.291316	0.29068	0.304475	0.290568	0.29573	0.29195	0.296502	0.297079	0.298599	0.295262	0.292592	0.3239	0.323796	0.345689	0.336066	0.28089	0.332825	0.317819	0.331648	0.33174	0.324502	0.290372	0.296907	0.290523	0.285446	0.305707	0.299033	0.309707	0.29652	0.297529	0.303348	0.298787	0.284644	0.321378	0.30887	0.301976	0.306281	0.310533	0.30218	0.305457	0.319099	0.302416	0.291521	0.283507	0.289572	0.303109	0.295005	0.309587	0.30428	0.304358	0.302843	0.304522	0.307237	0.29782	0.303779	0.294663	0.309101	0.303442	0.312931	0.299218	0.297138	0.286603	0.28721	0.290351	0.302251	0.283476	0.294519	0.314716	0.300863	0.294034	0.29727	0.290279	0.306209	0.283839	0.310694	0.309967	0.294328	0.289843	0.310872	0.314852	0.292819	0.304985	0.297767	0.306396	0.291951	0.294608	0.293813	0.313866	0.299943	0.299777	0.30069	0.296547	0.304439	0.311368	0.305091	0.306087	0.314276	0.312647	0.313866	0.334196	0.299685	0.300054	0.290356	0.293931	0.302701	0.29825	0.305486	0.294982	0.293224	0.291708	0.299689	0.306583	0.297287	0.308745	0.296777	0.299688	0.299282	0.31802	0.292487	0.304941	0.308806	0.303909	0.303953	0.288783	0.302413	0.297453	0.314158	0.303652	0.275566	0.308558	0.299846	0.294201	0.297416	0.310971	0.310263	0.289557	0.307688	0.299509	0.290067	0.29961	0.293991	0.297944	0.307036	0.29361	0.29073	0.312186	0.306368	0.292557	0.303292	0.295893	0.299734	0.307807	0.309746	0.302302	0.298535	0.308982	0.302147	0.294529	0.297943	0.291691	0.30628	0.305525	0.29703	0.276048	0.286733	0.307303	0.307614	0.30918	0.311099	0.3034	0.302877	0.303052	0.300472	0.299432	0.290309	0.307206	0.304726	0.308284	0.294772	0.304676	0.304148	0.303337	0.309959	0.290597	0.299598	0.305318	0.293419	0.312835	0.311115	0.304402	0.304152	0.293228	0.292554	0.291556	0.291723	0.28637	0.307091	0.295782	0.305291	0.308733	0.303442	0.304878	0.316607	0.333955	0.300344	0.299452	0.284253	0.30273	0.31597	0.295834	0.306036	0.292773	0.309742	0.295843	0.294551	0.29699	0.31949	0.304971	0.296904	0.285287	0.284399	0.303804	0.312735	0.298989	0.302677	0.299005	0.298059	0.289494	0.292086	0.293417	0.308559	0.291206	0.306129	0.300607	0.307331	0.29447	0.30524	0.309049	0.295985	0.296861	0.310605	0.289697	0.338697	0.292676	0.303588	0.305055	0.299254	0.313386	0.304322	0.290018	0.304205	0.309572	0.307122	0.306773	0.296793	0.304394	0.30234	0.313837	0.285875	0.289828	0.290162	0.281548	0.295461	0.283572	0.302122	0.287306	0.287452	0.294307	0.298914	0.300997	0.306766	0.301273	0.295629	0.293034	0.301584	0.302243	0.295938	0.294867	0.293053	0.2867	0.294482	0.297227	0.309175	0.288345	0.288328	0.305256	0.297476	0.30819	0.304729	0.2953	0.303846	0.304684	0.313835	0.305303	0.301935	0.31022	0.300572	0.299076	0.304182	0.303021	0.294902	0.297978	0.305562	0.295306	0.309351	0.316283	0.309526	0.290808	1.12634	1.45025	0.932553	-0.688995	1.77397	0.854614	1.41393	1.11789	1.05941	-0.365795	2.078	0.361959	-0.0335602	-1.81624	-0.968636	-1.00848	-1.74106	-1.60805	-0.959516	-1.13882	-1.07882	-0.691841	0.871092	-0.279172	-0.0505836	0.423497	-0.806711	0.591414	0.294169	1.51785	-0.779962	-0.567639	-1.38471	-1.94039	-2.0706	0.936441	0.0370428	-0.474017	-0.516339	0.377947	0.591824	0.448126	-0.080467	1.48009	-0.423392	0.200905	-0.0940876	-2.23288	-0.934624	-0.599065	0.455953	-1.18128	0.16216	-1.78394	-0.775857	-2.17386	-1.62898	0.0119804	0.341928	-2.02865	-2.02758	-2.15036	-2.05165	-1.79261	-1.77263	-2.06156	0.644916	0.581788	-1.77016	0.791172	-0.477495	-0.758694	-0.810355	-0.678711	-0.255701	1.03232	0.808283	-0.63556	-0.985519	-0.101292	0.977818	0.674036	0.278122	0.654547	-0.713937	1.31288	-1.24554	-1.26334	0.423238	-0.595544	-1.17275	-1.97185	-2.10753	-2.04416	0.0677962	-0.576054	0.738293	-1.38619	0.644264	-0.418013	-0.26185	0.92889	0.649199	0.0197016	-0.938822	-0.604003	0.702411	0.369777	0.588875	1.0348	0.985974	0.532545	-1.84423	-1.09165	0.544946	1.41473	1.61356	0.874097	0.876394	0.341885	1.41042	-2.01488	-0.48328	-0.482395	-0.282805	0.151455	0.223631	-0.35544	2.11232	-1.34015	-0.860747	-0.207368	-0.678843	-0.201188	-0.808256	-0.820468	-0.0505408	-0.579727	-0.853018	-0.230647	0.109362	-0.0776633	-0.329775	-0.33415	-0.0191639	-0.16642	-0.588179	-0.81055	-0.757332	-0.634535	-0.190316	-0.859157	-0.540218	-0.352285	-0.598973	-0.463229	-0.841004	-0.749282	-0.590261	-0.904204	-0.597183	-0.886304	-0.0217335	-0.728444	-0.673622	-0.617232	-0.712229	-0.582876	-0.685254	-0.946368	-0.934067	-0.877026	-1.08525	-0.6414	-0.874379	-0.590876	-0.574482	-0.993462	-0.973354	-0.229916	-0.831284	-0.0630114	-1.82241	-1.48343	-0.568881	-1.08584	-0.145077	1.46035	0.250502	-1.24242	0.788664	-0.0928501	-0.0005938	0.199006	-0.180281	-0.304629	-0.346541	-0.940565	-0.721198	-0.342175	-0.416462	-0.492168	-0.596479	-0.928743	1.24088	1.19852	-0.765901	-2.25092	-0.0201809	-2.40155	-0.737157	-0.989476	0.808902	-0.805635	-0.600442	-0.0286864	-0.429669	-0.837475	-0.700632	-0.520172	-0.614165	-0.277649	-0.864615	-0.538686	-0.185791	-0.421758	-0.363413	-0.549814	-0.940906	-0.775104	-0.670845	-0.588724	-0.627704	-0.57511	-0.83781	-0.123669	-0.753755	-0.840688	-0.586048	-0.782537	-0.629505	-0.634936	-0.997267	-0.736122	-0.716282	-0.79432	-0.767112	-0.773984	-0.602441	-0.893806	-0.537848	-0.375478	-0.735425	-0.38234	-0.548128	-0.844527	-0.204474	-0.407146	-0.772521	-0.173808	-0.738436	0.895934	-0.712163	-0.221221	0.116129	0.431547	-0.170202	-0.0013664	0.0977971	-1.57897	1.04516	1.23509	-0.452531	-2.03911	-1.14943	-0.690428	-2.51262	1.09236	0.389759	0.600176	0.756675	0.505633	-0.807545	1.19751	-0.365281	0.610584	-0.212747	0.14881	0.926396	-0.18161	0.647396	0.0811988	-0.640748	0.735457	0.208877	0.237537	0.412456	-0.596809	2.02707	-0.766417	-0.0244223	-0.26844	-0.510993	2.00582	1.68403	0.386726	0.978021	-0.69299	1.46624	0.74582	0.845906	-0.161656	1.03645	1.52308	-0.67548	1.06561	-0.390825	-0.403093	0.183013	0.902262	0.244171	0.702445	-0.749748	0.64468	1.47502	-0.476505	0.239445	-0.0741891	-0.600764	0.905847	-0.122474	1.25465	0.76608	-1.35849	-0.210057	-1.50725	0.156118	-1.47091	0.687083	0.765543	-0.984018	-0.571414	-0.341117	0.217143	0.249103	-0.411015	-0.353419	-0.0504267	-0.335956	-0.414864	-0.294056	-0.557924	-0.0225688	-0.157715	-0.362634	-0.692438	0.757147	-0.365758	1.77259	0.401565	-0.765751	-1.27745	-1.2212	-0.125215	1.23735	-0.837479	0.426883	-0.921413	-0.419765	0.833198	-0.0229725	-1.10071	-1.66911	-0.454154	0.849402	0.745289	-0.211817	0.530876	0.725572	-1.58639	-2.17996	-1.81459	-2.24854	-1.209	-2.12735	-1.7568	-0.475903	-0.430266	0.583809	-0.660073	-0.159654	-1.10555	0.349408	-2.71809	1.87243	1.04963	0.575233	-0.987614	-0.548659	-0.754431	0.0434113	-0.772802	-0.651201	1.4959	-1.41976	0.359128	-2.24468	-2.02679	-1.97658	-0.311339	-1.81446	-2.39428	-2.16256	-1.99443	-2.47265	-2.15321	-0.243626	0.780521	0.908843	0.692442	2.19928	1.58204	-1.28865	0.831315	-0.386912	-0.522351	-0.438485	-0.408918	-0.877184	-0.643408	-0.40238	-0.419995	0.46383	0.155375	0.856241	0.510105	0.541308	-0.0967966	-0.241918	-1.97582	-2.07164	-1.42628	0.800239	0.786845	-0.637552	-0.471469	-0.245182	-1.03398	-0.268762	1.28854	0.803153	-1.20143	-0.438877	-0.106508	0.181637	-0.100968	0.626763	-0.332926	-0.672882	-0.347277	0.767309	-0.370788	-1.98161	-0.205785	-0.73109	-0.431296	-0.314726	-0.908254	-0.495577	-0.276413	0.0401989	-0.21684	-0.199578	-0.373521	-0.55958	0.907618	0.444625	-0.944479	-0.440261	0.569653	-0.539193	0.295273	0.134672	1.75394	0.108677	-0.0173468	1.13144	-0.179682	1.36956	1.99504	1.30182	-0.433764	1.03607	-0.659235	-0.584466	-2.07969	-0.190299	-0.774834	-1.14246	-1.22108	-0.298827	-0.548984	0.380091	-0.989495	-0.971628	-1.67161	-1.75773	0.0122365	0.0150335	0.630157	1.00305	-0.890377	-1.88368	-1.05168	-1.97264	-2.03611	0.429872	-0.282379	-1.85017	-0.483735	0.0431006	-0.526864	0.168982	-0.0902247	-0.446086	-1.17312	-0.558009	0.659399	-1.53723	0.911494	-0.423902	-1.54978	-0.807022	-0.996979	-1.00733	-0.660596	-0.832512	-0.766779	0.908601	1.02149	1.72	0.432046	1.21317	0.699159	0.359925	0.920979	-0.0898586	0.0986839	0.00049703	-0.323493	-0.646162	-1.11518	-0.385638	-0.979202	-0.732799	0.294807	-0.972704	-1.13777	-1.00778	-1.28025	-1.06132	-0.555756	-0.511862	0.85027	0.628098	-0.263776	1.9424	1.31141	0.973216	0.420414	1.56534	1.34083	0.95	0.0957267	1.33106	0.819389	1.58591	2.04757	1.60672	1.29354	1.25954	0.992465	-1.43033	0.651189	1.93371	0.0914314	0.852545	0.887585	1.19747	1.53326	1.40859	0.541381	0.601766	0.720791	0.160244	1.03403	0.346255	0.811809	1.6598	-1.43304	-1.49319	-0.544307	-1.31096	-1.18263	-0.890675	-0.373825	-0.918084	-1.44061	-0.553479	0.62785	0.737691	1.71481	0.5383	0.947784	-0.1076	0.981083	0.371909	-1.13147	-0.743898	1.71407	0.113965	0.722431	1.04882	0.686853	0.122119	0.208124	-0.416744	0.252375	0.989523	-0.97079	-1.15808	-1.40539	1.48377	0.96979	0.837672	0.70429	1.69509	-0.609527	0.191939	0.688212	1.3556	1.92008	1.9254	3.02218	0.786177	0.299939	1.48646	1.13411	1.41501	1.31682	0.810348	1.52758	1.39258	1.55182	1.51483	1.5115	1.44395	1.41826	1.19087	0.831155	1.64915	1.04454	1.11954	1.45543	1.51791	1.09766	-0.608487	0.824637	0.569219	-0.959951	0.160163	0.352344	0.683803	1.8797	1.39167	0.371734	-0.230787	1.0269	-0.19141	-0.0997722	-0.265265	-0.43637	-0.279704	-0.203274	0.10006	-0.660631	0.765526	0.435204	0.504686	0.747	0.47155	1.20584	0.265948	0.463926	0.845051	0.360106	-0.217465	0.14327	0.00365045	-0.0237515	0.0298622	0.248194	-0.0275591	0.717876	-1.51781	0.237205	0.261217	0.981067	0.309164	1.07711	0.386025	-0.0505844	-1.39036	1.09797	1.43461	1.19403	-0.0295121	0.253515	-0.228314	-0.0758702	-1.31853	0.909047	-0.892949	0.731388	1.30672	0.873558	0.185045	1.02103	2.21798	0.0231784	0.28261	0.312052	-1.0928	1.2175	-0.190233	0.857186	0.054217	1.63015	1.32993	0.664447	0.795869	0.581359	0.447861	0.258286	-0.479659	1.40111	0.378682	-0.408593	1.07014	0.427099	0.341189	-0.586163	-0.0981181	0.477173	0.658951	1.08211	0.299997	0.966633	0.322494	1.97053	0.550808	0.315634	0.273444	0.482826	0.174468	1.50499	0.953176	0.662421	1.02179	-1.34861	0.673489	1.50115	2.28839	0.526041	1.28379	-0.115062	-0.713293	0.460679	0.315499	0.291712	0.311437	0.886736	1.13988	1.6857	-1.57912	-1.20124	-1.5914	-1.49856	-1.89428	-1.30809	-0.758514	-1.21364	-0.781473	1.52702	0.467181	-0.0627078	-0.197039	-0.597196	0.669563	0.0515198	1.57884	0.963756	-0.723348	1.39442	-0.0986836	-0.177198	0.649075	-0.299392	1.38002	1.00032	1.89121	0.491753	0.157347	0.300128	1.47983	-0.207816	1.74748	0.102027	1.0119	0.590102	0.946295	1.28105	0.0533171	1.55649	-0.0273418	0.244712	1.90182	2.31772	0.0454489	0.61241	0.457502	-0.386443	1.41462	0.374714	-0.234979	-0.328068	0.561211	-0.11194	1.20049	-0.262672	0.627171	1.55958	0.938397	1.03384	0.700567	0.954358	0.802415	0.843148	1.1949	0.2309	1.74512	1.74756	0.558685	0.266493	1.96851	0.98505	1.76179	-0.121602	1.36265	-0.821666	-0.664064	0.242287	-0.450873	-1.19678	-0.704171	1.44561	1.29698	-0.879084	1.25283	-0.0604237	0.769447	-0.875485	-0.609647	-1.07395	-1.08744	-0.455983	-1.00987	-0.792446	-0.0478712	0.253752	2.54178	-1.15169	0.741011	3.12422	2.3016	1.01284	0.396334	1.72822	1.57832	1.38356	0.291205	1.04628	0.734507	0.566001	0.0473507	1.25443	1.20846	0.0816722
LBCL_124	DLBCL	A	1	Male	51-60	4	Elevated	3	2	4	High	No	CMR	CMR	Yes	Non-progressor	na	na	0	42.1146	0	42.1146	37797419	1.78089	0	0.00598967	0.00891546	0.0171454	0.0616455	0.233234	0.453227	0.11886	0.0254738	0.00625965	0.00285942	0.00303066	0.007693	0.0159978	0.014724	0.0102424	0.0065538	0.00317698	0.933612	0.867658	0.244281	0.242813	0.23677	0.234062	0.263713	0.256523	0.256888	0.251851	0.258123	0.245798	0.261584	0.243364	0.246411	0.249478	0.255613	0.243666	0.246752	0.238696	0.257376	0.262183	0.245363	0.252481	0.255351	0.237938	0.262615	0.264626	0.277895	0.267801	0.254039	0.264821	0.240226	0.244129	0.25217	0.249101	0.253858	0.247027	0.270321	0.244219	0.232321	0.244708	0.263919	0.241383	0.245518	0.239758	0.262325	0.241324	0.246884	0.244644	0.248546	0.24924	0.252083	0.249774	0.24631	0.251164	0.245488	0.253513	0.241679	0.256739	0.252472	0.24113	0.238362	0.260857	0.249121	0.2572	0.249103	0.249562	0.234791	0.23873	0.231719	0.231852	0.251614	0.256107	0.246813	0.234055	0.23107	0.254503	0.244531	0.246304	0.239213	0.250876	0.263953	0.269808	0.248394	0.257922	0.240686	0.252675	0.241743	0.242716	0.241387	0.25093	0.238057	0.226396	0.239092	0.238472	0.220198	0.253439	0.270978	0.259194	0.249437	0.247297	0.254525	0.253605	0.240515	0.260784	0.265735	0.250002	0.259977	0.248513	0.246997	0.240497	0.240044	0.252684	0.247288	0.242327	0.250127	0.257672	0.245481	0.259751	0.236254	0.241344	0.240262	0.252571	0.24149	0.260234	0.267539	0.244796	0.253986	0.242287	0.249465	0.251046	0.246867	0.249408	0.24976	0.249408	0.249842	0.245354	0.235789	0.248371	0.250717	0.246591	0.252284	0.248101	0.246949	0.249766	0.247151	0.252983	0.24633	0.272544	0.254367	0.242051	0.245073	0.262966	0.237609	0.233542	0.248111	0.237261	0.245069	0.250392	0.257418	0.249022	0.264075	0.245894	0.253263	0.257137	0.249039	0.258307	0.23976	0.244055	0.251599	0.243306	0.247811	0.258193	0.227524	0.247069	0.247717	0.257979	0.244116	0.237766	0.249498	0.247851	0.254216	0.245945	0.235584	0.249861	0.248595	0.270898	0.251959	0.234146	0.254653	0.263977	0.243961	0.255961	0.262535	0.251494	0.240272	0.26689	0.264473	0.249249	0.252663	0.24924	0.249273	0.245385	0.233167	0.234001	0.249394	0.24776	0.235868	0.2407	0.240458	0.243617	0.245418	0.252569	0.237494	0.230518	0.27454	0.265163	0.271722	0.270819	0.217346	0.263707	0.251272	0.279537	0.267608	0.267438	0.229593	0.253406	0.240169	0.24179	0.2512	0.257043	0.244902	0.259483	0.249087	0.244188	0.25051	0.243478	0.273649	0.261445	0.257789	0.240013	0.235127	0.249156	0.241366	0.244243	0.248626	0.230657	0.238095	0.22652	0.237395	0.237628	0.264929	0.251349	0.245473	0.25647	0.250355	0.262974	0.252083	0.251181	0.251891	0.249559	0.242204	0.257496	0.251329	0.243956	0.238719	0.242843	0.243853	0.25349	0.238205	0.241146	0.25463	0.24221	0.232054	0.24437	0.233828	0.254273	0.230609	0.256991	0.246032	0.238588	0.227207	0.251179	0.245896	0.24522	0.262071	0.242843	0.2496	0.24514	0.245229	0.240962	0.265219	0.251882	0.22741	0.248813	0.243319	0.241337	0.258574	0.248799	0.237748	0.250411	0.250407	0.251589	0.262744	0.245349	0.239925	0.230338	0.244024	0.239548	0.243664	0.256367	0.242524	0.259916	0.247717	0.238791	0.248046	0.249286	0.250831	0.240995	0.244142	0.242535	0.267019	0.24633	0.253251	0.250529	0.254026	0.250352	0.24302	0.251953	0.239258	0.269164	0.248612	0.235509	0.23964	0.246977	0.238087	0.253321	0.244888	0.252874	0.238648	0.248848	0.249482	0.247001	0.247446	0.260057	0.245874	0.257943	0.243214	0.245287	0.256745	0.258496	0.235033	0.259527	0.253767	0.260213	0.24908	0.245344	0.252331	0.238014	0.248539	0.238959	0.241906	0.252705	0.24	0.23856	0.250429	0.236869	0.224217	0.233042	0.239683	0.240646	0.255519	0.255309	0.245256	0.258676	0.246725	0.256441	0.25647	0.270171	0.252007	0.261325	0.254357	0.245306	0.24566	0.246911	0.243057	0.245125	0.239759	0.251973	0.238892	0.234767	0.246045	0.250209	0.2422	0.260683	0.242314	0.235441	0.236959	0.231672	0.243131	0.255202	0.245706	0.255323	0.259568	0.256401	0.268985	0.267152	0.270891	0.254069	0.247886	0.247129	0.243173	0.249475	0.245059	0.243524	0.250463	0.241194	0.242767	0.237201	0.247317	0.258583	0.264475	0.249671	0.25401	0.239144	0.24587	0.263249	0.255403	0.256918	0.242688	0.25799	0.232902	0.225223	0.246794	0.261935	0.238619	0.260029	0.246797	0.252542	0.240092	0.249332	0.244887	0.232416	0.251797	0.248579	0.22821	0.265118	0.24548	0.248852	0.251514	0.246427	0.254814	0.254476	0.250508	0.253074	0.243658	0.250531	0.259749	0.262861	0.258537	0.243603	0.249866	0.225661	0.232092	0.230955	0.243958	0.240454	0.238804	0.247592	0.251273	0.242549	0.242112	0.241531	0.240875	0.250658	0.235244	0.2451	0.254254	0.249971	0.243403	0.259629	0.26081	0.258321	0.242928	0.246357	0.254691	0.257977	0.24369	0.223602	0.241681	0.252856	0.246394	0.242708	0.242314	0.262243	0.247318	0.254484	0.255635	0.247395	0.245095	0.24407	0.249825	0.234105	0.245263	0.239714	0.248917	0.250939	0.244017	0.252005	0.260858	0.254141	0.239057	0.399831	1.11519	0.398636	-0.807589	2.09605	0.363288	1.42082	0.987953	1.61264	-0.399699	2.42896	0.599619	-0.22537	-1.7506	-1.16048	-1.14276	-1.78848	-1.65447	-1.10364	-1.10882	-1.10235	-0.837214	0.641685	-0.877743	-0.837374	0.298025	-0.636307	0.154108	0.408975	1.54357	-0.306902	-0.326244	-1.10423	-1.77068	-1.97422	0.864154	-0.3487	-0.279325	-0.491936	0.538321	0.345078	-0.0704092	-0.107462	1.80498	-0.618928	-0.0973296	-0.243304	-1.89592	-0.693231	-0.470095	0.623308	-0.716308	0.737881	-1.55375	0.043066	-2.02454	-1.4607	0.445662	0.790445	-1.73982	-1.64517	-1.94801	-1.80382	-1.36804	-1.70244	-1.78153	0.267892	1.97805	-1.523	0.357902	-0.304484	-0.537768	-0.601126	-0.775695	-0.241398	1.72181	1.49109	-0.845335	-0.831651	0.193557	0.702483	0.696956	-0.206992	0.198711	-0.351415	1.48649	-1.28728	-1.19899	0.143104	0.1396	-1.14172	-1.78578	-1.86398	-1.75687	0.224625	-0.174149	0.39158	-1.33969	0.911103	-0.483801	-0.279171	1.28222	0.956086	-0.174087	-0.405448	-0.597019	0.0162669	-0.108923	-0.325414	1.24966	1.43311	0.0221406	-1.68816	-0.473721	0.109784	0.765506	1.83028	0.895428	0.848863	0.147962	0.860212	-1.65766	-0.658687	-0.595952	-0.154394	0.2301	0.127602	-0.384448	2.6226	-1.16496	-0.526103	-0.238011	-1.01522	-0.420452	-0.987136	-0.961	-0.290647	-0.886636	-1.05374	-0.371152	-0.219315	-0.363533	-0.737327	-0.611802	-0.408147	-0.415496	-0.737298	-1.08411	-1.0344	-0.781964	-0.450775	-1.09715	-0.780483	-0.562754	-0.741053	-0.68743	-1.0155	-1.18427	-0.833049	-1.05805	-0.910501	-1.03868	-0.42809	-0.971218	-0.838261	-0.841401	-1.04078	-0.919962	-1.04875	-1.22589	-1.05641	-0.957504	-1.2698	-0.944016	-0.971004	-0.956031	-0.802451	-1.23549	-1.15452	-0.687412	-1.10178	-0.069802	-1.24716	-1.11936	-0.935425	-0.835158	-0.258458	1.83111	-0.483456	-1.06183	0.00630973	-0.130335	-0.0168149	0.611285	-0.692819	-0.448928	-0.700354	-1.04697	-0.922774	-0.653561	-0.530341	-0.794419	-0.934131	-0.995517	1.84341	1.75559	-0.572577	-1.82395	-0.051125	1.0342	-0.66748	-0.940991	0.442278	-0.949684	-0.812542	-0.448395	-0.715091	-1.05208	-0.966432	-0.837789	-0.851014	-0.638104	-1.00021	-0.779573	-0.558251	-0.699727	-0.741431	-0.821133	-1.12858	-0.91391	-0.931566	-0.882804	-0.652092	-0.761802	-1.00209	-0.456481	-1.00299	-1.07435	-0.85487	-1.00772	-0.790338	-0.942512	-1.24247	-0.974963	-0.961527	-1.00375	-1.01169	-0.975039	-0.903408	-1.22543	-0.910512	-0.749916	-1.0103	-0.668736	-0.695057	-1.0343	-0.411044	-0.626985	-0.883509	-0.534332	-0.909159	0.638242	-0.369521	0.690665	0.485607	0.236568	-0.226206	-0.139688	0.0503352	-1.44008	0.757794	1.70257	-0.432957	-1.65355	-0.671529	-0.285444	-2.06428	0.772553	-0.350159	0.694771	0.620634	0.190834	-0.747882	1.52483	-0.277283	0.91305	-0.19769	0.237108	0.436431	0.316131	0.432465	0.208858	-0.634242	0.82164	0.299961	0.320207	0.146963	-0.159756	2.29097	-0.586779	0.0948738	-0.234148	-0.33487	1.66774	1.83346	0.444879	1.42735	-0.442309	0.387072	0.728672	0.0472408	0.195612	1.039	1.95361	-0.249219	1.90312	-0.410561	-0.377952	0.45201	0.743818	0.548825	0.363098	-0.543034	1.16792	1.83386	-0.462313	0.245036	0.293326	-0.419013	0.856263	0.136104	1.68808	1.14673	0.0961946	0.537201	-1.18923	-0.0838057	-0.971743	0.983438	0.807511	-1.22925	-0.520739	-0.541381	-0.243209	0.447319	-0.557475	-0.745499	-0.315281	-0.697606	-0.63667	-0.838056	-1.01497	-0.580679	-0.199773	-0.435847	-0.484691	1.28926	-0.415451	2.41516	0.916454	-0.906323	-0.736593	-1.24242	-0.148652	1.1255	-0.878105	0.599837	-0.737186	-0.518965	1.03302	0.495895	-0.770274	-1.09322	-0.664776	1.49343	0.902123	-0.147959	0.429634	0.325539	-2.15297	-1.88514	-1.74954	-1.68776	-1.19625	-1.8529	-1.50874	-0.619604	-0.406166	0.590219	-0.479803	-0.0656093	-0.652614	0.56461	-1.61993	0.904424	0.337761	0.157577	-1.04018	-0.721036	-0.95368	-0.401935	-0.634521	-0.802064	1.7203	-1.20376	0.827672	-1.92835	-1.89624	-1.63315	0.0906648	-1.62315	-2.12108	-1.94793	-1.52068	-2.1153	-1.90856	-0.519541	1.42246	1.78098	0.693962	2.63047	1.26296	-0.41386	0.707757	-0.478098	-0.415278	-0.1619	-0.424398	-0.812213	-0.990269	-0.860488	-1.02649	0.406839	-0.206396	1.40637	-0.213686	0.452885	-0.0604552	0.234497	-1.73846	-1.7972	-1.17975	0.722119	0.809595	-0.907029	-0.441719	-0.306626	-0.486146	0.737417	0.802523	0.751993	-0.891845	-0.506783	-0.18396	0.597823	0.266348	0.76731	-0.603412	-1.02884	-0.605635	0.370116	0.0146773	-1.77802	0.241476	-0.889774	-0.45138	-0.127534	-0.912827	-0.583397	-0.84098	-0.291003	-0.757804	0.309908	0.023516	-0.282944	1.00949	-0.0795159	-0.656168	-0.597217	0.72771	-0.669427	-0.199528	-0.32937	2.03231	-0.721731	-0.228761	0.874968	0.226588	1.24741	2.30279	1.87405	0.378414	2.03617	-0.412863	-0.482864	-0.818131	0.19526	-0.176435	-1.2604	-0.907283	-0.408941	-0.606911	-0.0604711	-0.537094	-0.384319	-0.671251	-1.44209	0.501858	0.462729	0.877617	1.21666	-0.695257	-1.73525	-0.610188	-1.67957	-1.83657	0.407435	-0.331661	-1.31848	-0.282247	-0.262369	-0.726964	0.688421	0.115531	-0.608679	-0.878623	-0.108531	1.70898	-1.30469	0.791841	-0.45078	-0.990258	0.0153972	-1.03244	-0.570661	-0.486598	-1.18296	-0.231078	0.638592	0.703402	1.82676	0.239988	1.62852	1.15239	0.753733	0.302003	-0.346951	-0.290594	-0.447373	0.193931	-0.333131	-1.06769	0.172166	-0.661959	-0.620446	0.878925	-0.703358	-0.962685	-0.59501	-1.0728	-0.84989	-0.329984	-0.168787	0.0369864	0.318253	-0.371699	1.5958	1.04315	0.399264	0.120027	1.33506	0.59822	0.525451	-0.22892	0.634552	1.75564	2.24063	2.76051	0.892716	0.986027	0.492256	0.376094	-1.09808	0.378885	1.6433	0.0786124	0.413474	0.30582	1.20643	1.91309	0.841946	0.398701	0.743655	0.500608	0.147485	0.106356	0.108052	0.0439824	2.5682	-1.28292	-1.3649	-0.111667	-1.22715	-1.32846	-0.643712	0.278656	-0.745855	-1.29657	-0.198961	0.201699	0.492245	2.83312	1.06471	0.16264	0.119082	0.691644	0.897882	-1.20258	-0.745212	2.41775	0.460938	1.0046	1.29914	0.402743	-0.641236	-0.503668	-0.187028	0.495169	1.54919	-0.752618	-0.908783	-1.19905	0.487805	0.177335	0.598726	0.0155589	2.40556	-0.549609	-0.583077	0.688987	0.712083	1.8526	1.69264	3.70173	0.263392	0.608777	0.778626	0.547176	0.412458	0.511901	0.0796911	0.76188	0.733801	1.19213	1.04088	0.764994	0.787883	0.754273	0.326253	0.581309	0.836974	0.311723	1.10878	0.433337	0.832348	0.530317	-0.48246	0.273516	0.810725	-0.843976	-0.115849	0.80178	0.293619	1.46645	0.968121	0.441381	-0.368273	0.717969	0.169043	0.291108	-0.0619785	-0.367425	-0.153722	-0.145031	0.1886	-0.555154	-0.0116445	0.43448	0.859508	0.423049	0.450902	1.34452	0.316293	0.273693	0.220089	0.243631	-0.172387	-0.295838	-0.0703804	-0.391296	0.168729	-0.105336	0.0728867	0.255927	-1.85817	-0.0531289	0.0378851	1.36506	0.131532	0.361538	0.329526	0.0663163	-1.10535	0.966762	0.994568	0.686313	-0.401247	0.114858	-0.0312759	0.0498426	-0.979895	0.354797	-1.04724	0.591687	1.37539	0.862179	0.43677	0.230336	2.45779	0.189637	0.0129715	0.109375	-0.993503	1.18091	-0.133696	1.92709	-0.480815	1.56701	0.606957	0.321431	0.51318	0.650298	0.192073	0.482012	-0.204674	2.22921	1.0055	-0.45619	1.49797	0.18128	1.46619	-0.503907	-0.0950037	0.743559	0.973508	0.432568	0.733578	1.07113	0.0908479	2.976	2.2731	1.11319	-0.0998011	0.791929	-0.622869	0.700375	0.434591	0.307263	0.447178	-1.03761	0.0990487	1.00217	3.2475	1.16286	0.551577	-0.384055	-0.0662452	0.485008	0.26819	0.20004	0.214472	0.278397	0.570313	1.55169	-1.33143	-0.988118	-1.4513	-1.32415	-1.64595	-1.0031	-0.911023	-0.987191	-0.77332	0.999515	0.215371	-0.0638816	0.0760258	-0.374403	0.387978	0.0762878	1.40584	0.861334	-0.73491	2.02822	0.0911444	0.259189	0.410644	0.134312	0.652273	0.684969	2.63389	0.632118	-0.258165	0.565525	2.48927	0.180838	1.89728	0.219991	0.600068	0.43527	0.587745	0.651724	0.0518815	0.816741	0.014136	-0.0114271	1.58349	2.82628	0.841904	1.21989	0.842927	-0.327843	2.04202	0.144181	-0.253271	-0.273204	1.10861	-0.623213	0.582309	-0.343807	0.318415	2.4797	1.64173	1.8484	0.280181	1.06328	0.441822	0.690296	1.05248	0.442283	1.40545	0.956522	0.563621	0.0735027	2.40278	0.988343	0.593626	-0.0900463	2.69183	-0.612872	-0.396731	0.513072	-0.263596	-1.01984	-0.693715	1.84471	0.848034	-1.06885	2.15864	-0.0482245	0.270098	-0.714679	-0.433109	-0.853536	-1.10058	-0.181512	-0.944237	-0.557388	-0.0505254	0.185868	3.07654	-0.973171	0.635875	3.63341	2.94964	0.408567	0.617977	1.16818	0.440164	0.664064	1.05898	2.11163	1.23367	0.448973	0.054888	1.15925	1.09195	0.437121
LBCL_124	DLBCL	NA	0	Male	51-60	4	Elevated	3	2	4	High	No	CMR	CMR	Yes	Non-progressor	na	na	0	42.1146	0	42.1146	28220911	1.1792	0.2202	0.0427295	0.0299044	0.0448766	0.129018	0.308387	0.330825	0.0439247	0.00811544	0.00202847	0.00106556	0.00118076	0.00210518	0.00263143	0.0016687	0.00108857	0.00067492	0.00031973	0.947753	2.15786	0.549496	0.568721	0.532372	0.544832	0.559517	0.589535	0.55933	0.571959	0.569514	0.552218	0.553709	0.543396	0.55436	0.552516	0.541739	0.551516	0.531104	0.57444	0.566897	0.56755	0.564425	0.551789	0.53476	0.55676	0.6606	0.66675	0.672687	0.66956	0.65825	0.670507	0.64367	0.669976	0.65224	0.653971	0.63678	0.673023	0.683893	0.646062	0.63252	0.652162	0.650779	0.648018	0.650799	0.613769	0.668705	0.572889	0.60502	0.624917	0.587813	0.612421	0.609459	0.600772	0.593038	0.595675	0.592253	0.604714	0.609924	0.629509	0.618652	0.594462	0.601361	0.620716	0.601754	0.625299	0.601414	0.589576	0.598988	0.593499	0.569967	0.548213	0.606019	0.609132	0.596955	0.581609	0.583973	0.583811	0.601383	0.596361	0.58157	0.611006	0.636408	0.665509	0.634395	0.599883	0.601186	0.592985	0.63808	0.606339	0.612604	0.604448	0.602691	0.61596	0.594163	0.612413	0.565342	0.603643	0.620209	0.600476	0.597179	0.613179	0.623863	0.610487	0.611365	0.631603	0.640678	0.60655	0.614773	0.610048	0.596163	0.59188	0.609274	0.620882	0.608045	0.587802	0.578102	0.627345	0.602013	0.623209	0.580225	0.592565	0.605328	0.604895	0.586814	0.620047	0.607893	0.6029	0.599703	0.604695	0.600371	0.610686	0.604797	0.601135	0.60529	0.604765	0.587784	0.603918	0.590343	0.590464	0.621391	0.593447	0.596794	0.595244	0.592827	0.610556	0.624645	0.627917	0.609136	0.634474	0.619127	0.597103	0.603309	0.61034	0.593859	0.561348	0.59273	0.632284	0.620125	0.632428	0.660798	0.660383	0.667477	0.67167	0.650442	0.659333	0.669039	0.662302	0.640165	0.638041	0.659906	0.609316	0.635218	0.611269	0.576617	0.615603	0.596207	0.615307	0.644999	0.589775	0.603311	0.608751	0.630175	0.606481	0.582458	0.609837	0.603321	0.582686	0.570892	0.565521	0.589742	0.655724	0.62086	0.658949	0.639221	0.64562	0.632093	0.645965	0.631454	0.639155	0.638419	0.647833	0.609021	0.592945	0.585103	0.579353	0.597163	0.57877	0.562507	0.594935	0.576305	0.599885	0.599058	0.602049	0.567633	0.575521	0.635355	0.637887	0.663368	0.66017	0.555665	0.602791	0.611002	0.640067	0.638554	0.634998	0.598884	0.625313	0.639273	0.638174	0.654539	0.654325	0.664532	0.662992	0.64701	0.660165	0.667697	0.679039	0.727563	0.670637	0.679471	0.644831	0.640574	0.63641	0.64213	0.640284	0.651508	0.631115	0.628282	0.621162	0.644072	0.622568	0.68599	0.650326	0.644607	0.660282	0.638166	0.661282	0.653846	0.658655	0.656325	0.666378	0.646418	0.662155	0.638123	0.647111	0.638451	0.651769	0.642708	0.671653	0.619706	0.629748	0.618291	0.600396	0.588969	0.603404	0.587754	0.627029	0.584609	0.608834	0.610996	0.571896	0.57706	0.566702	0.560434	0.550103	0.570671	0.542797	0.557035	0.609163	0.59582	0.608349	0.635867	0.603715	0.580422	0.586375	0.596589	0.594462	0.641186	0.604924	0.583969	0.602811	0.61324	0.615609	0.65144	0.59866	0.600422	0.597846	0.586718	0.609858	0.607293	0.597171	0.612331	0.614453	0.596505	0.609124	0.618681	0.595076	0.628021	0.602128	0.614898	0.592745	0.622357	0.59511	0.604698	0.602892	0.614518	0.616264	0.600162	0.627438	0.595015	0.629635	0.612003	0.558115	0.61731	0.601031	0.57734	0.616556	0.59575	0.634178	0.590548	0.585856	0.606723	0.602138	0.603591	0.630165	0.617172	0.611522	0.604458	0.60128	0.621177	0.597428	0.575781	0.615311	0.624621	0.596931	0.60494	0.612932	0.596524	0.595733	0.605932	0.609565	0.595434	0.611904	0.589147	0.590107	0.589939	0.594199	0.554408	0.578696	0.582994	0.591558	0.589013	0.598371	0.583944	0.61698	0.607546	0.61295	0.60022	0.669439	0.601413	0.622795	0.621235	0.609167	0.623027	0.608534	0.622738	0.607412	0.589992	0.617717	0.591214	0.595386	0.607632	0.610247	0.606254	0.612709	0.604445	0.584525	0.61499	0.612423	0.59532	0.591913	0.610405	0.601845	0.636538	0.604564	0.616903	0.623986	0.649859	0.622038	0.631017	0.61009	0.594611	0.616323	0.602985	0.590934	0.599684	0.609832	0.596444	0.597325	0.597308	0.601107	0.610234	0.596401	0.587316	0.586394	0.595921	0.630661	0.62583	0.613166	0.609377	0.612647	0.58609	0.573187	0.581938	0.624699	0.597171	0.598641	0.602739	0.604671	0.584804	0.641069	0.60349	0.570404	0.594073	0.619158	0.590972	0.641451	0.60419	0.624557	0.609483	0.576987	0.636719	0.606618	0.602583	0.597994	0.59052	0.6066	0.600406	0.60248	0.610368	0.601176	0.603752	0.559366	0.597772	0.612662	0.640969	0.64029	0.630475	0.666253	0.642374	0.652995	0.627215	0.648295	0.637492	0.645633	0.638765	0.63035	0.650191	0.657299	0.637477	0.66584	0.657227	0.627286	0.638312	0.634619	0.66192	0.675623	0.642919	0.612599	0.645952	0.604377	0.613252	0.603036	0.5852	0.603201	0.58891	0.600923	0.637665	0.602813	0.592139	0.573823	0.586559	0.611481	0.592279	0.608747	0.613277	0.59545	0.583725	0.617861	0.616272	0.627454	0.582978	1.26412	1.28546	0.927509	-0.456396	1.53948	0.823953	1.3561	0.975984	0.967125	0.458025	1.89835	0.395501	0.120513	-2.22961	-1.02176	-1.12789	-1.72047	-1.50308	-0.857616	-0.877193	-0.792548	-0.757942	0.836136	0.143913	0.257816	0.369876	-0.284066	0.579055	0.253086	1.27011	-1.0188	-0.980163	-1.59538	-2.22599	-2.26442	0.91326	0.0509805	0.0556143	0.295286	0.378914	0.580242	0.551653	0.221911	1.26594	-0.0310814	0.572556	0.324888	-2.31772	-0.343971	-0.172532	0.356422	-0.947941	0.239122	-1.95505	-0.436734	-2.04555	-1.57993	-0.117043	0.197089	-1.60354	-1.75418	-1.98739	-1.81026	-1.70631	-1.99545	-1.87841	0.6342	1.00006	-1.69168	0.625951	-0.214405	-0.455113	-0.893617	-1.21848	0.162132	1.05979	0.858327	-0.132871	-1.1661	0.13428	0.803869	0.622938	0.363739	0.91395	-0.779241	1.37967	-0.901392	-0.877312	0.425263	-0.2609	-0.856105	-1.86231	-2.00117	-1.91832	-0.0430198	-0.520562	0.676135	-1.12977	0.678524	-0.0335748	0.259626	1.06296	0.850267	0.478225	-0.0174777	-0.101936	0.806873	0.497916	0.528477	1.00049	0.861323	0.491907	-1.8526	-0.776133	0.979483	1.12321	1.40063	0.944076	1.02358	0.413952	0.898313	-1.92076	0.0541328	-0.089394	-0.0450153	0.217695	0.10738	-0.450903	1.92732	-0.976561	-0.707558	-0.881727	-1.02327	-0.881423	-0.981813	-1.13058	-0.564484	-0.863184	-1.35558	-0.741262	-0.424301	-0.582718	-0.871066	-0.682432	-0.294193	-0.556794	-1.06209	-1.07922	-1.09608	-0.970128	-0.69255	-1.31585	-0.928047	-0.692927	-1.1199	-0.804104	-1.25985	-1.11961	-0.950407	-1.23786	-1.00156	-1.36262	-0.36429	-1.14765	-1.11591	-1.01425	-1.14905	-1.01242	-1.08732	-1.32378	-1.32135	-1.24791	-1.48278	-0.985659	-1.26881	-0.96619	-0.990227	-1.43917	-1.36056	-0.704556	-1.25516	0.528003	-1.17854	-0.934038	-0.339144	-0.728645	-0.0882464	1.28194	0.366216	-0.931393	0.833247	-0.19184	-0.146035	0.16067	-0.0482836	0.535539	0.176677	0.00403401	-0.400175	0.18855	0.41805	0.219465	0.197112	-0.749035	1.09799	1.11362	-0.475921	-1.453	0.819068	-3.37467	-0.585583	-0.833556	0.633562	-1.23814	-1.00146	-0.432593	-0.840383	-1.15264	-1.10193	-0.916977	-1.09681	-0.609806	-1.33326	-0.856479	-0.593727	-0.826035	-0.807354	-0.911705	-1.35289	-1.17989	-1.07321	-0.874855	-0.895687	-0.966372	-1.26408	-0.699146	-1.17141	-1.22243	-1.0733	-1.14532	-0.98632	-1.16771	-1.33992	-1.06721	-1.00883	-1.02245	-1.16846	-1.16511	-0.960657	-1.17639	-1.01824	-0.619947	-1.30442	-0.694291	-1.00043	-1.23662	-0.679905	-0.924893	-1.10329	-0.715023	-1.19751	0.855546	-0.297742	-0.0050556	0.344512	0.567653	0.025967	0.120676	0.126063	-1.21291	1.07094	1.10363	-0.0106716	-1.93662	-0.768419	-0.391982	-2.01715	1.01878	0.672497	0.520924	0.680223	0.67796	-0.677905	1.06491	-0.377213	0.564984	-0.366086	0.0670725	0.89254	-0.249502	0.59825	-0.00445	-0.456739	0.6357	0.332824	0.19662	0.417407	-0.546181	1.69464	-0.757349	-0.0214271	-0.162174	-0.55368	1.93622	1.60022	0.295806	0.687308	-0.735425	1.34652	0.685023	0.941681	-0.222971	0.813722	1.42498	-0.49278	0.983915	-0.43584	-0.374844	0.0777563	0.797703	0.226039	0.666147	-0.771281	0.684214	1.26027	-0.536946	0.20193	-0.143688	-0.646187	0.806825	-0.0255467	1.08036	0.719668	-0.503489	0.778045	-1.73698	0.244271	-0.890547	0.476121	0.800748	-0.571029	-0.245892	-0.0283918	0.227778	-0.369001	-0.302177	-0.0416276	0.157986	0.236612	0.0641827	0.0298856	-0.092355	0.394879	-0.0760098	-0.0414428	0.0122984	0.845986	-0.1302	1.65335	0.369943	-0.104662	-0.215423	-0.683079	0.214988	1.32592	-0.659841	0.433846	-0.768984	-0.254836	0.696299	0.175971	-0.932114	-1.45052	-0.533205	0.949846	0.734415	0.0165437	0.534036	0.769854	-1.38542	-2.41144	-2.13155	-1.82161	-1.2626	-1.9171	-1.81917	-0.0488403	-0.122841	0.748107	-0.736923	-0.0962683	-0.820028	0.337795	-1.66109	2.51896	1.62865	0.650369	-0.688867	-0.0236944	-0.319895	0.376209	-0.215551	-0.108124	1.34136	-0.994945	0.412203	-2.31185	-2.15592	-1.94012	-0.381057	-1.81619	-1.8316	-1.83702	-1.82781	-2.095	-1.95428	0.0111866	0.683658	0.848161	0.709696	1.94949	0.973911	-0.224646	0.740294	-0.0872552	0.395195	0.497001	0.485372	-0.318588	-0.44598	-0.143365	-0.0700558	0.499626	0.28012	0.762127	0.689286	0.464982	0.285706	0.375397	-2.11665	-1.32006	-0.912484	0.623276	0.717741	-0.129238	0.187302	0.0570021	-0.0925805	0.0828318	1.14486	0.626696	-1.02155	-0.353949	0.0852366	0.155748	0.0906962	0.748235	0.212371	-0.40868	0.0551409	0.515515	-0.797238	-1.99509	0.260204	-0.0342307	0.279862	-0.252499	-0.416717	0.394768	0.147052	0.403488	0.124079	-0.482512	0.0995021	-0.317379	0.988737	0.833965	-0.288385	0.210744	0.464045	-0.0556091	0.364923	0.139147	1.53346	0.323458	0.19757	1.15101	-0.111098	1.20398	2.05721	2.63958	0.79531	2.60287	-0.801293	-0.227773	-1.00576	0.435031	-0.451836	-1.18309	-0.696461	0.146498	-0.146631	0.38895	-0.853602	-0.720659	-0.523298	-1.33228	-0.0740441	0.228849	0.713271	0.962632	-0.857857	-1.78523	-1.02048	-1.79151	-1.91343	0.585088	-0.256999	-1.46524	-0.176477	0.295396	-0.243172	0.373899	-0.081386	0.115624	-1.23702	-0.632921	0.830707	-0.983588	0.961791	-0.115438	-0.816952	0.273507	-0.327479	0.200537	-0.04103	-0.465513	0.00166	0.803236	0.920443	1.71401	0.851821	1.00808	0.533346	0.441138	0.659398	-0.184983	-0.101778	-0.340054	-0.462524	-0.762024	-1.49062	-0.502367	-1.11056	-0.88759	0.390811	-1.1597	-1.37793	-0.886058	-1.46323	-1.30993	-0.732803	-0.775971	0.448143	0.243074	-0.217215	1.56399	0.946288	0.680545	0.281472	1.2903	1.01286	0.798318	0.024631	1.15707	1.36132	2.00363	2.27225	1.38297	0.969093	1.01093	0.803361	-1.40791	0.580574	1.48254	0.175299	0.533878	0.69902	0.938673	1.68112	1.1464	0.424397	0.628266	0.50015	-0.0081314	0.763667	0.115995	0.554106	2.02895	-1.21844	-1.68109	-0.505707	-1.59231	-1.56039	-1.14248	-0.253579	-1.17954	-1.64983	-0.678254	0.303873	0.468368	2.20093	0.786458	0.690147	0.00385001	0.627124	0.768673	-1.16087	-1.20826	2.1627	0.130462	0.901571	0.88807	0.599627	-0.0298513	-0.0791726	-0.536035	0.224413	1.2322	-1.25939	-1.37649	-1.57903	1.10932	0.687707	0.782813	0.388958	2.31899	-0.735563	0.0036206	0.533265	1.03598	1.76816	1.59674	2.95761	0.715679	0.627425	1.18814	0.754038	1.20877	0.925619	0.554798	1.23184	1.08095	1.28126	1.20629	1.22968	1.15117	1.1219	0.790564	0.482244	1.37952	0.725602	0.769508	1.1299	1.2243	0.742557	-0.501298	0.485704	0.900749	-1.51235	0.0114528	0.536518	0.610809	1.45812	1.04279	-0.40702	-0.8828	0.799084	-0.398239	-0.312548	-0.61043	-0.845072	-0.72933	-0.704869	-0.416493	-0.952313	0.537517	0.485199	0.623851	0.56537	0.377848	1.71481	0.404761	0.182612	0.534189	-0.0306392	-0.34491	-0.125587	-0.0739543	-0.163607	0.212136	0.0287356	0.138013	0.486728	-1.33579	0.104046	0.199037	0.920162	0.182641	0.665637	0.228445	0.0170121	-1.05782	0.858259	1.04012	1.06135	-0.13958	0.0786696	-0.289173	-0.142787	-1.36001	0.903183	-0.805735	0.594313	0.868564	0.385999	0.229159	0.747546	2.56766	-0.076167	0.577834	-0.330257	-0.948395	0.995297	-0.293634	1.38493	-0.201955	1.48708	1.04339	0.30735	0.481623	0.501867	0.222193	0.334317	-0.266707	1.75809	0.740202	-0.509853	1.11984	0.13599	0.851822	-0.594464	-0.203567	0.553732	0.790109	0.834933	0.537484	1.09494	0.0238276	2.65882	1.2201	0.768203	0.0658472	0.573146	0.00989536	1.12941	0.788626	0.512736	0.84308	-1.71197	0.550355	1.26718	2.35102	0.719932	1.00827	-0.705122	-0.218089	0.293588	0.107682	0.158703	0.155373	0.680077	1.00511	1.43526	-2.02158	-1.39324	-1.70917	-1.74289	-1.83035	-1.42423	-1.3954	-1.14095	-0.616124	1.27724	0.0640179	-0.396729	-0.218748	-0.761349	0.412003	-0.225822	1.38018	0.533978	-1.34091	1.67557	-0.290827	0.053608	0.198521	-0.0764855	0.979682	0.749145	2.16775	0.409147	-0.0870266	0.308913	1.7887	-0.232532	1.82871	0.601336	0.58222	0.267326	0.740393	0.930195	-0.168366	1.12554	-0.228204	0.301047	1.58738	2.55266	0.66974	0.966374	0.724856	-0.516536	1.91702	0.073908	-0.362646	-0.366744	0.792727	-0.499616	0.923035	-0.692569	0.388611	2.07106	1.15036	1.52426	0.67826	1.03353	0.602034	0.732163	0.800408	0.534976	1.48028	1.60265	0.507124	0.204658	2.25128	0.750321	1.34968	-0.366652	2.05549	-1.17458	-0.947762	0.0521474	-0.885345	-1.33374	-0.912146	1.62655	0.996668	-0.736128	1.67454	0.0255121	0.459145	-1.16408	-0.982819	-1.32684	-1.46064	-0.668933	-1.35753	-1.05056	-0.345896	0.116812	2.91797	-1.32052	0.655267	3.71385	2.84977	0.821272	0.687302	1.32688	0.978005	1.00571	0.838715	1.51179	0.893638	0.425316	0.108902	1.20036	0.899248	0.118857
LBCL_015	HGBL	B	1	Male	41-50	4	Normal	1	1	1	Low	DH	PMR	CMR	Yes	Non-progressor	0.0131236	0	0	74.1362	0	74.1362	68886801	3.22713	0	0.00854458	0.00996577	0.0159178	0.0504389	0.19867	0.443084	0.168047	0.0421	0.00928279	0.00287868	0.0020813	0.00384943	0.00843297	0.0100602	0.00799038	0.00537588	0.00274561	0.934449	1.22776	0.18527	0.19644	0.186269	0.189337	0.201752	0.200056	0.203269	0.204527	0.205579	0.189722	0.204752	0.193668	0.202594	0.202415	0.197007	0.192321	0.198181	0.199049	0.197724	0.204702	0.197845	0.207841	0.20108	0.189965	0.224312	0.222117	0.210517	0.216851	0.194067	0.208524	0.199318	0.204754	0.201686	0.21054	0.19695	0.200665	0.201384	0.188464	0.19152	0.195944	0.193849	0.199962	0.202129	0.192149	0.206191	0.192945	0.20089	0.200963	0.196927	0.193889	0.208895	0.198369	0.19519	0.194597	0.194307	0.190882	0.194486	0.201614	0.203547	0.190373	0.193601	0.211144	0.192885	0.204466	0.194488	0.19165	0.18249	0.18875	0.186345	0.178641	0.207012	0.194209	0.191935	0.18585	0.20172	0.206855	0.19836	0.189862	0.18856	0.198246	0.214412	0.216756	0.199115	0.200892	0.190471	0.197744	0.192978	0.19437	0.191678	0.192927	0.185237	0.189435	0.189052	0.19006	0.184491	0.205953	0.219866	0.202594	0.191929	0.196721	0.201905	0.199088	0.20525	0.201626	0.21216	0.194176	0.206085	0.197009	0.195624	0.195758	0.196759	0.201206	0.205496	0.190601	0.195531	0.204878	0.186863	0.20642	0.195314	0.186358	0.189313	0.196993	0.195903	0.204831	0.214184	0.203492	0.196802	0.208444	0.197418	0.19532	0.192936	0.195625	0.194649	0.204994	0.19614	0.189475	0.19121	0.193432	0.200567	0.19093	0.197562	0.195216	0.19929	0.201612	0.206727	0.204831	0.204089	0.212996	0.195506	0.194188	0.190268	0.203345	0.187089	0.184686	0.198272	0.193334	0.189789	0.194932	0.201415	0.198462	0.196818	0.210415	0.191857	0.204115	0.192081	0.195693	0.191002	0.194984	0.197383	0.205788	0.203984	0.208883	0.176179	0.197472	0.193623	0.195912	0.210926	0.18982	0.202878	0.19286	0.209794	0.195184	0.184016	0.196414	0.197252	0.210131	0.199143	0.183533	0.200152	0.218281	0.192534	0.202234	0.204815	0.198406	0.19751	0.205291	0.202515	0.193898	0.216958	0.202775	0.205206	0.189296	0.185615	0.194412	0.194243	0.200385	0.191593	0.191422	0.194298	0.194387	0.19894	0.206371	0.190367	0.197027	0.208509	0.214769	0.215424	0.20845	0.183414	0.206085	0.201911	0.21257	0.213812	0.216599	0.18565	0.199817	0.189683	0.189501	0.195657	0.203586	0.202719	0.207121	0.204193	0.203759	0.202406	0.190624	0.217407	0.202316	0.203997	0.191971	0.196088	0.194953	0.188835	0.208802	0.191471	0.191594	0.194567	0.185927	0.189741	0.190169	0.20642	0.200802	0.194277	0.204322	0.192028	0.203082	0.199378	0.19184	0.192776	0.197833	0.196061	0.205886	0.195525	0.198995	0.188812	0.189651	0.19218	0.200685	0.186811	0.191329	0.206015	0.199993	0.191532	0.196094	0.192593	0.202315	0.184463	0.191232	0.195128	0.187073	0.184753	0.192428	0.201184	0.198702	0.202123	0.19517	0.205133	0.199901	0.198815	0.194928	0.216126	0.196585	0.183805	0.19601	0.192191	0.198276	0.204104	0.196806	0.195252	0.204856	0.201343	0.201624	0.209925	0.191988	0.190262	0.194065	0.187751	0.194295	0.195923	0.19198	0.200825	0.199349	0.198501	0.19453	0.21565	0.190342	0.204831	0.190812	0.193199	0.199891	0.211807	0.198125	0.202496	0.200332	0.202239	0.196727	0.201942	0.206718	0.199375	0.21125	0.198508	0.180097	0.19481	0.1926	0.193446	0.193186	0.201192	0.207996	0.189753	0.200682	0.200388	0.194401	0.200174	0.199867	0.19478	0.203734	0.204899	0.20345	0.200145	0.200494	0.193677	0.194931	0.195954	0.196887	0.208646	0.199248	0.199169	0.193218	0.195786	0.199689	0.187963	0.193351	0.193832	0.199637	0.196234	0.195482	0.182258	0.18607	0.19713	0.191846	0.199575	0.204488	0.19226	0.202634	0.195504	0.204888	0.200099	0.200772	0.201231	0.207557	0.199381	0.19479	0.202243	0.19458	0.198801	0.194979	0.200249	0.199882	0.190807	0.204715	0.206734	0.202946	0.199576	0.204786	0.195012	0.194429	0.201969	0.190111	0.191859	0.204994	0.204245	0.203546	0.198224	0.196995	0.204236	0.213176	0.212186	0.195515	0.207045	0.192829	0.193365	0.201924	0.184443	0.197005	0.190234	0.197338	0.190397	0.187842	0.194361	0.205381	0.206437	0.1963	0.190815	0.200798	0.194672	0.20744	0.206098	0.197806	0.205384	0.201532	0.191338	0.18394	0.190549	0.203625	0.192912	0.211566	0.203321	0.194252	0.189255	0.196865	0.196363	0.190136	0.194547	0.195375	0.195156	0.21088	0.193255	0.19964	0.200663	0.188259	0.195999	0.198747	0.199895	0.19191	0.195253	0.197802	0.202057	0.203276	0.207187	0.198181	0.196527	0.184872	0.178463	0.188581	0.193557	0.201444	0.194432	0.200235	0.196205	0.19093	0.189852	0.189607	0.1936	0.20027	0.199927	0.199052	0.183867	0.202061	0.194937	0.204641	0.199777	0.207568	0.191927	0.196737	0.194635	0.196571	0.1963	0.180364	0.196234	0.192035	0.194604	0.200876	0.187205	0.207687	0.189441	0.210102	0.205424	0.201761	0.19795	0.200107	0.200737	0.194134	0.198197	0.18911	0.196269	0.207431	0.189219	0.19136	0.19918	0.205624	0.194918	0.748605	0.972099	0.548835	-0.661879	1.45334	0.568488	1.04432	0.729706	0.854704	0.260983	1.77151	0.172395	-0.281616	-1.82354	-1.22151	-1.25954	-1.8467	-1.67315	-1.03431	-1.06982	-0.973586	-0.94074	0.603506	-0.288249	-0.06071	0.344932	-0.284694	0.216329	-0.12505	1.15561	-0.947367	-0.689099	-1.58451	-1.91483	-2.18372	0.873484	-0.209079	0.0267128	0.365356	0.266464	0.289139	0.142574	-0.102634	1.24116	-0.0653748	0.468098	0.368698	-2.04322	-0.180209	-0.341722	0.281629	-1.23588	0.10112	-1.95424	-0.756997	-2.25299	-1.59876	-0.10533	0.183589	-1.78356	-1.76366	-2.21558	-1.97118	-1.82361	-1.94073	-2.09125	0.369093	1.30179	-1.80953	0.594976	-0.423342	-0.703896	-1.00863	-0.850555	-0.126415	0.951069	0.658773	-0.501764	-1.3459	0.0629023	0.698892	0.401411	-0.131395	0.617543	-0.865856	1.27588	-1.20519	-1.06228	0.410248	-0.261008	-1.24119	-1.9562	-2.08525	-2.00397	-0.0692975	-0.655438	0.43636	-1.60455	0.488331	-0.216902	0.243733	0.845512	1.02151	0.421894	-0.0363476	-0.275886	0.539754	0.270446	0.0707213	0.850771	0.802784	0.0622369	-1.85414	-1.05883	0.679336	0.734062	1.33169	0.530455	0.565642	0.249395	0.688267	-1.95555	0.0221776	-0.244666	-0.250902	0.130443	-0.226927	-0.742966	1.86145	-0.98571	-0.984582	-0.437111	-0.752021	-0.438417	-0.776713	-0.819538	-0.29377	-0.584239	-1.06244	-0.438971	-0.0759858	-0.335618	-0.499538	-0.394972	-0.109207	-0.329852	-0.674575	-0.824581	-0.793088	-0.571512	-0.297476	-1.00839	-0.650188	-0.366207	-0.738317	-0.484073	-0.991692	-0.844704	-0.668029	-0.963298	-0.714073	-1.04375	-0.0688866	-0.816673	-0.760569	-0.679078	-0.8327	-0.695465	-0.848043	-0.957952	-0.960756	-0.913243	-1.16089	-0.648115	-0.835592	-0.675454	-0.685807	-1.0839	-0.951795	-0.420889	-0.829879	0.546355	-1.65422	-1.33386	-0.760655	-0.807045	-0.372965	1.14701	-0.058149	-1.19993	0.480062	-0.307994	-0.250219	-0.0003949	-0.208878	0.502044	0.132257	-0.0313775	-0.528802	0.19029	0.460667	0.129837	0.188008	-0.993535	1.08409	1.07011	-0.623466	-1.46189	1.0099	-1.343	-0.874916	-1.0158	0.303263	-0.909525	-0.64018	-0.239865	-0.541596	-0.799809	-0.826165	-0.549414	-0.714442	-0.29442	-1.01033	-0.573347	-0.317841	-0.535312	-0.446955	-0.655973	-1.00337	-0.952089	-0.866641	-0.687971	-0.583809	-0.630409	-0.902918	-0.256205	-0.833338	-0.88361	-0.725648	-0.871947	-0.658928	-0.76163	-1.09838	-0.850372	-0.786947	-0.771058	-0.82129	-0.840464	-0.692832	-0.936485	-0.721809	-0.382945	-0.934383	-0.386921	-0.653507	-0.903997	-0.281026	-0.578891	-0.831194	-0.328852	-0.879725	0.922469	-0.725686	-0.16321	0.0711048	0.29682	-0.0482364	0.174233	0.0122202	-1.5839	0.778354	0.941073	-0.0365224	-2.08974	-0.856407	-0.446283	-2.17328	0.63844	0.0846191	0.510522	0.610531	0.416405	-0.627463	0.852583	-0.267412	0.561973	-0.20319	0.172084	0.709302	-0.141653	0.643451	0.104775	-0.408509	0.60404	0.178104	0.119389	0.345383	-0.556775	1.71108	-0.74244	-0.0539654	-0.166359	-0.419573	1.62631	1.3284	0.346185	0.823509	-0.659667	0.943934	0.704661	0.603708	-0.0881907	0.875638	1.34091	-0.541588	0.973858	-0.293979	-0.304012	0.0700538	0.801452	0.301915	0.576482	-0.72358	0.697191	1.23851	-0.587515	0.188111	-0.0880623	-0.608878	0.703095	0.0933916	1.02604	0.719601	-0.406725	0.8818	-1.55572	-0.101849	-0.806596	0.366834	0.459191	-0.535673	-0.325383	-0.182081	-0.191036	0.145994	-0.380673	0.0369437	0.00952055	0.0451969	-0.328002	-0.160676	-0.422507	0.212729	-0.253131	-0.287382	0.18094	0.606068	-0.541022	1.55775	0.158851	-0.403985	-0.100892	-0.893282	0.10706	0.937362	-0.835224	0.347275	-1.17428	-0.354206	0.570183	-0.0954393	-1.12869	-1.48846	-0.591822	0.731652	0.547981	-0.305769	0.488659	0.752078	-1.95168	-2.00769	-1.78036	-1.95835	-1.37688	-2.07922	-1.78208	-0.159268	-0.478904	0.464106	-0.647938	-0.404703	-1.1731	0.212599	-1.62408	2.13036	1.22191	0.387978	-1.03483	-0.177572	-0.67483	-0.0148362	-0.161004	-0.374126	1.08343	-1.29452	0.315742	-2.0654	-2.0125	-1.94089	-0.496666	-1.87025	-2.052	-2.01728	-1.89338	-2.21309	-2.04238	-0.0281133	0.520522	0.790569	0.3952	2.02348	1.12513	0.1571	0.605169	-0.361108	0.63336	0.715886	0.525306	-0.515207	-0.672334	-0.253463	-0.272398	0.45771	-0.208818	0.716268	0.196848	0.424634	-0.0214564	0.333874	-1.84574	-1.55703	-1.1656	0.634607	0.690487	-0.281526	0.184355	-0.253024	0.116929	-0.0757143	1.05867	0.624406	-1.23935	-0.295704	0.133968	0.0179515	-0.144975	0.560697	0.021252	-0.562232	-0.0370371	0.672321	-0.383269	-2.05889	0.0120561	-0.0543319	0.268921	-0.422079	-0.504641	0.437033	-0.0945204	0.227851	-0.068619	-0.185925	0.285031	-0.128589	0.770244	0.417752	-0.191928	0.197552	0.271327	-0.143252	-0.0323543	-0.251444	1.30073	-0.144868	-0.153257	0.973138	-0.356706	0.923142	2.41154	3.44413	1.43553	3.60401	-0.770064	-0.439752	-0.813113	0.646878	0.156125	-0.939572	-0.690719	0.0259342	-0.190754	0.0371245	-1.07181	-1.04713	-0.158726	-1.32739	-0.0924971	0.202039	0.380587	0.678328	-0.9363	-1.88839	-1.12315	-1.90684	-2.05133	0.598316	-0.47849	-1.8977	-0.542892	0.370253	-0.413763	0.359369	-0.238878	-0.028039	-1.28441	-0.561338	0.835209	-1.47162	0.558651	-0.218358	-1.23999	0.601755	-0.538398	0.386674	0.0841539	-0.650012	-0.0454461	0.77602	0.631234	1.47148	0.858073	0.951943	0.500282	0.432704	0.6285	-0.27213	-0.319599	-0.307554	-0.338605	-0.474968	-1.2553	-0.184592	-1.01035	-0.672988	0.972674	-1.05053	-1.16818	-0.756876	-1.25732	-1.14899	-0.62197	-0.710025	0.243669	0.158519	-0.195168	1.48027	0.85128	0.522047	0.108942	1.17424	0.902114	0.715127	-0.0439593	0.818008	1.96646	2.6551	2.773	1.09268	0.950431	0.767192	0.503126	-1.11635	0.485813	1.41301	0.311301	0.421262	0.386375	0.870209	1.9691	1.13661	0.212866	0.840354	0.466893	0.0766473	0.445703	-0.008522	0.361384	2.56733	-1.41592	-1.58607	-0.451576	-1.37664	-1.42629	-0.98552	-0.0691633	-1.07838	-1.5289	-0.574222	0.438238	0.498522	2.787	0.563684	0.419397	-0.202572	0.621513	1.05996	-1.10374	-1.11466	2.47145	0.0814204	0.796316	0.77696	0.505621	-0.249692	-0.222645	-0.373699	0.234821	1.41656	-1.15678	-1.28124	-1.51298	0.877265	0.447647	0.952954	0.179978	2.83715	-0.802613	-0.285072	0.522013	0.923843	1.65075	1.49884	3.96284	0.599111	0.685144	1.06528	0.733574	0.832346	0.783977	0.319231	0.943842	0.856546	1.09339	1.01657	0.949849	0.945208	0.913305	0.648801	0.527562	1.14939	0.551947	0.779587	0.847614	1.0265	0.495961	-0.608112	0.554676	1.17015	-1.10112	0.0140607	0.462026	0.463616	1.39655	0.90679	0.234171	-0.321228	0.902912	-0.334903	-0.176828	-0.163821	-0.499962	-0.486153	-0.406864	-0.161278	-0.619557	0.312464	0.573688	0.763026	0.565995	0.358198	1.64594	0.457628	0.128879	0.352517	0.122112	-0.291678	-0.135203	-0.13949	-0.288302	0.283673	-0.0877876	0.368879	0.403569	-1.56376	0.00594046	0.051353	0.864941	0.111764	0.541588	0.133727	-0.0445567	-1.31555	0.76584	0.91057	0.860674	-0.219448	0.0128825	-0.287642	-0.149101	-1.22265	0.62016	-1.00551	0.563368	1.14468	0.613547	0.173532	0.436625	2.89337	0.008223	0.382486	0.0726544	-1.086	1.07138	-0.304338	1.77121	-0.429532	1.42007	0.901047	0.350237	0.503284	0.410409	0.154013	0.415691	-0.172631	2.05176	0.774925	-0.641103	1.43024	0.0345685	1.27794	-0.771009	-0.380057	0.551891	0.840087	0.646428	0.53841	0.984485	0.0244074	3.8529	1.86111	0.865283	0.0353317	0.615874	-0.243272	1.01613	0.683568	0.550127	0.693408	-1.41662	0.194256	1.07118	3.23483	0.802337	0.841587	-0.46419	0.00798619	0.350774	0.0630501	0.122056	0.0903876	0.633249	0.970899	1.3148	-1.6405	-1.03725	-1.7235	-1.61193	-1.88649	-1.3494	-0.877756	-0.923834	-0.695031	1.03512	0.0354901	-0.159134	-0.391033	-0.781429	0.311246	-0.291565	1.15591	0.6224	-0.6875	1.95095	-0.469698	0.251008	0.266494	-0.0539674	0.880397	0.773206	3.21184	0.484577	-0.0546343	0.335669	2.54295	-0.455499	1.86444	0.698445	0.572549	0.310795	0.627116	0.823949	-0.246727	1.15807	-0.277933	0.121395	1.50816	2.96751	0.869898	1.10833	0.821097	-0.602623	2.57203	-0.0224929	-0.505943	-0.656292	0.894961	-0.63926	0.84191	-0.3402	0.384801	2.27225	1.44157	1.86374	0.68306	1.08081	0.396895	0.551711	0.829182	0.482817	1.27667	1.42923	0.337927	0.189968	2.28811	0.705686	1.09828	-0.240903	3.42857	-1.02315	-0.877752	0.262726	-0.573336	-1.19087	-0.959141	1.99257	0.825996	-0.951178	2.31728	0.0475878	0.542139	-1.06656	-0.85806	-1.18413	-1.24377	-0.662546	-1.13786	-1.02706	-0.42829	0.220782	3.32991	-1.10978	0.955029	4.28252	3.64854	0.836422	1.08867	1.25503	0.781748	0.832976	1.17241	2.07436	0.960918	0.360107	0.239191	1.1419	0.82151	0.172862
LBCL_125	DLBCL	NA	0	Female	61-70	4	Elevated	2	3	5	High	No	not performed	PMR	Yes	Non-progressor	na	na	0	30.7394	0	40.7338	38208378	1.5956	0.5223	0.043189	0.0304575	0.0437508	0.117998	0.263257	0.341212	0.0692534	0.0132998	0.00360894	0.00232456	0.00280433	0.00429818	0.00520018	0.00312726	0.00175578	0.0010069	0.00050095	0.943608	2.53865	0.502775	0.543493	0.514989	0.508065	0.537401	0.560127	0.541898	0.557307	0.556492	0.521024	0.531349	0.529723	0.523394	0.538639	0.519487	0.515639	0.524538	0.560761	0.533894	0.526902	0.531626	0.549268	0.531947	0.534185	0.542115	0.551892	0.595812	0.581944	0.547363	0.559551	0.556816	0.545372	0.560418	0.547862	0.54824	0.58685	0.563999	0.516471	0.501453	0.515658	0.521449	0.492005	0.524658	0.486986	0.533136	0.514514	0.543581	0.5468	0.533659	0.522042	0.52243	0.549727	0.496389	0.522961	0.521979	0.544102	0.527571	0.544328	0.545389	0.512926	0.527849	0.538832	0.563362	0.542279	0.523934	0.532102	0.50843	0.514165	0.50663	0.488326	0.548565	0.537346	0.511432	0.524781	0.520636	0.532187	0.534416	0.519994	0.527303	0.540707	0.564258	0.559861	0.53857	0.539694	0.537173	0.53634	0.528205	0.527978	0.531383	0.528524	0.528923	0.532284	0.515068	0.525947	0.494251	0.535263	0.542708	0.531893	0.522913	0.542686	0.5582	0.530378	0.533409	0.557782	0.565918	0.54936	0.536843	0.55349	0.531034	0.545001	0.536871	0.560061	0.561919	0.541636	0.541285	0.566217	0.518115	0.561948	0.521274	0.493097	0.538998	0.556597	0.501922	0.553205	0.549624	0.539395	0.531573	0.530956	0.541387	0.531507	0.532259	0.542914	0.541004	0.53211	0.527869	0.532763	0.525678	0.521069	0.531965	0.513082	0.543888	0.521337	0.525224	0.548689	0.539722	0.53433	0.542749	0.563844	0.554141	0.527899	0.521605	0.535803	0.534577	0.521369	0.545267	0.516925	0.513488	0.500898	0.512783	0.528239	0.51923	0.537388	0.53355	0.534945	0.532171	0.543588	0.550766	0.530962	0.541965	0.523981	0.515588	0.556656	0.501378	0.542124	0.512005	0.537535	0.511023	0.509902	0.530377	0.518615	0.561529	0.525285	0.507665	0.530432	0.539365	0.560791	0.543215	0.52895	0.528261	0.577166	0.51749	0.56854	0.565516	0.554642	0.517749	0.56377	0.562468	0.518482	0.546866	0.551599	0.556516	0.53517	0.537419	0.530898	0.53731	0.546581	0.544405	0.545685	0.544612	0.576059	0.555322	0.544392	0.548731	0.545499	0.596047	0.548312	0.58235	0.591602	0.490525	0.556551	0.536937	0.57457	0.554679	0.548283	0.499469	0.536293	0.518695	0.52015	0.526979	0.540567	0.537267	0.544149	0.530189	0.53573	0.543639	0.535051	0.572959	0.540727	0.563328	0.537	0.526467	0.543246	0.522387	0.552905	0.535675	0.513582	0.5327	0.510996	0.531554	0.508333	0.560511	0.533984	0.524007	0.537117	0.523533	0.536106	0.551125	0.546278	0.544124	0.541962	0.527174	0.533745	0.530672	0.532433	0.510986	0.539075	0.518102	0.55689	0.500231	0.511455	0.536134	0.530241	0.509657	0.519368	0.520853	0.572139	0.515762	0.550873	0.561855	0.506719	0.515962	0.515238	0.535028	0.53864	0.548403	0.531965	0.521204	0.521307	0.540501	0.526649	0.559526	0.544642	0.504643	0.533576	0.533556	0.52485	0.555633	0.535276	0.521872	0.561943	0.539422	0.540809	0.576174	0.523967	0.543905	0.523803	0.512039	0.531388	0.523653	0.559967	0.559423	0.560089	0.560531	0.568586	0.580331	0.55635	0.586586	0.540203	0.55568	0.553038	0.584751	0.559926	0.559955	0.58013	0.568515	0.581808	0.55793	0.609627	0.570992	0.589547	0.546124	0.477662	0.521914	0.532443	0.518854	0.523087	0.532759	0.559727	0.507672	0.517826	0.542619	0.53341	0.543218	0.542167	0.52886	0.53477	0.524095	0.537809	0.539728	0.53957	0.525843	0.532872	0.52748	0.508468	0.515141	0.535007	0.512434	0.521428	0.539042	0.523583	0.531509	0.539143	0.525711	0.534735	0.533981	0.507728	0.501126	0.50917	0.531835	0.539927	0.523757	0.543676	0.511225	0.528724	0.53743	0.528585	0.552246	0.555301	0.55513	0.593771	0.554663	0.554049	0.554351	0.581736	0.541272	0.515198	0.533292	0.539803	0.51172	0.510973	0.555794	0.543015	0.556872	0.551957	0.500263	0.549624	0.525235	0.518481	0.527724	0.538978	0.543291	0.538306	0.555998	0.531195	0.537632	0.574708	0.58425	0.565691	0.543207	0.51514	0.525004	0.520592	0.525152	0.510894	0.525592	0.546545	0.521559	0.513077	0.523279	0.533798	0.533031	0.54684	0.492637	0.550014	0.562571	0.547914	0.544434	0.524427	0.537403	0.5409	0.520447	0.503113	0.523278	0.548318	0.521583	0.533191	0.527103	0.529925	0.523004	0.557507	0.53209	0.507868	0.514845	0.523133	0.522359	0.564986	0.52488	0.549589	0.542655	0.511868	0.548342	0.534315	0.525061	0.537048	0.527463	0.528187	0.538435	0.533303	0.527098	0.533259	0.503257	0.507015	0.521096	0.522674	0.495961	0.527857	0.50568	0.548743	0.516715	0.515591	0.529673	0.525865	0.522236	0.53552	0.541958	0.524005	0.525226	0.540182	0.521298	0.541869	0.536205	0.529614	0.534165	0.536798	0.557275	0.549659	0.545862	0.514505	0.528291	0.535726	0.541854	0.525277	0.522414	0.519421	0.518714	0.550598	0.54256	0.52614	0.526486	0.533195	0.516457	0.52969	0.547913	0.517832	0.525092	0.552781	0.510295	0.525541	0.551063	0.544205	0.51238	0.903027	1.0714	0.711389	-0.461961	1.50662	0.730705	1.24744	0.829292	1.13224	0.162395	1.75432	0.562553	0.0281813	-2.28286	-1.23252	-1.37842	-1.71914	-1.5618	-1.16632	-1.17432	-1.137	-1.03403	0.682787	0.0261648	0.0977956	0.383155	-0.123216	0.38772	0.233966	1.28003	-0.992241	-1.02785	-1.40807	-2.20476	-2.19613	0.861211	0.0389391	0.309007	0.202097	0.348281	0.439902	0.415822	0.168767	1.37841	0.0587558	0.198547	0.2772	-2.34126	-0.203265	0.0139935	0.490072	-0.809975	0.243362	-1.77887	-0.328511	-1.85732	-1.46778	-0.0834182	0.224349	-1.48623	-1.52472	-1.82755	-1.89098	-1.52071	-1.87379	-1.81339	0.548388	1.03192	-1.67101	0.534075	-0.154046	-0.297491	-0.718395	-1.69715	0.0968566	1.13363	0.900444	-0.266981	-0.680439	0.332793	0.787958	0.539835	0.154347	0.520503	-0.680032	1.11569	-0.690658	-0.822841	0.357025	-0.0121094	-0.563698	-1.82741	-1.82987	-1.87399	-0.21865	-0.224826	0.401388	-0.694625	0.634265	-0.141243	0.25054	1.06155	0.928183	0.298449	0.0859049	0.00294086	0.525756	0.332483	0.240991	0.923971	0.949969	0.352967	-1.78742	-0.524382	0.625362	0.947587	1.3907	0.747606	0.71971	0.305566	1.06818	-1.73205	0.102186	0.00896412	0.133612	0.307565	0.203912	-0.204016	1.77095	-0.773946	-0.406869	-1.27552	-1.52973	-1.29121	-1.52977	-1.60313	-1.01044	-1.42469	-1.71902	-1.15679	-0.996381	-1.08092	-1.26514	-1.40375	-1.01286	-1.0929	-1.48643	-1.5982	-1.5398	-1.44194	-1.22949	-1.80526	-1.48068	-1.18342	-1.56428	-1.37315	-1.64641	-1.65718	-1.47776	-1.65206	-1.48594	-1.82002	-0.983364	-1.54218	-1.56358	-1.4114	-1.60594	-1.47482	-1.53368	-1.70256	-1.75964	-1.74192	-1.83571	-1.58137	-1.68275	-1.49977	-1.49695	-1.87563	-1.70586	-1.25788	-1.61134	0.209892	-1.06862	-0.888418	-0.430357	-0.53472	0.197798	1.26054	0.126082	-0.564968	0.511432	-0.0731522	-0.0705714	0.335964	0.117292	0.424365	0.213579	0.0627453	-0.148811	0.176748	0.43329	0.182129	0.125324	-0.577692	1.19592	1.14746	-0.157784	-1.33372	0.554264	0.420004	-0.375156	-0.823325	0.58155	-1.70882	-1.50135	-1.03274	-1.36629	-1.62998	-1.55062	-1.43591	-1.51117	-1.27962	-1.77181	-1.47001	-1.2269	-1.38207	-1.34115	-1.35819	-1.64389	-1.57967	-1.52183	-1.32433	-1.3727	-1.42208	-1.72667	-1.15865	-1.62014	-1.65812	-1.54296	-1.50935	-1.427	-1.51582	-1.75035	-1.47509	-1.48575	-1.49232	-1.5469	-1.64265	-1.44554	-1.65907	-1.42686	-1.24569	-1.71587	-1.22933	-1.3919	-1.59963	-1.14187	-1.32054	-1.48461	-1.16687	-1.51643	0.732091	-0.272446	0.113729	0.279643	0.512977	-0.0444029	-0.0563257	-0.031366	-0.9761	0.859513	1.15671	-0.403367	-1.5279	-0.569967	-0.284625	-1.83906	0.826922	0.448994	0.60586	0.643758	0.409024	-0.463105	1.03137	-0.250788	0.533446	-0.162056	0.190513	0.622376	-0.0192567	0.337751	0.0124278	-0.486031	0.534274	0.319178	0.215458	0.282397	-0.32805	1.63857	-0.500925	0.0266025	-0.233849	-0.362669	1.50152	1.40356	0.360077	0.858338	-0.427853	0.87502	0.566104	0.536837	0.0151428	0.701019	1.43875	-0.357333	1.03396	-0.284079	-0.248221	0.177395	0.464663	0.253731	0.459279	-0.521672	0.706257	1.293	-0.459657	0.168115	0.00265693	-0.397227	0.571842	0.0248726	1.21846	0.74687	-0.394163	0.840669	-1.75225	0.33116	-1.00497	0.842752	0.713512	-0.623851	-0.116827	-0.158176	0.169254	-0.633007	0.0457893	0.131887	0.263515	0.227242	-0.123929	0.0170122	-0.200809	0.355176	0.0646071	-0.0951474	0.188016	0.833231	-0.131032	1.68178	0.407064	-0.19876	-0.179434	-0.578273	0.100062	0.997231	-0.433857	0.416983	-0.347753	-0.26498	0.879036	0.187435	-0.981597	-1.20281	-0.299892	0.907245	0.720692	0.115185	0.521467	0.677244	-0.758826	-2.49309	-2.19234	-1.62944	-1.34698	-1.93404	-1.70512	-0.0833009	-0.144052	0.709587	-0.866948	-0.112494	-0.607887	0.177871	-1.46511	1.45477	0.846993	0.480857	-0.373689	-0.212609	-0.483371	0.212574	-0.159998	-0.159792	1.32171	-1.04312	0.335526	-2.30954	-2.16206	-1.7574	-0.308866	-1.73148	-1.76071	-1.74367	-1.71646	-1.90705	-1.74764	-0.649899	0.786048	0.930869	0.636487	1.81214	1.24782	-0.259285	0.666277	0.0313455	0.279875	0.497865	0.312542	-0.298897	-0.435208	-0.150821	-0.160137	0.445545	0.0938874	0.872546	0.520566	0.627692	0.229146	0.514451	-2.27181	-1.39949	-1.04273	0.725102	0.733037	-0.108697	0.20093	0.0685804	-0.154305	0.275741	0.972924	0.62664	-0.739048	-0.510442	-0.218355	0.297763	0.0862123	0.792233	0.236519	-0.262042	0.164729	0.662325	-0.842138	-1.90053	0.324539	0.181619	0.370265	-0.0048348	-0.102463	0.306945	0.0630486	0.403271	0.112037	-0.448347	0.214049	-0.115542	0.902693	0.631365	-0.157147	0.0567725	0.57777	-0.0367767	0.297951	0.0923155	1.45947	0.117781	0.122792	0.839198	0.0711805	1.03544	1.62391	1.93231	0.604687	2.23514	-0.561288	-0.195485	-0.746458	-0.0802456	-0.964824	-1.62131	-0.979643	0.19212	-0.0447476	0.171995	-0.52236	-0.474455	-0.553478	-1.30492	0.116611	0.388757	0.605942	0.804793	-0.643798	-1.76162	-0.873601	-1.7731	-1.85543	0.550905	-0.0893602	-1.20378	-0.233244	0.148662	-0.162331	0.557377	-0.0815345	-0.0629535	-1.10699	-0.489518	0.786178	-0.942671	0.791705	-0.175698	-0.781409	0.317365	-0.316785	0.211799	0.0118697	-0.310431	0.122387	0.693803	0.791886	1.24156	0.46469	1.10928	0.646379	0.675128	0.692379	0.0495687	0.088645	-0.0809413	-0.25892	-0.527963	-1.14675	-0.123966	-0.758328	-0.698167	0.522317	-0.810247	-1.00845	-0.698009	-1.15654	-0.978144	-0.550442	-0.474541	0.444015	0.541525	0.168028	1.47216	0.978441	0.775509	0.418668	1.18724	0.93343	0.907044	0.243515	1.06561	1.41361	2.01656	2.27557	1.22199	0.98095	0.864137	0.617324	-1.29789	0.659966	1.38818	0.401808	0.465966	0.637027	1.00946	1.70224	1.16131	0.655834	0.851144	0.486438	0.304268	0.724202	0.481311	0.699124	2.01119	-0.749656	-1.39929	-0.383126	-1.20846	-1.36054	-0.847696	-0.0067754	-0.833381	-1.37316	-0.435556	0.393542	0.646153	2.17169	0.857132	0.594109	0.416498	0.78581	0.852932	-0.698999	-0.572497	2.07072	0.424765	1.06727	1.09245	0.748849	0.255281	0.229376	-0.203311	0.564294	1.27377	-0.816781	-0.956811	-1.23607	1.02111	0.651313	0.807908	0.50315	2.22102	-0.24013	0.267313	0.770433	1.0526	1.68993	1.4208	2.66479	0.523561	0.822402	1.09156	0.756755	0.972942	0.973779	0.634704	1.00642	1.01698	1.12033	1.00082	1.10903	0.97806	1.01766	0.777771	0.673482	1.13342	0.791024	0.901594	0.934274	1.1209	0.716626	-0.127765	0.55153	1.1046	-1.2923	0.182836	0.792077	0.662331	1.35594	1.00332	-0.528166	-1.13673	0.459521	-0.332124	-0.196024	-0.586619	-0.923594	-0.567316	-0.554169	-0.316476	-1.01818	0.584149	0.610485	0.699091	0.61735	0.532301	1.7317	0.510991	0.347594	0.619116	0.268466	0.112415	0.262819	0.233493	0.214589	0.492395	0.347848	0.417241	0.594443	-0.810732	0.338167	0.397551	1.05744	0.422797	0.721841	0.311022	0.238352	-0.725232	0.85724	0.989306	0.908431	0.0882805	0.336466	0.117755	0.194797	-1.07338	0.898577	-0.571203	0.715471	1.14213	0.708797	0.512633	0.712971	2.36746	0.0265956	0.887735	-0.235543	-0.637136	1.09411	-0.0269736	1.5208	0.105277	1.35737	0.926317	0.375578	0.606626	0.588623	0.606781	0.697683	0.00260305	1.73093	0.980996	-0.330411	1.26749	0.256317	1.03853	-0.426658	-0.0868122	0.853226	1.01254	0.856225	0.753988	1.23879	0.305527	2.37649	1.32605	1.02081	0.250177	0.775303	0.217451	1.03581	0.830372	0.582226	0.821043	-1.41077	0.514977	1.37523	2.32681	0.829509	0.851358	-0.782374	0.0315756	0.552884	0.269353	0.240719	0.211221	0.668722	1.06125	1.39096	-1.75502	-1.19626	-1.39087	-1.28876	-1.52068	-0.989536	-1.32626	-0.910659	-0.275507	1.28254	0.373418	-0.504409	0.103507	-0.345934	0.609144	0.0361972	1.26834	0.725818	-1.26335	1.79509	0.0547962	0.40966	0.373679	0.363546	0.969278	0.866327	1.87505	0.7462	0.128735	0.613647	1.94989	0.115623	1.68483	0.654815	0.950032	0.484774	0.846521	0.909793	0.00161535	1.04825	0.0117092	0.184601	1.46364	2.27112	0.920261	0.965829	0.860872	-0.273344	1.94628	0.265565	-0.240671	-0.22635	1.03925	-0.19234	0.950512	-0.546134	0.568183	1.97258	1.33823	1.60875	0.634314	0.954226	0.662287	0.787694	0.852601	0.729098	1.34911	1.43792	0.555187	0.362115	2.03824	0.881827	0.850521	-0.039115	1.97363	-0.794654	-0.617229	0.0371872	-0.895808	-1.11953	-0.494219	1.62083	0.940772	-0.451236	1.78209	0.284225	0.582055	-0.779117	-0.579575	-0.964363	-1.23639	-0.384627	-1.08126	-0.634491	-0.0354868	0.444545	2.57037	-1.00987	0.852382	3.08459	2.52545	0.735759	0.681296	1.38095	0.849467	1.02572	1.02881	1.58224	1.01975	0.588128	0.376046	1.30427	1.01785	0.399429
LBCL_126	DLBCL	NA	0	Male	61-70	2	Normal	0	0	1	Low	No	not performed	CMR	Yes	Non-progressor	na	na	0	47.2104	0	47.2104	16486777	0.7154	0	0.0246852	0.0174357	0.0233203	0.0650776	0.198394	0.407649	0.14892	0.0368417	0.00808861	0.00220669	0.0013052	0.00211932	0.00485937	0.00626107	0.00528092	0.00372166	0.00203463	0.933	1.29474	0.24148	0.254676	0.24171	0.242449	0.25147	0.268103	0.257151	0.254054	0.255147	0.235848	0.257487	0.238974	0.250268	0.250542	0.238793	0.250156	0.244216	0.25615	0.250816	0.262876	0.241209	0.258538	0.245876	0.264174	0.275859	0.259385	0.286459	0.261705	0.240407	0.254423	0.253432	0.254941	0.274205	0.253605	0.247025	0.266745	0.257694	0.251933	0.247136	0.25411	0.255265	0.251915	0.264022	0.245167	0.265943	0.240832	0.246846	0.244734	0.239625	0.248536	0.251681	0.247295	0.241757	0.238947	0.243704	0.243849	0.24771	0.258265	0.254105	0.244732	0.24907	0.262357	0.250607	0.257485	0.243331	0.253083	0.239635	0.249929	0.239013	0.231148	0.257558	0.249026	0.254264	0.240425	0.239197	0.257073	0.251507	0.24994	0.247184	0.258898	0.264092	0.271757	0.256727	0.257231	0.242508	0.247368	0.23942	0.254593	0.255722	0.249873	0.246307	0.244417	0.252041	0.242453	0.229992	0.241975	0.267496	0.26099	0.245103	0.254187	0.262264	0.253652	0.256795	0.259603	0.273894	0.252634	0.255353	0.270556	0.250274	0.249683	0.248416	0.248317	0.262356	0.2432	0.253096	0.255542	0.235285	0.255732	0.240916	0.241572	0.251713	0.254972	0.241162	0.256131	0.257584	0.261331	0.265858	0.255407	0.262401	0.24637	0.25175	0.250408	0.243286	0.251965	0.247672	0.240502	0.240487	0.247922	0.256591	0.254737	0.249214	0.238428	0.25649	0.24177	0.262663	0.254363	0.265073	0.267392	0.260469	0.259532	0.248117	0.255794	0.235783	0.227572	0.245033	0.240173	0.244045	0.230751	0.258925	0.262195	0.256859	0.255796	0.247413	0.268394	0.24541	0.257081	0.240236	0.244077	0.249995	0.250862	0.245944	0.265985	0.232527	0.252785	0.250504	0.253236	0.246855	0.239189	0.251476	0.242767	0.260577	0.237473	0.238963	0.243231	0.246414	0.271921	0.25803	0.236888	0.248603	0.282077	0.237088	0.271026	0.251708	0.25091	0.243028	0.263792	0.255944	0.266338	0.266311	0.262609	0.263679	0.267099	0.262426	0.261532	0.263729	0.270458	0.254908	0.265338	0.261361	0.272023	0.261225	0.265053	0.264009	0.259615	0.283679	0.264878	0.294974	0.276382	0.231484	0.258303	0.259451	0.26449	0.28243	0.268267	0.245605	0.250453	0.252247	0.246139	0.242913	0.244326	0.266149	0.259041	0.259931	0.254171	0.263193	0.243151	0.274458	0.241612	0.25343	0.252151	0.228796	0.261509	0.23763	0.253236	0.261217	0.227358	0.240862	0.220662	0.25298	0.237747	0.265512	0.246758	0.250652	0.254658	0.243759	0.251964	0.243316	0.262666	0.249839	0.252541	0.2571	0.257692	0.264906	0.249262	0.234622	0.244759	0.246886	0.237957	0.225653	0.234829	0.266033	0.245876	0.238611	0.257542	0.231213	0.25572	0.237616	0.259593	0.255762	0.228317	0.246072	0.257287	0.262107	0.243003	0.254653	0.249787	0.258204	0.239359	0.248662	0.248851	0.268863	0.252189	0.231597	0.250548	0.24819	0.245098	0.267001	0.240109	0.245097	0.265554	0.2519	0.2461	0.266561	0.238714	0.257424	0.240481	0.235947	0.248975	0.247532	0.252501	0.264537	0.258539	0.254497	0.241662	0.263995	0.250367	0.256473	0.246493	0.243872	0.243271	0.257948	0.251274	0.245755	0.247892	0.259642	0.24906	0.247242	0.270418	0.238772	0.264175	0.247522	0.234189	0.24241	0.237584	0.22797	0.271133	0.243896	0.261975	0.254228	0.243932	0.256091	0.235694	0.256352	0.249781	0.243299	0.260114	0.246828	0.242711	0.258609	0.253064	0.251899	0.251716	0.238768	0.254997	0.247935	0.255211	0.248744	0.25561	0.252847	0.244673	0.255088	0.24429	0.243956	0.236772	0.252061	0.247419	0.236284	0.239303	0.24341	0.244816	0.246988	0.260243	0.255645	0.255654	0.25452	0.259441	0.251323	0.279722	0.237289	0.264935	0.260194	0.251194	0.270844	0.252664	0.25823	0.253951	0.246593	0.249791	0.249138	0.249742	0.244026	0.247855	0.25568	0.248221	0.238966	0.236966	0.256433	0.238146	0.233943	0.260819	0.252849	0.246116	0.266001	0.252025	0.254682	0.270658	0.286623	0.259043	0.25289	0.251018	0.251986	0.255788	0.236494	0.237546	0.248642	0.250022	0.242288	0.246116	0.253296	0.244232	0.242539	0.251966	0.243728	0.25054	0.254681	0.258047	0.257151	0.249083	0.250208	0.258158	0.24169	0.225681	0.251591	0.259208	0.24901	0.259314	0.246901	0.255016	0.248613	0.258173	0.253573	0.241766	0.252345	0.265636	0.236939	0.264075	0.244945	0.252877	0.258861	0.239481	0.25971	0.255496	0.246128	0.241371	0.249819	0.24936	0.261954	0.249867	0.262055	0.256626	0.245017	0.225941	0.23768	0.238086	0.241287	0.25262	0.240386	0.256229	0.245514	0.286373	0.235542	0.248225	0.255388	0.241247	0.230587	0.242242	0.240472	0.248284	0.250424	0.261121	0.248672	0.262614	0.239395	0.254622	0.247042	0.256959	0.258412	0.228746	0.257641	0.257621	0.241256	0.23862	0.23717	0.247188	0.248614	0.24434	0.234344	0.247953	0.246607	0.253771	0.255048	0.25446	0.246931	0.246358	0.251468	0.25084	0.243619	0.259053	0.26093	0.264473	0.234515	0.636085	1.125	0.605367	-0.957874	1.91763	0.571143	1.3977	0.875289	1.33064	-0.323255	1.98449	0.388985	-0.222947	-1.88794	-0.954303	-0.886233	-1.7499	-1.54056	-0.925147	-1.01707	-0.936315	-0.67312	0.878193	-0.747376	-0.57876	0.00697222	-0.745171	0.359265	0.10395	1.33737	-0.856108	-0.590439	-1.39608	-1.98194	-2.06531	0.646997	-0.327659	-0.198185	-0.477168	0.320834	0.586922	0.24814	-0.149551	1.70149	-0.552938	-0.13739	-0.259544	-2.20139	-0.747223	-0.590656	0.35826	-0.905921	0.383575	-1.75675	-0.423661	-1.97992	-1.51693	0.203966	0.510807	-1.88861	-1.88139	-1.97055	-1.76439	-1.54918	-1.67178	-1.87019	0.516152	1.58663	-1.55453	0.373983	-0.440323	-0.586207	-1.07603	-1.20016	-0.222966	1.5591	1.20629	-0.505726	-0.811419	-0.0320776	0.47685	0.500986	0.0258232	0.119027	-0.520746	1.036	-1.26883	-1.13537	-0.0041952	-0.253589	-1.28494	-1.74436	-1.94238	-1.91692	-0.740381	-0.614096	0.204078	-1.20385	0.526239	-0.429196	-0.123105	0.968738	0.684531	0.0235344	-0.608542	-0.367571	0.0251414	-0.103203	0.0431919	1.03856	1.21903	0.184041	-1.54924	-0.877027	0.280426	0.769203	1.59825	0.815826	0.630394	0.0690908	1.4469	-1.88821	-0.489208	-0.602673	-0.401447	0.0189045	0.219404	-0.503089	2.37562	-1.25151	-0.605724	-0.425566	-1.03593	-0.45734	-1.0091	-1.06887	-0.315029	-0.940393	-1.05674	-0.431252	-0.217383	-0.324234	-0.60297	-0.675118	-0.440998	-0.524461	-0.906261	-1.10835	-1.1328	-0.959869	-0.559177	-1.16122	-0.796862	-0.802012	-0.859509	-0.76206	-1.05982	-1.17254	-1.045	-1.12224	-0.967521	-1.22152	-0.430359	-0.952122	-0.912401	-0.825191	-1.07341	-0.930725	-1.06727	-1.21758	-1.2214	-1.09476	-1.28029	-0.965053	-1.08694	-0.855225	-0.914785	-1.39022	-1.10034	-0.753836	-1.00474	-0.198597	-1.65616	-1.34345	-0.700884	-0.980481	-0.23684	1.5749	-0.0648373	-1.17362	0.30224	-0.128205	-0.0597131	0.404887	-0.374657	-0.389133	-0.540186	-0.858782	-0.759715	-0.569379	-0.39869	-0.602046	-0.699001	-0.963139	1.53093	1.56283	-0.635068	-1.76303	0.0269523	0.831367	-0.826902	-1.23315	0.42691	-1.05251	-0.888584	-0.410981	-0.754105	-1.18203	-1.06894	-0.973898	-1.02245	-0.720149	-1.1033	-0.857179	-0.596642	-0.660066	-0.709904	-0.888462	-1.25692	-1.07753	-0.981515	-0.883277	-0.903702	-0.816335	-1.09062	-0.406053	-0.91687	-1.11409	-0.813773	-1.00405	-0.823193	-0.864785	-1.30157	-0.939174	-1.02102	-1.03407	-0.971865	-1.00713	-0.921304	-1.29281	-0.833311	-0.887657	-1.13309	-0.651664	-0.691755	-1.13735	-0.401228	-0.715992	-0.994156	-0.448383	-0.933757	0.565083	-0.555425	0.132198	-0.0563894	0.302567	-0.197432	-0.638829	-0.417044	-1.50465	0.64563	1.4999	-0.956442	-1.88544	-1.0387	-0.525276	-2.20622	0.83001	0.192638	0.421897	0.453423	0.176844	-0.865199	1.3333	-0.488238	0.515924	-0.424275	-0.104795	0.296145	-0.0451241	0.00220559	-0.372606	-0.96569	0.607531	0.116944	-0.148722	-0.274934	-0.626606	1.99324	-0.740974	-0.218786	-0.512637	-0.656822	1.51969	1.79135	0.304198	1.11565	-0.723786	0.580845	0.302307	0.0394494	-0.189995	0.667384	1.89144	-0.703375	1.50692	-0.614406	-0.483414	0.132016	0.199417	0.117543	0.247727	-0.786229	0.861134	1.4176	-0.643199	-0.0260646	-0.226968	-0.632465	0.319544	-0.295057	1.45094	0.904391	-0.682125	0.191277	-1.57286	0.171487	-1.36874	0.846468	0.671615	-1.15108	-0.564022	-0.629221	-0.131711	-0.0515036	-0.491606	-0.602597	-0.303728	-0.538275	-0.24268	-0.564844	-0.757373	-0.438896	-0.322896	-0.429757	-0.397924	1.03322	-0.451819	2.16788	0.561171	-0.865269	-1.1051	-1.1762	-0.370821	0.727266	-0.915075	0.32513	-0.768116	-0.595909	0.917144	-0.10312	-1.13459	-1.36607	-0.608578	1.17514	0.818339	-0.286015	0.210248	0.33456	-1.86522	-2.26584	-1.84195	-2.01501	-1.02452	-1.81867	-1.54627	-0.476869	-0.353278	0.544288	-0.816422	-0.470214	-1.11752	0.315043	-2.33933	1.13681	0.623535	0.299631	-0.878338	-0.460129	-0.712414	-0.0280009	-0.747314	-0.498424	1.51221	-1.33928	0.534762	-2.24273	-2.04765	-1.72372	-0.10191	-1.49383	-2.06957	-1.98341	-1.72237	-2.29214	-1.99981	-0.899882	0.873907	1.34239	0.422225	2.27423	1.552	-0.775967	0.553669	-0.274102	-0.299108	-0.21564	-0.319528	-0.883171	-0.785338	-0.561813	-0.609713	0.277445	-0.0830037	1.14232	0.378038	0.411968	-0.0493631	0.145764	-1.96915	-2.02698	-1.62191	0.742318	0.512157	-0.763031	-0.449912	-0.236389	-0.816241	0.208187	0.801039	0.490854	-0.97457	-1.05946	-0.852417	0.288702	-0.0572098	0.498816	-0.368779	-0.807847	-0.478366	0.647279	-0.432223	-1.76742	-0.0350307	-0.637808	-0.35139	-0.196082	-0.72646	-0.415766	-0.450318	-0.206983	-0.553285	-0.168116	-0.530667	-0.63711	0.887138	0.304365	-0.884306	-0.505256	0.49783	-0.664205	0.00210008	-0.113635	1.75891	-0.100824	0.0137766	0.722649	-0.0619236	1.00633	1.3488	0.769364	-0.35249	1.04746	-0.797685	-0.525508	-1.23957	-0.108287	-0.776902	-1.45567	-0.96332	-0.338725	-0.541728	0.0971185	-0.742673	-0.748724	-0.88949	-1.55408	0.226093	-0.0518494	0.723439	1.06156	-1.02082	-1.70671	-0.859	-1.68232	-1.79434	0.23583	-0.299534	-1.83141	-0.67939	-0.263297	-0.449252	0.288454	-0.0248242	-0.58414	-1.00627	-0.297046	1.14093	-1.66529	0.794828	-0.460433	-1.4075	-0.545155	-0.982842	-0.702777	-0.413543	-0.92262	-0.747526	0.438121	0.87671	1.12093	-0.029381	1.28071	0.945543	0.773567	0.677473	0.0330818	0.00729185	0.0665493	-0.110545	-0.261305	-0.905705	0.0668403	-0.734087	-0.405103	0.850381	-0.645323	-0.881198	-0.595977	-1.05585	-0.855102	-0.28274	-0.244109	0.692895	0.57389	-0.0699717	1.87609	1.40312	0.890165	0.481777	1.56641	1.2119	0.938405	0.032738	1.20504	1.72572	1.94255	2.68632	1.52543	1.30555	1.03071	0.896922	-1.04919	0.520106	1.84635	0.316297	0.519118	0.776505	1.26714	1.94386	1.36196	0.794627	0.868224	0.497012	0.335083	0.772056	0.357233	0.713685	2.37105	-1.13056	-1.20439	-0.236853	-1.01032	-1.00785	-0.565516	0.292586	-0.728356	-1.13247	-0.431096	0.520083	0.68935	2.70356	0.975002	0.79638	0.304751	0.998652	0.82457	-0.718492	-0.506361	2.37683	0.564399	1.0587	1.32006	0.779008	0.161356	0.179387	-0.215184	0.571691	1.47588	-0.70992	-0.863985	-1.23013	1.27427	0.809007	0.57866	0.600266	2.32605	-0.400347	0.234921	0.904768	1.14143	1.97211	1.72282	2.61131	0.55787	0.664832	1.29525	0.995216	1.22463	1.17476	0.772621	1.35597	1.29544	1.44875	1.4342	1.47998	1.33057	1.30632	1.09399	0.93598	1.54289	0.919773	1.11682	1.12473	1.1333	0.948601	-0.428103	0.637338	1.00837	-0.780432	0.168792	0.809228	0.779634	1.69006	1.28679	0.355797	-0.321918	1.08496	0.00715148	0.0973298	-0.14007	-0.393999	-0.198501	-0.149807	0.13574	-0.413386	0.752103	0.752905	0.840146	0.571502	0.60519	1.40208	0.343897	0.744574	0.741052	0.517605	-0.0006851	-0.0237981	0.138007	-0.0728936	0.272351	0.192465	0.229512	0.802496	-1.15737	0.336229	0.303695	1.20231	0.35992	0.911716	0.408329	0.0454529	-1.12582	1.14672	1.31853	0.828821	0.194385	0.404063	0.061828	0.0874565	-0.869045	0.918524	-0.731694	0.62114	1.45468	1.08917	0.536233	0.980675	2.28891	0.439269	0.356628	0.370675	-0.824361	1.47017	0.0384331	1.62761	0.0373405	1.57576	0.864467	0.450679	0.541583	0.686811	0.39015	0.6597	-0.199034	1.98313	0.867439	-0.296984	1.39317	0.346154	1.07814	-0.333315	0.0241861	0.800838	1.07139	0.978152	0.848937	1.33456	0.455688	2.34042	1.40964	0.934136	0.257709	0.819268	0.217927	1.14574	0.892651	0.575647	0.950668	-1.19571	0.379192	1.25419	2.80017	1.14261	1.0132	-0.146873	-0.123242	0.544303	0.295714	0.266641	0.238562	0.702533	1.0055	1.64497	-1.39719	-0.970873	-1.32664	-1.32574	-1.50151	-1.00699	-0.73232	-0.822227	-0.442879	1.42428	0.701041	-0.160468	0.109031	-0.319337	0.546017	0.0684775	1.62249	0.995736	-0.692288	1.89652	-0.0538733	0.332742	0.743765	0.250135	1.24556	0.882329	1.72029	0.691021	-0.0599956	0.649192	2.18897	0.0897739	1.79462	0.613015	0.948068	0.63627	0.889416	1.07954	0.187533	1.20429	0.167115	0.0667328	1.85771	2.42945	0.808652	1.0051	0.864995	-0.199654	1.93059	0.270561	-0.109595	-0.205808	1.07669	-0.119111	0.945267	-0.199682	0.715157	2.36846	1.5185	1.78959	0.524576	1.0344	0.811678	0.689169	1.37874	0.683359	1.55848	1.5647	0.728014	0.486776	2.16207	1.21155	0.995379	0.0476256	1.95492	-0.596525	-0.43269	0.276701	-0.450345	-1.0318	-0.551999	1.76733	1.19334	-0.636984	1.98018	0.195478	0.588588	-0.665727	-0.320646	-0.823371	-0.874344	-0.143371	-0.803694	-0.53235	0.0208738	0.360064	2.48751	-0.759567	0.89339	3.19721	2.46737	0.700987	0.834221	1.27985	0.699427	0.99122	0.807093	1.81034	1.13061	0.608327	0.249697	1.33758	1.31564	0.441249
LBCL_127	DLBCL	A	1	Female	61-70	4	Normal	0	1	2	Low	No	CMR	CMR	Yes	Non-progressor	na	na	0	24.197	0	40.7338	15779230	0.738493	0	0.00907809	0.0116729	0.0192631	0.0538105	0.202815	0.459239	0.178238	0.0370767	0.00614276	0.00121901	0.00069027	0.00114733	0.0023446	0.00284429	0.00213857	0.00119404	0.00045248	0.930195	1.61763	0.192275	0.210319	0.189672	0.198662	0.211512	0.218475	0.199667	0.211782	0.21024	0.190324	0.205884	0.193057	0.195827	0.200788	0.202208	0.20195	0.203928	0.2057	0.208394	0.21443	0.203744	0.217029	0.204034	0.219357	0.211334	0.212377	0.211638	0.21763	0.194996	0.208876	0.197487	0.197665	0.222481	0.210988	0.203433	0.212892	0.202369	0.193635	0.192104	0.186394	0.208167	0.197109	0.201169	0.197067	0.215661	0.193279	0.208665	0.200594	0.1897	0.213405	0.210636	0.203874	0.196039	0.200176	0.211161	0.201726	0.199853	0.203376	0.208646	0.194319	0.194734	0.20814	0.207568	0.201712	0.192252	0.202193	0.194281	0.190272	0.195383	0.177634	0.208966	0.200373	0.200495	0.192996	0.198523	0.204141	0.20439	0.20186	0.195103	0.205965	0.208939	0.232863	0.200613	0.202143	0.202736	0.193708	0.199457	0.199018	0.19961	0.204809	0.196307	0.196164	0.188645	0.199318	0.186969	0.203529	0.220738	0.205175	0.204568	0.200076	0.194721	0.204036	0.209432	0.206199	0.220023	0.204627	0.204746	0.220162	0.198257	0.202008	0.200316	0.203936	0.197482	0.191821	0.208709	0.208314	0.198397	0.215152	0.190935	0.185616	0.199101	0.199111	0.199562	0.202858	0.214481	0.219753	0.203392	0.196152	0.203162	0.203961	0.205756	0.214001	0.215407	0.211333	0.193345	0.196746	0.200315	0.198185	0.204435	0.198035	0.195066	0.203657	0.202724	0.203191	0.198837	0.205407	0.208291	0.216077	0.202873	0.198613	0.193962	0.217593	0.198564	0.192941	0.206185	0.193839	0.201297	0.203072	0.203034	0.208632	0.203353	0.204553	0.194631	0.221668	0.203542	0.198961	0.19757	0.195881	0.201257	0.20054	0.197125	0.210468	0.185789	0.201328	0.189397	0.226929	0.200997	0.183965	0.210843	0.204137	0.202346	0.196054	0.198604	0.209743	0.210049	0.216611	0.211009	0.190192	0.20106	0.220625	0.196989	0.224047	0.226321	0.210047	0.201674	0.216461	0.201496	0.207015	0.200682	0.213289	0.207831	0.191486	0.18783	0.198481	0.198024	0.193078	0.19617	0.199134	0.193539	0.189629	0.20807	0.200675	0.200308	0.198196	0.240483	0.223925	0.240566	0.237715	0.196171	0.214584	0.22823	0.218298	0.219076	0.219918	0.179879	0.210861	0.192705	0.192444	0.214298	0.215908	0.206132	0.213148	0.191487	0.193398	0.200791	0.194482	0.226008	0.215966	0.218988	0.197215	0.198541	0.208438	0.19392	0.213314	0.209429	0.193133	0.196927	0.190065	0.192755	0.20435	0.209988	0.21509	0.208274	0.209683	0.207821	0.205011	0.205087	0.196177	0.201924	0.20706	0.19678	0.203294	0.195502	0.200696	0.193563	0.203166	0.200753	0.207256	0.197692	0.202985	0.223288	0.20075	0.202463	0.199451	0.201629	0.217913	0.189816	0.211823	0.195549	0.190924	0.192494	0.195545	0.208762	0.197693	0.212484	0.208056	0.193375	0.199478	0.199172	0.193815	0.215874	0.204629	0.192145	0.195375	0.196022	0.188417	0.206923	0.200796	0.199868	0.215256	0.211875	0.204588	0.21001	0.200174	0.198509	0.192463	0.188387	0.191671	0.21545	0.198938	0.194441	0.200564	0.203441	0.19792	0.208565	0.192677	0.203192	0.201473	0.1983	0.196083	0.213121	0.207076	0.201177	0.208293	0.21467	0.192289	0.194454	0.205285	0.201339	0.22535	0.196108	0.190682	0.189613	0.20389	0.201843	0.207915	0.211412	0.222797	0.202003	0.205689	0.212539	0.204722	0.201029	0.198307	0.20762	0.204645	0.203761	0.203009	0.203155	0.220028	0.194945	0.212308	0.210469	0.196586	0.213588	0.210454	0.198461	0.204062	0.195321	0.19821	0.198789	0.207683	0.191112	0.198688	0.198054	0.196729	0.196252	0.191495	0.189861	0.193271	0.199149	0.202703	0.199008	0.217833	0.196336	0.205275	0.203834	0.218825	0.212287	0.211412	0.205601	0.198795	0.201063	0.204351	0.203863	0.199153	0.196983	0.203167	0.200229	0.184385	0.204853	0.201942	0.203258	0.200566	0.192984	0.189038	0.206073	0.193367	0.193642	0.217632	0.214884	0.209454	0.211855	0.207447	0.213028	0.211661	0.229199	0.207698	0.203365	0.195073	0.202073	0.197121	0.215126	0.195147	0.200175	0.209359	0.195753	0.198868	0.206238	0.20991	0.204719	0.209876	0.199566	0.199244	0.200572	0.214965	0.207124	0.203005	0.207145	0.201093	0.200216	0.193173	0.193565	0.212305	0.198425	0.206878	0.204188	0.200903	0.193993	0.212852	0.193088	0.200245	0.197459	0.195286	0.205889	0.196577	0.213178	0.205681	0.206127	0.195299	0.20611	0.192763	0.200722	0.211136	0.207473	0.20363	0.201746	0.201383	0.201589	0.201414	0.202472	0.184394	0.190053	0.202053	0.191123	0.208037	0.191648	0.200134	0.193387	0.203123	0.197746	0.206517	0.206321	0.204807	0.202446	0.20089	0.196305	0.213769	0.188111	0.205017	0.201219	0.205774	0.206754	0.190428	0.202359	0.204356	0.208474	0.186109	0.198105	0.195586	0.202425	0.202762	0.194117	0.207699	0.202013	0.192768	0.19836	0.203802	0.202364	0.195626	0.199832	0.206616	0.191865	0.201396	0.202944	0.215429	0.196737	0.201073	0.215559	0.21019	0.189921	1.38848	1.5355	1.0209	-0.439321	1.63157	0.935603	1.35684	1.17831	0.910818	-0.255756	2.02202	0.497766	-0.0240019	-1.96151	-0.904323	-1.02507	-1.78961	-1.63975	-0.94083	-1.11283	-0.936438	-0.651732	0.921353	-0.199301	0.0289112	0.542518	-0.913798	0.728658	0.25083	1.4815	-0.846403	-0.611382	-1.50706	-2.02979	-2.17753	1.10974	-0.115541	-0.423252	-0.424719	0.413255	0.817013	0.5435	0.0380662	1.41906	-0.35113	0.605482	-0.0470567	-2.28151	-0.979267	-0.691382	0.493848	-1.09488	0.201561	-1.8645	-0.827402	-2.11294	-1.50734	0.0570877	0.294043	-1.93128	-1.95401	-2.05396	-1.82359	-1.68803	-1.7397	-1.88768	0.797879	0.604431	-1.59784	1.06436	-0.597754	-0.665137	-0.712622	-0.650388	-0.078388	0.929911	0.711696	-0.664323	-1.10049	-0.112379	1.19017	0.729951	0.503136	0.748353	-0.63994	1.26372	-1.5162	-1.35207	0.589101	-0.557871	-1.20387	-1.81116	-2.06097	-1.85838	0.221167	-0.569079	0.926165	-1.40231	0.646735	-0.273819	-0.404443	0.858806	0.40243	0.270074	-0.981219	-0.410097	0.820511	0.451421	0.640951	1.15473	0.949256	0.671101	-1.62787	-1.00989	0.775475	1.60787	1.56329	1.07616	1.21483	0.413992	1.11261	-1.86413	-0.307317	-0.557528	-0.0587042	0.173564	0.271781	-0.509577	1.91949	-1.25257	-0.899695	-0.130327	-0.610636	-0.233511	-0.541866	-0.771694	0.0124312	-0.501165	-0.766759	-0.176754	0.272341	0.075575	-0.173549	-0.273746	0.128312	-0.0260218	-0.509282	-0.639485	-0.63741	-0.512952	-0.0557975	-0.78359	-0.452525	-0.258503	-0.557483	-0.378617	-0.771864	-0.659399	-0.53216	-0.808798	-0.446718	-0.765768	0.114638	-0.668896	-0.713772	-0.526654	-0.713355	-0.441118	-0.715082	-0.82995	-0.772968	-0.76046	-0.970236	-0.554859	-0.722088	-0.439159	-0.495325	-0.937114	-0.948586	-0.278987	-0.752184	-0.0568784	-2.00862	-1.61382	-0.496967	-1.08302	-0.196751	1.30828	0.506179	-1.05235	1.0197	-0.0278835	-0.0934366	0.154642	-0.125901	-0.218276	-0.323337	-0.87136	-0.707198	-0.214937	-0.382512	-0.387503	-0.652475	-1.01962	1.1198	1.15817	-0.642717	-2.13532	0.172854	-4.06309	-0.664288	-0.964682	0.922718	-0.753006	-0.502625	-0.0255184	-0.388489	-0.744553	-0.57935	-0.448538	-0.567053	-0.232487	-0.798242	-0.415617	-0.0651997	-0.382538	-0.340743	-0.446689	-0.878502	-0.704814	-0.64564	-0.505782	-0.479791	-0.487151	-0.78466	-0.106326	-0.706546	-0.730571	-0.567891	-0.792295	-0.520894	-0.655785	-0.963811	-0.659742	-0.605848	-0.589595	-0.719414	-0.648826	-0.490204	-0.758	-0.453395	-0.256872	-0.689974	-0.255229	-0.520656	-0.688207	-0.0592965	-0.336477	-0.664009	-0.110848	-0.667079	1.17724	-1.06219	-0.213168	-0.140941	0.539501	-0.0093628	0.0177231	0.176279	-1.56706	1.18063	1.13548	-0.268266	-1.98627	-1.07808	-0.784058	-2.34888	1.13134	0.507228	0.657108	0.920097	0.698731	-0.81119	1.01194	-0.341366	0.570055	-0.333603	0.117009	0.893786	-0.126096	0.796625	0.0533148	-0.543477	0.791288	0.237345	0.285718	0.328359	-0.558617	1.70128	-0.781767	0.00491825	-0.105095	-0.463404	2.05011	1.39746	0.359782	0.917242	-0.826528	1.53526	0.835894	0.824665	-0.117694	0.906068	1.52039	-0.684929	1.00877	-0.340449	-0.450392	0.190156	1.07268	0.214703	0.753437	-0.61362	0.778101	1.32076	-0.372042	0.228535	-0.0600371	-0.637641	0.915372	-0.0209888	1.20482	0.659918	-1.14439	-0.2409	-1.59552	0.222257	-1.24973	0.537332	0.650907	-0.901725	-0.467723	-0.0195204	0.370648	0.209591	-0.484746	-0.390374	-0.137045	-0.279866	-0.35483	-0.214364	-0.524294	-0.008451	0.0468315	-0.187114	-0.768471	0.821248	-0.171312	1.67572	0.322955	-0.818334	-1.3324	-1.14984	0.197416	1.5384	-0.974325	0.531652	-0.959882	-0.395405	0.638918	-0.262629	-1.29675	-1.55671	-0.463255	0.791543	0.767112	-0.395917	0.706281	0.956386	-1.62185	-2.20825	-1.91961	-2.19916	-1.05702	-1.90643	-1.56796	-0.510387	-0.390504	0.856922	-0.648008	-0.488803	-1.42395	0.283741	-2.78286	2.31811	1.33912	0.54776	-1.11399	-0.500315	-0.740725	0.129238	-0.859286	-0.624181	1.41879	-1.56641	0.197435	-2.2475	-2.13952	-1.83615	-0.291789	-1.65211	-2.55531	-2.15119	-1.92869	-2.37401	-2.25434	-0.0924086	0.576869	0.747354	0.736936	2.04885	1.64037	-0.943914	1.08668	-0.467813	-0.527435	-0.405142	-0.57902	-0.838281	-0.467133	-0.246	-0.25658	0.540094	0.356656	0.729987	0.587986	0.591447	0.135944	-0.248663	-1.95958	-2.23532	-1.61666	0.830476	0.930988	-0.634402	-0.459394	0.0239474	-0.660343	-0.382487	1.41746	0.91982	-1.14801	-0.320639	0.0075056	0.213369	-0.0094678	0.529032	-0.327075	-0.599194	-0.304529	0.937965	-0.463004	-1.79403	-0.158591	-0.665604	-0.43791	-0.376949	-0.967233	-0.293692	-0.175743	-0.0819348	-0.274908	-0.195816	-0.390127	-0.589709	0.962015	0.578873	-1.07073	-0.394018	0.403951	-0.527025	0.527544	0.291455	1.6579	0.167425	0.164409	1.34258	-0.15186	1.47218	1.88499	1.4079	-0.517414	1.05236	-0.635779	-0.390522	-1.86266	-0.0148314	-0.729009	-1.25245	-1.18085	-0.351172	-0.506743	0.505335	-1.01989	-0.802469	-1.5927	-1.84834	-0.0088411	-0.0895022	0.71973	0.989904	-0.826452	-1.66995	-0.861388	-1.75558	-1.85895	0.634547	-0.287388	-2.1201	-0.606071	0.27774	-0.339955	0.0553439	0.0670453	-0.411353	-1.12051	-0.479978	0.604851	-2.04116	1.05796	-0.100974	-1.71605	-0.912734	-1.02437	-1.07082	-0.7311	-0.768493	-0.864085	1.09062	1.05298	1.71546	0.370569	1.11917	0.576144	0.209889	0.883177	-0.126067	-0.0583753	-0.0283833	-0.522103	-0.653341	-1.18078	-0.500328	-1.03441	-0.847215	0.196195	-1.01764	-1.20511	-1.24679	-1.26099	-1.05356	-0.622903	-0.550006	0.833324	0.367146	-0.422063	1.83176	1.15232	0.911889	0.35305	1.46961	1.457	0.897711	0.124965	1.19467	0.64802	1.51874	1.84431	1.62595	1.41715	1.42722	1.12068	-1.53633	0.503421	1.84254	0.0544391	0.991123	0.903877	1.07702	1.43193	1.48129	0.538669	0.458585	0.85554	0.069347	1.02368	0.267028	0.762306	1.62136	-1.80306	-1.3742	-0.58961	-1.26714	-1.23171	-0.856584	-0.512789	-0.984156	-1.32232	-0.684858	0.712103	0.666791	1.52159	0.359294	0.92748	-0.127424	0.959873	0.14354	-1.14959	-0.905648	1.58121	0.0461771	0.667117	0.722264	0.655498	0.174287	0.10745	-0.530632	0.122233	0.880148	-1.05329	-1.12324	-1.43457	1.43138	0.872438	0.766233	0.663601	1.69885	-0.603537	0.212433	0.537444	1.30558	1.84	1.88149	3.23044	1.03465	0.416475	1.60231	1.17113	1.49771	1.18982	0.771849	1.57769	1.40391	1.52807	1.48682	1.53421	1.4881	1.4623	1.25651	0.762439	1.70249	0.995143	1.14818	1.53744	1.44548	1.06281	-0.665087	0.861735	0.467766	-1.15463	0.171292	0.197016	0.740496	1.79098	1.36015	0.227056	-0.25501	0.880834	-0.275813	-0.248263	-0.366724	-0.576691	-0.409423	-0.302808	-0.0246287	-0.716387	0.886396	0.192582	0.370057	0.748053	0.376984	0.946818	0.110831	0.417245	0.789896	0.31014	-0.209884	0.0774396	-0.0244019	0.0500871	-0.275998	0.172449	-0.196496	0.770675	-1.52357	0.136806	0.265517	0.861779	0.201218	0.963725	0.517715	-0.0669271	-1.91323	1.0667	1.4762	1.23906	-0.0331949	0.184663	-0.306299	-0.13989	-1.27438	0.869607	-1.09557	0.472227	1.10777	0.715556	0.115471	0.987051	2.08168	0.00676937	0.21392	0.154064	-1.21267	1.19322	-0.284979	0.595387	-0.0191085	1.66009	1.3195	0.646862	0.673355	0.588791	0.372635	0.043606	-0.642582	1.35671	0.375735	-0.458679	0.88128	0.421739	0.10177	-0.567387	-0.235318	0.269323	0.359153	1.04839	0.203765	0.889829	0.254986	2.17301	0.577196	0.158389	0.367036	0.408539	0.175617	1.4798	0.963436	0.553714	1.05469	-1.47391	0.689025	1.21189	2.1969	0.411458	1.38016	-0.167699	-0.822244	0.280363	0.384537	0.401916	0.429156	1.05232	1.13895	1.57856	-1.61771	-1.32729	-1.56096	-1.54512	-1.74417	-1.28425	-0.870226	-1.3946	-1.13655	1.39678	0.327983	-0.0910603	-0.259031	-0.648336	0.459353	-0.119408	1.54257	0.73193	-0.852375	1.26852	-0.211715	-0.421415	0.416347	-0.481417	1.41608	0.978171	2.07428	0.323305	0.101482	0.183913	1.42259	-0.323818	1.76437	0.102358	0.83466	0.572875	0.960589	1.31098	-0.120863	1.65983	-0.149222	0.424608	1.78645	2.2994	-0.0504296	0.730082	0.4972	-0.479449	1.29439	0.359418	-0.366868	-0.44777	0.348085	-0.30219	1.17749	-0.356436	0.521914	1.35735	0.69557	0.895404	0.69112	1.11441	0.849092	0.832798	0.993715	0.17199	1.60534	1.79891	0.525358	0.390607	1.79066	0.9447	2.05913	-0.10935	1.42593	-0.872636	-0.736943	0.0692838	-0.576646	-1.33459	-0.720732	1.42592	1.20714	-1.0943	1.17813	-0.0513793	0.755127	-0.909748	-0.731821	-1.08289	-1.07502	-0.469574	-1.0292	-0.86288	-0.15838	0.134548	2.65968	-1.10724	0.754891	3.29885	2.40995	1.29359	0.38003	1.38992	1.57836	1.27718	0.183638	0.830856	0.615804	0.481216	-0.0718981	0.971101	1.15719	0.071097
LBCL_127	DLBCL	NA	0	Female	61-70	4	Normal	0	1	2	Low	No	CMR	CMR	Yes	Non-progressor	na	na	0	24.197	0	40.7338	14686408	0.6403	0	0.022019	0.0193019	0.0245975	0.0654184	0.197075	0.415587	0.155564	0.0366414	0.00764945	0.00222575	0.00152502	0.00224861	0.00440653	0.0054717	0.00476961	0.00334983	0.00164584	0.937781	1.05733	0.226105	0.2388	0.221689	0.22971	0.252317	0.253926	0.254135	0.251612	0.245605	0.234274	0.24813	0.238215	0.239364	0.245754	0.246189	0.246642	0.241766	0.24957	0.24111	0.258713	0.244138	0.257234	0.251008	0.221383	0.259051	0.261787	0.262117	0.257317	0.242974	0.245863	0.246596	0.254866	0.276105	0.262367	0.268018	0.263398	0.265609	0.254476	0.247802	0.259528	0.242747	0.254221	0.272332	0.254867	0.259111	0.23612	0.241258	0.250751	0.242147	0.243034	0.245759	0.257696	0.231182	0.232545	0.240729	0.235889	0.240828	0.248734	0.245831	0.23636	0.233765	0.260655	0.247241	0.254334	0.237294	0.249582	0.2402	0.225349	0.239917	0.215902	0.27356	0.242895	0.253533	0.227767	0.246986	0.244441	0.258448	0.240533	0.236443	0.251851	0.259861	0.274098	0.238871	0.25424	0.228626	0.24438	0.246734	0.247883	0.248027	0.240443	0.231463	0.248154	0.24094	0.236677	0.220745	0.252465	0.26407	0.245368	0.228784	0.23963	0.248398	0.242221	0.263394	0.263894	0.258322	0.251681	0.245222	0.250413	0.252013	0.245693	0.251892	0.252079	0.247579	0.234318	0.23772	0.255958	0.236011	0.254419	0.24311	0.235355	0.243759	0.25813	0.235756	0.248675	0.235388	0.244173	0.247181	0.243706	0.245757	0.230877	0.254317	0.241236	0.245171	0.236138	0.232631	0.239062	0.240453	0.231553	0.255015	0.24493	0.240499	0.2455	0.245844	0.243125	0.252295	0.245681	0.235969	0.257965	0.255992	0.2362	0.240039	0.25324	0.24957	0.230914	0.239298	0.233522	0.236977	0.230737	0.240723	0.252623	0.261997	0.239762	0.247066	0.265931	0.248529	0.248808	0.248437	0.24386	0.251509	0.232743	0.238111	0.253305	0.231443	0.246622	0.22034	0.24316	0.244445	0.222882	0.2405	0.238042	0.261298	0.238376	0.226732	0.2488	0.239081	0.257029	0.257392	0.227558	0.254327	0.258053	0.22837	0.251074	0.261416	0.251697	0.23609	0.267269	0.252541	0.259088	0.258174	0.249955	0.231133	0.239131	0.21734	0.245811	0.248543	0.2509	0.244683	0.238293	0.25179	0.238117	0.250383	0.248864	0.243699	0.236282	0.295891	0.263452	0.285494	0.265929	0.224661	0.254875	0.273254	0.27991	0.283657	0.280042	0.223962	0.250533	0.239976	0.247022	0.241112	0.243503	0.249728	0.25123	0.240715	0.254103	0.259496	0.240077	0.281894	0.253028	0.246727	0.230798	0.251045	0.259226	0.232075	0.245393	0.259373	0.235277	0.245152	0.233045	0.244703	0.227416	0.258013	0.240676	0.240673	0.253898	0.247473	0.242374	0.255773	0.243953	0.247135	0.252124	0.24047	0.262584	0.241491	0.245766	0.240465	0.240719	0.243315	0.247769	0.226889	0.242149	0.263674	0.242205	0.247483	0.241746	0.235483	0.253719	0.234205	0.239965	0.237691	0.228619	0.227821	0.252568	0.245516	0.24618	0.263791	0.234493	0.241014	0.251162	0.240791	0.228497	0.27024	0.23815	0.222161	0.246714	0.247317	0.242081	0.249475	0.241263	0.234505	0.248165	0.24873	0.249505	0.254969	0.254871	0.233085	0.234442	0.24453	0.253614	0.240699	0.244005	0.249291	0.252269	0.243628	0.249331	0.253914	0.228236	0.239761	0.23969	0.249222	0.236789	0.264717	0.24486	0.26002	0.245349	0.252982	0.249005	0.246203	0.266757	0.238092	0.265679	0.238116	0.235371	0.237655	0.242157	0.235911	0.246766	0.24607	0.259708	0.244407	0.238334	0.244589	0.236017	0.250501	0.259569	0.245312	0.258301	0.235592	0.239998	0.253733	0.244916	0.245227	0.245006	0.250292	0.237906	0.25575	0.247226	0.235213	0.238763	0.242887	0.25091	0.237963	0.244466	0.243474	0.240346	0.245672	0.232982	0.225608	0.221713	0.244568	0.232517	0.237846	0.253095	0.236633	0.254433	0.249749	0.238418	0.241261	0.295414	0.231595	0.257967	0.242297	0.24614	0.25355	0.239617	0.230179	0.246681	0.228373	0.230278	0.235574	0.234689	0.259926	0.256215	0.243	0.24675	0.238769	0.241118	0.238636	0.2385	0.231649	0.265157	0.248378	0.245312	0.255365	0.243209	0.249415	0.257676	0.25795	0.26245	0.252586	0.239571	0.25082	0.234663	0.238041	0.227381	0.241785	0.241464	0.24509	0.245569	0.245395	0.245509	0.249875	0.239944	0.239331	0.230429	0.246296	0.243494	0.2426	0.233526	0.238686	0.240852	0.230639	0.22179	0.233999	0.252302	0.250055	0.25444	0.25069	0.244712	0.236724	0.265397	0.251842	0.226238	0.233093	0.2438	0.235962	0.262704	0.241555	0.247609	0.259092	0.234658	0.254763	0.255437	0.245385	0.235005	0.22808	0.254182	0.254716	0.240899	0.261118	0.230751	0.241273	0.227537	0.230331	0.230652	0.247244	0.24012	0.229173	0.250525	0.245446	0.248545	0.231496	0.241539	0.237779	0.240405	0.240935	0.240793	0.239355	0.24453	0.24998	0.261096	0.24498	0.240861	0.255382	0.244475	0.242556	0.249533	0.243864	0.235865	0.233238	0.243304	0.24887	0.237752	0.218228	0.23385	0.24267	0.249277	0.236119	0.25402	0.239268	0.238636	0.249663	0.248097	0.249941	0.239765	0.232388	0.259165	0.243939	0.251482	0.259577	0.261658	0.234319	0.818196	1.14648	0.556994	-0.732607	1.75657	0.707866	1.35998	0.958571	1.31239	-0.475469	1.99827	0.359218	-0.312586	-1.93869	-1.15079	-0.998332	-1.74309	-1.61999	-1.07747	-1.09242	-1.06237	-0.876842	0.889472	-0.814276	-0.519809	0.386331	-0.808748	0.315209	0.236292	1.53749	-0.788292	-0.644543	-1.44908	-2.06017	-2.23585	0.876889	-0.0148859	-0.345526	-0.716642	0.422343	0.457098	0.277842	-0.234247	1.59961	-0.480179	-0.205504	-0.143596	-2.31654	-0.689494	-0.525904	0.496005	-1.04999	0.364707	-1.8107	-0.598913	-2.06322	-1.51722	0.103206	0.394346	-1.91998	-1.90411	-1.95091	-1.89568	-1.62265	-1.71927	-1.80379	0.307321	1.41411	-1.65627	0.570546	-0.597241	-0.702017	-0.839198	-0.815935	-0.343606	1.3689	0.971281	-0.803603	-0.946983	0.0153134	0.753995	0.451326	-0.019506	0.187129	-0.523032	1.16373	-1.2849	-1.13287	0.240295	-0.252219	-1.16351	-1.9314	-1.93741	-1.92331	-0.33602	-0.392479	0.213368	-1.24691	0.75758	-0.603266	-0.392001	0.850322	0.933868	-0.162756	-0.658097	-0.520618	0.240948	-0.0166867	0.0593449	1.17269	1.20458	0.247172	-1.701	-0.731241	0.20016	0.845874	1.77687	0.790724	0.916225	0.252643	1.33775	-1.87823	-0.604665	-0.646171	-0.367408	0.187758	0.342239	-0.193569	2.30282	-1.16115	-0.605394	-0.302204	-1.04286	-0.526609	-0.9608	-1.01497	-0.307628	-0.922092	-1.08572	-0.410971	-0.152934	-0.41487	-0.571083	-0.595101	-0.428545	-0.464076	-0.812639	-1.11671	-1.02001	-0.933794	-0.533496	-1.17984	-0.834655	-0.688424	-0.754714	-0.641749	-1.0387	-1.18977	-1.00836	-1.12166	-0.925951	-1.07875	-0.350796	-0.87088	-0.947736	-0.781469	-1.02228	-0.92731	-0.992446	-1.22786	-1.1495	-0.919004	-1.32638	-0.884912	-1.02223	-0.880174	-0.880546	-1.21289	-1.16477	-0.667875	-1.05142	-0.0878569	-1.78252	-1.50086	-0.788525	-0.927407	-0.126219	1.55479	-0.0504228	-1.03417	0.361939	-0.0667916	-0.0255146	0.296802	-0.301009	-0.373786	-0.552178	-0.99949	-0.761224	-0.490026	-0.407635	-0.621194	-0.828339	-0.914694	1.54572	1.47253	-0.733011	-1.95912	-0.115857	-0.242367	-0.75472	-1.13463	0.479871	-0.977901	-0.804576	-0.483651	-0.711904	-1.11933	-0.966359	-0.972377	-0.858424	-0.65083	-1.11242	-0.781799	-0.524562	-0.693804	-0.734553	-0.870573	-1.16219	-0.962991	-0.908268	-0.924081	-0.807556	-0.740124	-1.12525	-0.419949	-0.975338	-1.0874	-0.803695	-1.02008	-0.777181	-0.853049	-1.21284	-1.02153	-0.963371	-1.03643	-0.969302	-0.986909	-0.895002	-1.19556	-0.8848	-0.769405	-1.02365	-0.615251	-0.809552	-1.13205	-0.426171	-0.626675	-0.926502	-0.389973	-0.887007	0.654036	-0.718394	0.146881	-0.0511536	0.209731	-0.230164	-0.381783	-0.227141	-1.4461	0.80135	1.49214	-0.702174	-1.87595	-0.838835	-0.530051	-2.3482	0.885011	0.196827	0.557106	0.695362	0.329773	-0.869844	1.07672	-0.413167	0.705296	-0.36532	0.0483941	0.421001	0.0584557	0.11509	-0.0717928	-0.776146	0.600193	0.224899	0.112357	0.135159	-0.560812	1.84288	-0.810182	-0.1477	-0.361575	-0.522303	1.66884	1.63284	0.327951	0.877988	-0.686606	0.728967	0.352053	0.2441	-0.193412	0.752625	1.4376	-0.638467	1.27516	-0.574557	-0.460087	0.213853	0.428632	0.310211	0.378994	-0.691783	0.847333	1.64962	-0.609279	-0.0237784	-0.0607931	-0.639573	0.536396	-0.126389	1.37654	0.919226	-0.643546	0.227074	-1.54678	0.155584	-1.41447	0.825897	0.779467	-1.18914	-0.640762	-0.672707	-0.148168	0.0115722	-0.45125	-0.570462	-0.200924	-0.552957	-0.54601	-0.546251	-0.900116	-0.297182	-0.354222	-0.531998	-0.644799	0.944655	-0.295312	1.97915	0.471895	-1.13381	-1.19407	-1.3606	-0.438491	0.990119	-0.865936	0.331183	-0.701613	-0.734799	0.871695	-0.0395869	-1.31945	-1.46482	-0.37492	1.05731	0.820366	-0.190289	0.419517	0.482366	-1.58309	-2.31275	-1.95655	-2.07786	-1.22097	-1.98085	-1.6819	-0.625019	-0.408245	0.502018	-0.768292	-0.356826	-1.21063	0.323151	-2.3266	1.21688	0.693333	0.367174	-0.922901	-0.808175	-0.970593	-0.513645	-0.73633	-0.682764	1.49835	-1.54027	0.355227	-2.30843	-2.16544	-1.81265	-0.265639	-1.68022	-2.31041	-2.12034	-1.81959	-2.32936	-1.9969	-0.640154	0.832412	1.0825	0.731486	2.13206	1.55604	-0.68397	0.802857	-0.301601	-0.442928	-0.204244	-0.323251	-0.730201	-0.803166	-0.564607	-0.769012	0.293957	-0.0945906	0.998921	0.26698	0.45671	-0.297286	0.146938	-2.00752	-2.20512	-1.68181	0.783943	0.706923	-0.836307	-0.547798	-0.328065	-0.724465	-0.0253765	1.09711	0.846317	-0.954289	-0.765721	-0.590619	0.290437	0.0387516	0.589642	-0.453035	-0.860084	-0.418462	0.772056	-0.351816	-1.93195	0.136675	-0.712365	-0.446262	-0.290511	-0.813126	-0.432931	-0.660191	-0.284774	-0.529977	-0.0785858	-0.433708	-0.57294	0.970041	0.224066	-0.812684	-0.710302	0.599463	-0.505312	-0.0105891	-0.128117	1.78372	-0.198899	-0.0245818	0.662103	-0.0068728	1.17933	1.60001	0.714356	-0.482613	1.19493	-0.687826	-0.642331	-1.22082	-0.270807	-0.847404	-1.52149	-1.12556	-0.395243	-0.577576	0.235165	-0.776204	-0.596458	-1.10454	-1.73163	0.192541	0.152926	0.740411	1.03188	-0.884773	-1.83357	-0.844323	-1.86118	-1.96193	0.134919	-0.239379	-1.81761	-0.658874	-0.277716	-0.520107	0.278166	0.00904546	-0.526647	-1.15134	-0.375522	1.00736	-1.79269	0.697994	-0.63797	-1.46555	-0.511475	-1.10413	-0.939305	-0.612247	-0.95087	-0.720161	0.67547	0.866204	1.19693	0.117839	1.38039	0.932126	0.724974	0.860225	0.0456656	0.221402	0.129063	-0.220522	-0.35522	-0.895147	-0.0113437	-0.799513	-0.382551	0.681426	-0.687312	-0.849724	-0.662696	-1.06428	-0.951221	-0.374999	-0.312027	0.665202	0.644121	-0.121361	1.88201	1.30777	0.903276	0.557073	1.58094	1.19206	0.970791	0.0589666	1.18645	1.33838	1.83746	2.50096	1.49666	1.47052	1.05802	0.920722	-1.1301	0.916147	1.7624	0.293889	0.796204	0.859531	1.23579	1.82249	1.20513	0.77275	0.907321	0.62866	0.411544	0.894217	0.492	0.836663	1.93827	-1.47219	-1.1904	-0.222114	-1.01478	-1.05223	-0.621571	0.0155778	-0.72882	-1.19436	-0.368302	0.513969	0.770733	2.44959	0.934095	0.780776	0.340714	1.12719	0.779518	-0.760561	-0.577413	2.03416	0.590327	1.13935	1.20728	0.861027	0.204284	0.290936	-0.128625	0.555354	1.42364	-0.751164	-0.878795	-1.2446	1.23011	0.888023	0.725413	0.717764	2.05243	-0.208568	0.101977	0.856776	1.12429	1.85348	1.69726	2.71841	0.63957	0.641905	1.31407	1.06018	1.18977	1.07048	0.7869	1.3576	1.32186	1.60617	1.56386	1.35088	1.2569	1.35976	1.03192	1.01491	1.47601	0.952123	1.21834	1.18445	1.08045	1.03713	-0.255858	0.714196	0.841026	-0.721012	0.100846	0.928235	0.815219	1.7464	1.33903	0.38444	-0.0759606	1.03315	0.170296	0.0979455	-0.093235	-0.266178	-0.173782	-0.0996283	0.210956	-0.436548	0.751844	0.69333	0.63703	0.869491	0.627698	1.53659	0.408851	0.722695	0.846811	0.629545	0.136373	0.195155	0.217202	0.168475	0.213734	0.372751	0.167265	0.658935	-1.06559	0.468874	0.344398	1.20074	0.398732	0.910532	0.583073	0.221947	-1.41361	1.1233	1.28201	1.02673	0.0502276	0.483856	0.172511	0.16466	-0.966226	0.936118	-0.806544	0.759946	1.27621	1.08083	0.696246	0.910352	2.20445	0.343744	0.667576	0.350507	-0.846548	1.26729	0.0410694	1.45367	0.124209	1.63663	1.03615	0.680949	0.58158	0.615235	0.499604	0.554029	-0.117266	1.69806	0.790979	-0.331408	1.34465	0.346631	0.978285	-0.440942	0.0123268	0.732207	0.915698	1.12024	0.715507	1.22369	0.552752	2.37565	1.36702	0.750212	0.184936	0.615689	0.296287	1.2808	0.789307	0.768656	0.91484	-1.24861	0.644321	1.28589	2.61059	0.840015	1.09025	-0.0638915	-0.161285	0.4492	0.490955	0.42254	0.493277	0.763284	1.111	1.55641	-1.5605	-1.0502	-1.40401	-1.33507	-1.5534	-0.994376	-0.658996	-0.906986	-0.612121	1.48341	0.61967	-0.0535979	0.311234	-0.186907	0.623979	0.140222	1.6561	0.934486	-0.614677	1.71384	0.0513134	0.159807	0.749379	0.232367	1.16623	0.794597	1.73556	0.714421	0.00048978	0.634854	2.01649	0.132795	1.71242	0.333486	1.0557	0.699853	0.961895	1.06783	0.09947	1.19978	0.06061	0.165576	1.76472	2.1829	0.647071	0.888575	0.803391	-0.272837	1.60972	0.274993	-0.129535	-0.252093	0.820035	-0.0916535	1.14086	-0.211276	0.678192	2.17571	1.26286	1.36485	0.685628	1.15626	0.876838	0.835861	1.38685	0.822962	1.70761	1.5959	0.636041	0.310428	2.04016	1.20421	1.32632	0.0977466	1.69053	-0.567096	-0.492199	0.244564	-0.471044	-1.00281	-0.544023	1.47052	1.21064	-0.669244	1.73349	0.426611	0.894027	-0.688363	-0.419796	-0.867015	-0.924686	-0.262512	-0.815967	-0.603382	0.124064	0.402977	2.513	-0.785138	0.77709	2.91829	2.29836	0.772724	0.663494	1.35161	0.767661	1.01424	0.800058	1.54935	1.00109	0.7635	0.261783	1.34164	1.22103	0.640383
LBCL_128	DLBCL	A	1	Male	71-80	2	Normal	0	0	1	Low	No	not performed	CMR	Yes	Non-progressor	na	na	0	39.3859	0	40.9639	21323310	1.00275	0	0.0077592	0.00922767	0.0156225	0.0505195	0.191376	0.434936	0.172715	0.048312	0.010983	0.00291373	0.00184963	0.00353194	0.00801851	0.0104652	0.0102939	0.00809669	0.00412361	0.930419	1.75945	0.177149	0.188874	0.180505	0.188237	0.205998	0.207997	0.197395	0.193261	0.195524	0.188498	0.201939	0.185727	0.198434	0.196002	0.187876	0.199869	0.193107	0.199376	0.187395	0.201623	0.188215	0.205996	0.19258	0.19305	0.198637	0.208537	0.205488	0.209578	0.192234	0.19167	0.191962	0.19701	0.202614	0.206701	0.201025	0.20471	0.199664	0.187924	0.186049	0.189103	0.203078	0.193877	0.196321	0.181165	0.203019	0.188688	0.189855	0.189979	0.185003	0.191178	0.204622	0.206746	0.191252	0.189514	0.19831	0.193247	0.187562	0.205251	0.204077	0.184724	0.178484	0.202922	0.193733	0.199519	0.189074	0.191121	0.177075	0.185985	0.179427	0.169762	0.197804	0.195104	0.195717	0.187156	0.185283	0.189544	0.200333	0.190337	0.19061	0.204429	0.210707	0.210621	0.192991	0.196832	0.187609	0.19634	0.184852	0.191936	0.188238	0.197178	0.189694	0.186332	0.193268	0.183898	0.175356	0.191428	0.205909	0.200151	0.189809	0.197654	0.201023	0.191219	0.202822	0.201898	0.209932	0.18943	0.195805	0.203248	0.194212	0.189411	0.191394	0.189053	0.193598	0.186649	0.187745	0.190529	0.184928	0.205457	0.187738	0.18433	0.194325	0.193962	0.188461	0.201895	0.199675	0.194836	0.20411	0.196053	0.199186	0.198904	0.198475	0.190168	0.203533	0.195615	0.185236	0.184254	0.183529	0.191226	0.202821	0.185195	0.196234	0.194553	0.199553	0.194859	0.183204	0.204424	0.189472	0.210262	0.196007	0.193945	0.189416	0.197586	0.18741	0.174643	0.193195	0.192935	0.200186	0.182525	0.198284	0.197786	0.200008	0.187373	0.197423	0.204446	0.193905	0.200096	0.203194	0.189512	0.200717	0.183093	0.199185	0.199612	0.178141	0.196917	0.188804	0.190964	0.196815	0.185653	0.199471	0.195877	0.202877	0.195379	0.181794	0.189649	0.196501	0.208933	0.198906	0.192522	0.194959	0.218051	0.185136	0.205897	0.207764	0.190836	0.191738	0.19936	0.201214	0.196817	0.200798	0.194479	0.190639	0.199967	0.183757	0.182506	0.187876	0.191913	0.180626	0.190377	0.197295	0.186037	0.201504	0.185733	0.192175	0.190552	0.210676	0.207583	0.217138	0.219664	0.176615	0.204991	0.194296	0.208284	0.207307	0.208487	0.180481	0.19797	0.195691	0.189969	0.184469	0.192752	0.204807	0.211333	0.185071	0.19777	0.200167	0.195836	0.222572	0.201768	0.198208	0.192987	0.191875	0.192204	0.198959	0.198345	0.194225	0.187122	0.18857	0.178109	0.202296	0.189217	0.210148	0.195791	0.185001	0.201066	0.190443	0.197614	0.198696	0.196977	0.19596	0.194597	0.198982	0.198659	0.181665	0.199206	0.185263	0.188216	0.190443	0.208129	0.179336	0.184803	0.200665	0.198129	0.190664	0.186228	0.186077	0.201607	0.182827	0.194816	0.191551	0.179388	0.180224	0.194131	0.192737	0.19471	0.205748	0.191326	0.194193	0.19331	0.182074	0.186693	0.207345	0.191135	0.184921	0.192658	0.191811	0.190916	0.19944	0.193353	0.198439	0.193021	0.192312	0.198806	0.21101	0.190644	0.185839	0.178781	0.180354	0.197778	0.191189	0.187175	0.187273	0.191553	0.187116	0.191512	0.203372	0.179538	0.194228	0.188937	0.198022	0.191409	0.204738	0.196252	0.186994	0.203487	0.205514	0.204148	0.187665	0.201244	0.191273	0.212636	0.195459	0.177418	0.196481	0.192106	0.180521	0.191402	0.188782	0.201044	0.186077	0.197269	0.193877	0.190001	0.191455	0.202754	0.183041	0.207449	0.191185	0.191412	0.199491	0.195797	0.183243	0.184063	0.193199	0.189733	0.192464	0.195402	0.195458	0.18586	0.190711	0.190862	0.194823	0.201633	0.195368	0.189416	0.189523	0.184388	0.171018	0.176263	0.186887	0.188255	0.187639	0.195447	0.185592	0.200999	0.190491	0.212694	0.190773	0.216214	0.196753	0.213836	0.195599	0.195768	0.193284	0.18937	0.196885	0.196158	0.195341	0.196831	0.18462	0.18591	0.200011	0.192108	0.188452	0.197539	0.181169	0.19695	0.187817	0.18851	0.183853	0.198161	0.189941	0.194797	0.203277	0.199489	0.206167	0.20548	0.212462	0.20343	0.194292	0.187064	0.197417	0.190327	0.196398	0.196032	0.187789	0.19178	0.192687	0.179362	0.184532	0.208332	0.200948	0.193176	0.190524	0.188581	0.188883	0.204278	0.202987	0.187405	0.191986	0.205342	0.1936	0.182961	0.184285	0.198376	0.198373	0.196588	0.19038	0.193923	0.186181	0.199064	0.189666	0.189333	0.193892	0.198279	0.189742	0.196762	0.19297	0.191877	0.190995	0.191566	0.197177	0.19285	0.189683	0.194498	0.189367	0.19525	0.196464	0.211075	0.203545	0.198048	0.198752	0.179594	0.170697	0.180704	0.178937	0.198091	0.184345	0.198034	0.184949	0.185795	0.196357	0.195054	0.190364	0.194364	0.193237	0.193522	0.193007	0.189175	0.190108	0.192045	0.194471	0.206746	0.178381	0.189791	0.194704	0.203384	0.198997	0.180447	0.188234	0.187891	0.19308	0.188982	0.177078	0.192003	0.191249	0.197688	0.180171	0.196669	0.197945	0.183267	0.19683	0.197589	0.194912	0.191171	0.193357	0.20168	0.191515	0.206443	0.193956	0.196656	0.188434	0.733999	1.04747	0.589034	-0.536251	1.42149	0.74864	1.11893	0.845318	0.987193	0.0868272	1.66858	0.271206	-0.107769	-1.95718	-1.15962	-1.1459	-1.93198	-1.67681	-1.0621	-1.07861	-0.940551	-0.855368	0.647995	-0.542342	-0.237837	0.247556	-0.305148	0.286367	0.101776	1.19078	-0.779214	-0.599732	-1.58574	-2.01805	-2.27391	0.83544	-0.19519	0.148774	0.19836	0.467682	0.421844	0.268757	0.028459	1.33539	-0.104969	0.300761	0.23125	-1.96116	-0.0716467	-0.172632	0.404344	-1.00005	0.182913	-2.00606	-0.661778	-2.19555	-1.63961	-0.0718843	0.163589	-1.74918	-1.68391	-2.12771	-1.73984	-1.66746	-1.87688	-2.05086	0.45575	1.57187	-1.615	0.718766	-0.392676	-0.580184	-0.684917	-0.964294	-0.0151056	1.14882	1.01825	-0.492092	-0.995762	0.1592	0.798014	0.507549	-0.0296493	0.503754	-0.705877	1.33531	-1.75888	-1.15833	0.357887	0.0454141	-1.18036	-1.87477	-2.04676	-1.88382	0.0422365	-0.377414	0.380254	-1.3924	0.57474	-0.155563	0.151255	1.00771	0.976605	0.206322	-0.125283	-0.194733	0.53734	0.289047	0.117863	0.98935	0.892518	0.29862	-1.6732	-0.746599	0.647458	0.821643	1.36612	0.680234	0.67703	0.325861	0.880038	-1.84322	-0.100903	-0.371667	-0.0474086	0.253882	0.0183115	-0.596365	1.89162	-0.968658	-0.598078	-0.540018	-0.937387	-0.628611	-0.93125	-1.03937	-0.39346	-0.830732	-1.1689	-0.52482	-0.241623	-0.438628	-0.720341	-0.609382	-0.326967	-0.465722	-0.850396	-0.961905	-1.02226	-0.761274	-0.431689	-1.13959	-0.831317	-0.489862	-0.850092	-0.726927	-1.13413	-1.06224	-0.855479	-1.11915	-0.910054	-1.15453	-0.274917	-0.983988	-0.872883	-0.907114	-1.03957	-0.908967	-0.989971	-1.18812	-1.13053	-1.05426	-1.25677	-0.896092	-1.0399	-0.863715	-0.842364	-1.25158	-1.20236	-0.644299	-1.028	0.432411	-1.85117	-1.58199	-0.72675	-0.59044	-0.201206	1.44443	-0.14779	-0.916489	0.36111	-0.203405	-0.195725	0.144801	-0.26005	0.382579	-0.0681579	-0.321532	-0.549874	0.0357887	0.355951	-0.0865745	-0.241654	-0.874597	1.14727	1.26961	-0.515146	-1.39946	0.841772	-1.59652	-0.682642	-0.745061	0.571526	-0.987128	-0.834561	-0.37648	-0.680362	-0.973244	-1.01092	-0.731561	-0.881335	-0.428582	-1.14163	-0.767844	-0.490189	-0.711258	-0.651041	-0.843223	-1.18405	-0.956314	-0.954931	-0.840468	-0.716077	-0.73459	-1.03477	-0.481573	-0.98057	-1.05029	-0.874328	-1.08762	-0.897668	-0.967901	-1.32109	-0.987249	-0.925019	-0.942041	-0.970346	-1.00078	-0.888416	-1.14427	-0.854002	-0.607887	-1.00754	-0.584954	-0.766922	-1.05674	-0.513426	-0.641018	-0.962195	-0.544889	-1.02429	0.870768	-1.29618	0.0850178	-0.46932	0.344238	-0.115173	0.272561	0.179739	-1.72346	0.937564	1.02189	0.0180614	-1.98426	-0.537163	-0.0731208	-2.06243	0.765053	-0.0347114	0.524683	0.502807	0.464561	-0.543508	1.01432	-0.13464	0.654116	-0.159172	0.223557	0.748426	0.0418249	0.634891	0.144799	-0.411787	0.640988	0.384193	0.277588	0.444081	-0.199944	1.67347	-0.561473	0.0893831	-0.123421	-0.201971	1.68245	1.33391	0.357133	0.985138	-0.499067	0.95887	0.810983	0.678484	0.105251	0.856034	1.51797	-0.261728	1.29977	-0.239409	-0.19635	0.283268	0.837489	0.401632	0.678298	-0.570208	0.871311	1.34841	-0.413678	0.317266	0.146648	-0.47645	0.72496	0.228396	1.13288	0.727107	-0.129329	1.00838	-1.5311	-0.0049189	-0.893949	0.61341	0.645877	-0.783876	-0.293098	-0.163859	-0.0407455	0.114894	-0.305196	-0.183432	-0.0454294	-0.135293	-0.293551	-0.349074	-0.814335	-0.0010585	-0.0374563	-0.364754	0.101914	0.799363	-0.371492	1.68636	0.220989	-1.01045	-0.43679	-1.21543	-0.0400668	1.09314	-0.91644	0.325791	-0.938873	-0.464072	0.7474	-0.217307	-1.35102	-1.35157	-0.604278	1.05143	0.772754	-0.466607	0.495965	0.623174	-1.53635	-1.98546	-1.94306	-1.96632	-1.20137	-1.84094	-1.59708	-0.529353	-0.503777	0.657919	-0.643175	-0.718659	-1.24788	0.110095	-1.90579	2.04459	1.23028	0.392581	-1.27583	-0.224883	-0.720391	-0.045616	-0.159565	-0.37945	1.34429	-1.60537	0.184274	-2.04996	-2.18547	-1.73152	-0.486752	-1.67337	-2.32204	-1.97817	-1.60703	-2.18044	-2.03268	-0.255767	0.762008	1.01238	0.513068	1.89763	1.17631	0.400423	0.678716	-0.380855	0.500905	0.630281	0.50198	-0.49564	-0.662089	-0.339663	-0.534593	0.454521	0.0583704	0.744133	0.159646	0.493252	0.222629	0.480848	-1.71828	-2.02803	-1.34221	0.613081	0.718995	-0.529731	0.0291184	-0.133381	0.213176	-0.296349	1.07449	0.619462	-0.907461	-0.150896	0.28405	0.262321	-0.0354818	0.693694	-0.105904	-0.66472	-0.162637	0.596149	-0.467481	-1.888	0.143035	-0.17529	0.104148	-0.355833	-0.495472	0.233315	-0.277539	0.142086	-0.286754	-0.19387	0.515897	0.069004	0.729433	0.374023	-0.438878	-0.258296	0.383015	-0.259792	0.0906939	-0.119127	1.33525	-0.162318	-0.0961034	1.12954	-0.145327	1.11469	2.55934	3.08699	1.10248	3.434	-0.572458	-0.367822	-0.471184	0.572071	-0.0509254	-1.2226	-0.637064	-0.0821698	-0.273446	0.0360156	-0.726719	-0.691076	-0.113451	-1.52166	0.0267206	0.422876	0.533173	0.770006	-0.81238	-1.73274	-1.01252	-1.67261	-1.83416	0.53545	-0.410674	-1.92851	-0.839303	0.219211	-0.457227	0.422233	-0.102738	-0.172185	-1.18373	-0.532305	1.14223	-2.34041	0.781101	-0.302715	-1.40513	0.403772	-0.777611	-0.0940107	0.0126869	-0.735004	-0.0719062	0.735166	0.692096	1.57231	0.667353	0.994601	0.517548	0.57793	0.625737	-0.320783	-0.261017	-0.225315	-0.229278	-0.417582	-1.183	-0.141627	-0.93341	-0.657383	0.786887	-0.973906	-1.07091	-0.650504	-1.16794	-1.06282	-0.606376	-0.608032	0.133246	0.272817	-0.183602	1.43358	0.879516	0.604689	0.287935	1.14015	0.811181	0.641636	-0.066177	0.72293	1.88294	2.34684	2.61054	1.21876	0.969962	0.93143	0.644435	-0.98946	0.596618	1.44803	0.326924	0.478107	0.48288	0.908917	1.80171	1.06783	0.311482	0.743016	0.461663	0.0789775	0.381627	0.177584	0.276875	2.36191	-1.96079	-1.52417	-0.312438	-1.36058	-1.28721	-0.976492	0.0849066	-1.01517	-1.46511	-0.575209	0.40061	0.572759	2.6649	0.879123	0.379935	-0.130015	0.667003	0.919785	-1.2495	-0.799662	2.29441	0.142027	0.927412	0.914231	0.715489	-0.251403	-0.108949	-0.409311	0.402621	1.46017	-0.976656	-1.09729	-1.42814	0.929221	0.535357	0.885455	0.330148	2.63921	-0.566851	-0.22933	0.535829	0.936104	1.61462	1.55419	3.48051	0.53677	0.639096	1.01209	0.541447	0.85886	0.82053	0.248068	0.988363	0.899688	1.11351	0.998248	0.987182	0.948936	0.946851	0.614688	0.489134	1.07581	0.4664	0.74856	0.912644	1.17218	0.624284	-0.384502	0.609451	0.947129	-1.06652	-0.129714	0.645169	0.435673	1.38597	0.911752	0.128888	-0.32996	0.863799	-0.156864	-0.0898727	-0.112887	-0.400509	-0.424197	-0.367871	-0.0628627	-0.524062	0.320392	0.601654	0.849089	0.533041	0.42896	1.77505	0.595186	0.110575	0.424921	0.220658	-0.159303	-0.0764302	-0.0396932	-0.306207	0.268806	-0.0511688	0.185993	0.351895	-1.72048	0.106191	0.219331	0.929179	0.203204	0.681945	0.14626	0.0336088	-2.11435	0.861353	0.93453	0.917931	-0.246081	0.0821718	-0.256355	-0.14962	-1.16335	0.749575	-1.577	0.561902	1.05368	0.587628	0.222288	0.467938	2.72337	0.0514644	0.366168	-0.0611321	-1.41582	1.06625	-0.210585	1.89962	-0.248847	1.42204	0.992471	0.439501	0.549449	0.425609	0.171058	0.48642	-0.0231559	1.88582	0.819552	-0.577781	1.28707	-0.0102147	1.38583	-0.672875	-0.274091	0.621827	0.93909	0.705641	0.562144	1.07876	0.110361	3.33518	2.29642	0.898388	-0.0235207	0.558287	-0.114004	1.18257	0.691028	0.434702	0.648974	-1.23538	0.274777	1.07985	2.92337	0.884438	0.88329	-0.410063	0.155089	0.41628	0.00721372	0.0713192	0.0419866	0.598615	0.956227	1.39172	-1.6851	-1.05815	-1.64566	-1.52732	-1.81492	-1.25377	-1.05088	-0.915206	-1.19733	1.07717	0.0825547	-0.201662	-0.0816619	-0.603586	0.4128	-0.154191	1.1845	0.596632	-0.902177	1.71881	-0.214689	0.34481	0.339355	0.362918	0.872706	0.782785	2.77322	0.497542	-0.335775	0.475155	2.38973	-0.177467	1.77762	0.699094	0.598169	0.29707	0.786502	1.00015	-0.175555	1.18201	-0.184392	0.207738	1.4111	2.6935	1.12701	1.05539	0.838072	-0.474611	2.28634	0.00512277	-0.387002	-0.48813	0.948322	-0.388675	0.912525	-0.308391	0.321444	2.3387	1.41917	1.71802	0.616817	1.0621	0.375552	0.667394	0.685504	0.578372	1.29782	1.39994	0.441275	0.197372	2.23699	0.733748	1.0783	-0.305277	3.03796	-0.885193	-0.743968	0.177215	-0.597697	-1.07134	-0.843218	1.93314	0.87413	-1.42512	2.03939	0.109845	0.442434	-0.972619	-0.71168	-1.07632	-1.19755	-0.471319	-1.04082	-0.87461	-0.315522	0.260074	3.16152	-1.11909	0.767305	3.87005	3.2757	0.782101	0.864901	1.21731	0.815616	0.756961	1.07186	1.95084	1.02214	0.422946	0.242651	1.22504	0.905709	0.298171
LBCL_129	DLBCL	A	1	Male	71-80	2	Elevated	0	0	2	Low	No	not performed	CMR	Yes	Non-progressor	na	na	0	30.0161	0	40.5694	25341120	1.17805	0	0.0112112	0.0160713	0.0290216	0.077495	0.236278	0.433736	0.12912	0.0282493	0.00598636	0.00191737	0.00148929	0.00268485	0.00510304	0.00534007	0.00416086	0.00283012	0.00139577	0.927761	1.70387	0.274427	0.30104	0.274625	0.286825	0.307672	0.318467	0.308729	0.303239	0.30959	0.282943	0.308302	0.29012	0.306897	0.297721	0.300106	0.308013	0.299949	0.300757	0.305251	0.309847	0.294645	0.303304	0.293301	0.314836	0.297291	0.322718	0.328439	0.32349	0.299551	0.302796	0.296534	0.303384	0.303063	0.302835	0.300225	0.296826	0.304669	0.298576	0.290332	0.29869	0.308706	0.296568	0.305641	0.288449	0.298148	0.29301	0.301996	0.295156	0.292292	0.297562	0.306416	0.306919	0.287027	0.294162	0.31168	0.297731	0.301946	0.302515	0.303354	0.298169	0.295601	0.311637	0.292689	0.310754	0.290733	0.291041	0.289671	0.281621	0.29489	0.26937	0.303322	0.2879	0.295087	0.277804	0.296921	0.291924	0.303269	0.297593	0.297354	0.316999	0.323159	0.316675	0.303312	0.305954	0.28384	0.295701	0.285331	0.308905	0.287289	0.302707	0.290341	0.295185	0.289547	0.293059	0.279021	0.295581	0.305709	0.317752	0.296543	0.307151	0.303419	0.305747	0.30358	0.30251	0.311344	0.299212	0.302399	0.306165	0.301562	0.296094	0.29714	0.298955	0.296408	0.27911	0.302384	0.299606	0.28022	0.314934	0.289783	0.279278	0.297598	0.304172	0.284663	0.308007	0.323886	0.304995	0.299369	0.29719	0.313692	0.298271	0.297538	0.298926	0.30221	0.305874	0.289825	0.301386	0.288596	0.287817	0.299019	0.291838	0.287371	0.301005	0.304451	0.290287	0.31338	0.30199	0.283453	0.310349	0.29552	0.28951	0.294962	0.312398	0.293057	0.268783	0.304424	0.299622	0.2847	0.288206	0.311032	0.309757	0.311728	0.300995	0.302502	0.314974	0.301382	0.302373	0.289196	0.299715	0.304165	0.292092	0.297499	0.311835	0.285764	0.309063	0.288283	0.28882	0.303571	0.28374	0.311248	0.306085	0.305219	0.293319	0.292586	0.294594	0.307043	0.330513	0.307122	0.281429	0.301138	0.321702	0.298246	0.304383	0.320133	0.304641	0.303566	0.315402	0.315986	0.30623	0.319952	0.314368	0.307782	0.289842	0.295552	0.286253	0.284329	0.307812	0.294632	0.294892	0.293355	0.290423	0.306892	0.288042	0.286502	0.282333	0.326359	0.323534	0.347173	0.334601	0.283143	0.318344	0.318387	0.330713	0.325705	0.327793	0.283878	0.292185	0.284542	0.292382	0.299698	0.305728	0.295351	0.317007	0.305119	0.305624	0.297489	0.295444	0.318437	0.298175	0.304664	0.282976	0.28335	0.307132	0.290871	0.3003	0.309808	0.281412	0.292249	0.29551	0.305399	0.291495	0.313459	0.295309	0.298908	0.295246	0.292531	0.300692	0.297162	0.312003	0.297599	0.305037	0.303169	0.309127	0.298916	0.304345	0.298945	0.302533	0.298023	0.296838	0.279706	0.296338	0.311585	0.294387	0.291258	0.292971	0.279862	0.307519	0.28157	0.29765	0.317622	0.272059	0.275272	0.301592	0.290817	0.290588	0.299596	0.293327	0.294788	0.304627	0.286442	0.286934	0.312957	0.289969	0.281476	0.296707	0.289546	0.291801	0.306296	0.30012	0.290258	0.299707	0.300861	0.304486	0.313689	0.295558	0.288881	0.284217	0.297556	0.294789	0.300743	0.305655	0.296161	0.293969	0.308628	0.301362	0.31491	0.28992	0.297206	0.290998	0.302163	0.298537	0.320309	0.291748	0.292707	0.303071	0.32093	0.303018	0.297608	0.318828	0.296166	0.324375	0.303033	0.286603	0.283451	0.290672	0.290927	0.30381	0.305511	0.32933	0.286697	0.287548	0.298075	0.301401	0.307071	0.307316	0.298529	0.306596	0.289931	0.291921	0.305433	0.305172	0.281779	0.2956	0.290196	0.298903	0.302832	0.297481	0.300601	0.285516	0.293553	0.291347	0.292071	0.29283	0.29576	0.283216	0.299187	0.286566	0.273943	0.278056	0.292306	0.299694	0.301694	0.304898	0.29169	0.295793	0.293656	0.317796	0.295704	0.287924	0.301236	0.317768	0.296024	0.302433	0.310069	0.300403	0.311363	0.307356	0.294525	0.291816	0.283464	0.299984	0.301057	0.308917	0.296986	0.306225	0.285252	0.298818	0.290247	0.275662	0.290533	0.302031	0.292348	0.31172	0.304187	0.308515	0.308642	0.317837	0.320544	0.318615	0.312543	0.301414	0.289473	0.297531	0.29332	0.300665	0.290188	0.29498	0.301516	0.291091	0.30212	0.304729	0.307036	0.303617	0.288782	0.288814	0.294255	0.307179	0.317487	0.301886	0.299451	0.301135	0.283749	0.284098	0.290509	0.306512	0.301558	0.302399	0.289043	0.296857	0.289512	0.318143	0.297925	0.285495	0.296862	0.304958	0.286263	0.304003	0.294403	0.293403	0.312863	0.281483	0.312738	0.308288	0.305441	0.290049	0.286365	0.298968	0.284973	0.299676	0.314393	0.299525	0.304145	0.288717	0.277968	0.279089	0.282201	0.304556	0.299978	0.305574	0.283728	0.302	0.297428	0.300002	0.284934	0.307627	0.298375	0.290162	0.294209	0.300589	0.292344	0.305357	0.303131	0.310244	0.29076	0.302611	0.298514	0.305704	0.296405	0.27688	0.290266	0.298691	0.297144	0.285548	0.287479	0.308789	0.290381	0.303372	0.309762	0.296959	0.306164	0.287666	0.282078	0.304676	0.292078	0.289817	0.302176	0.284926	0.283344	0.304442	0.323482	0.296634	0.291311	1.16969	1.4417	0.951978	-0.770346	1.73311	0.880487	1.51145	1.15033	1.18228	-0.30919	2.16221	0.443888	-0.0089941	-1.8809	-1.0101	-1.00439	-1.77968	-1.61533	-0.995637	-1.18121	-1.08692	-0.767916	0.880798	-0.329936	-0.200409	0.36931	-0.910228	0.626186	0.282785	1.40824	-0.741837	-0.567393	-1.34825	-1.93644	-2.038	0.86174	-0.060452	-0.43588	-0.586721	0.405674	0.64439	0.429412	0.0233639	1.44604	-0.465829	0.137569	-0.216204	-2.22764	-0.939929	-0.751787	0.428988	-1.03143	0.29367	-1.72091	-0.596813	-2.06997	-1.61868	0.0353919	0.391875	-1.97297	-2.07615	-2.09345	-1.92489	-1.74615	-1.7307	-1.92863	0.567284	0.729429	-1.72972	0.815973	-0.433853	-0.661668	-0.965569	-0.817034	-0.151438	1.12774	0.905799	-0.648624	-0.948048	-0.120825	0.876892	0.73699	0.311991	0.402182	-0.630236	1.22723	-1.26265	-1.27155	0.271921	-0.555123	-1.14955	-1.84784	-2.05179	-1.9976	-0.119841	-0.560364	0.748377	-1.29622	0.653943	-0.398128	-0.345878	0.905547	0.5311	0.0480667	-0.911166	-0.596477	0.5404	0.267617	0.604284	1.1241	1.06329	0.499393	-1.71633	-0.95427	0.465045	1.34805	1.73587	0.954153	0.941783	0.29414	1.15729	-1.95408	-0.476732	-0.512845	-0.209873	0.148617	0.294161	-0.43957	2.11824	-1.2133	-0.852916	-0.279524	-0.855728	-0.294529	-0.81024	-0.940319	-0.10335	-0.720238	-0.879405	-0.245917	0.0194515	-0.125635	-0.386095	-0.458715	-0.154811	-0.22892	-0.712756	-0.894585	-0.911578	-0.748514	-0.320008	-0.979736	-0.630594	-0.507067	-0.643798	-0.538634	-0.908658	-0.835936	-0.7653	-0.941508	-0.640487	-0.890826	-0.12804	-0.80634	-0.705377	-0.705113	-0.858358	-0.672857	-0.785521	-0.982868	-0.956518	-0.911987	-1.08074	-0.718931	-0.860459	-0.620081	-0.671878	-1.06975	-1.00482	-0.431004	-0.90684	-0.170054	-1.81847	-1.42273	-0.612058	-1.1071	-0.242151	1.49838	0.304644	-1.18298	0.726681	0.0268993	-0.0265408	0.364961	-0.205701	-0.488552	-0.418487	-1.09535	-0.781617	-0.376532	-0.587152	-0.60778	-0.769815	-0.993872	1.28736	1.38262	-0.580143	-2.18162	0.0187456	-1.18518	-0.649137	-1.1229	0.777138	-0.833365	-0.693595	-0.232548	-0.501678	-0.964697	-0.831664	-0.688281	-0.744593	-0.450292	-0.916086	-0.632956	-0.321532	-0.547596	-0.560477	-0.608639	-1.00697	-0.83892	-0.701738	-0.619113	-0.724169	-0.626325	-0.990874	-0.235701	-0.753136	-0.915512	-0.694667	-0.833867	-0.73704	-0.658573	-1.02839	-0.827381	-0.770131	-0.799775	-0.859223	-0.84422	-0.684777	-0.916784	-0.571085	-0.482675	-0.812157	-0.460831	-0.520814	-0.933006	-0.251914	-0.546652	-0.795596	-0.223334	-0.77444	0.821165	-0.606445	-0.160167	0.0697101	0.24403	-0.088084	-0.250978	-0.0646224	-1.46728	1.01075	1.27242	-0.611425	-1.86675	-1.10358	-0.693902	-2.39557	1.03062	0.473383	0.627773	0.653119	0.486561	-0.779943	1.19584	-0.459173	0.614332	-0.366198	0.0433585	0.685791	-0.0913535	0.398488	-0.0708473	-0.794684	0.647769	0.364671	0.092973	0.18031	-0.668918	1.91173	-0.861116	-0.166336	-0.43792	-0.571438	1.94	1.65813	0.304521	0.979384	-0.7919	1.23691	0.533194	0.452717	-0.174791	0.848025	1.61734	-0.747666	1.18743	-0.511264	-0.496474	0.180185	0.614637	0.200795	0.521876	-0.75712	0.760647	1.47467	-0.508881	0.144765	-0.150872	-0.698741	0.659423	-0.0967251	1.38249	0.78036	-1.26529	-0.182931	-1.52836	0.202052	-1.37369	0.686223	0.75694	-1.03241	-0.539822	-0.380797	0.282259	0.0979114	-0.568306	-0.438214	-0.0896238	-0.410575	-0.380772	-0.515191	-0.618528	-0.213242	-0.238201	-0.347351	-0.821956	0.815019	-0.386025	1.88797	0.561837	-0.814338	-1.36746	-1.28708	-0.147046	1.0888	-0.899937	0.347059	-0.855039	-0.41856	0.970328	-0.0969194	-1.1679	-1.65868	-0.454325	1.0634	0.696995	-0.291329	0.401671	0.703652	-1.64059	-2.17525	-1.82595	-2.2154	-1.19497	-1.96402	-1.7279	-0.576522	-0.317732	0.731366	-0.775641	-0.398014	-1.23475	0.395251	-2.7898	1.59783	0.852297	0.537727	-0.894826	-0.58763	-0.751774	-0.0486037	-0.776298	-0.644287	1.51239	-1.49407	0.344893	-2.22054	-2.06649	-1.8974	-0.263593	-1.67253	-2.48753	-2.20523	-1.8926	-2.47095	-2.19667	-0.301181	0.688678	0.983745	0.557895	2.23841	1.62065	-1.32923	0.902293	-0.330179	-0.611911	-0.431906	-0.530394	-0.914855	-0.609226	-0.461527	-0.524428	0.38285	0.128176	0.893165	0.46814	0.515015	-0.043331	-0.210068	-1.99637	-2.15081	-1.58909	0.776986	0.722262	-0.639192	-0.379893	-0.188341	-1.0954	-0.182673	1.05866	0.709396	-1.18537	-0.707047	-0.452836	0.204524	0.00916331	0.52313	-0.402734	-0.808231	-0.457617	0.716512	-0.344559	-1.90364	-0.0763625	-0.737265	-0.478229	-0.308735	-0.873096	-0.640883	-0.481503	-0.0771741	-0.394442	-0.174464	-0.387222	-0.630486	0.961667	0.396426	-0.909666	-0.492176	0.616334	-0.515966	0.300256	0.15202	1.89579	0.165335	0.192924	1.10362	-0.0143428	1.23567	1.69049	0.696063	-0.753952	0.69363	-0.733559	-0.488863	-1.94528	-0.325355	-0.826898	-1.15854	-1.24934	-0.297513	-0.427053	0.378271	-0.927595	-0.798835	-1.59562	-1.84061	-0.0342527	-0.0607442	0.730339	1.02175	-0.94997	-1.79789	-0.866172	-1.88729	-1.90215	0.392083	-0.237563	-1.81992	-0.595728	0.0286839	-0.516655	0.155594	2.25e-05	-0.421857	-1.09737	-0.442849	0.790708	-1.56458	0.87139	-0.309455	-1.54739	-0.937176	-1.06292	-1.12761	-0.716692	-0.784842	-0.786911	0.720221	1.1414	1.5997	0.202766	1.15653	0.67554	0.431286	0.980543	0.0297248	0.0335764	0.0360454	-0.209288	-0.504908	-1.05364	-0.284276	-0.92296	-0.744413	0.408712	-0.931755	-1.04266	-0.962807	-1.22187	-0.970739	-0.525314	-0.441027	0.923832	0.661312	-0.209695	1.90267	1.30995	1.04065	0.430539	1.59477	1.36944	0.956274	0.0344396	1.38059	1.00552	1.63385	2.0739	1.71204	1.54247	1.27244	1.07928	-1.31051	0.648126	1.89173	0.156144	0.848329	0.923617	1.28784	1.46512	1.49156	0.615184	0.658906	0.844802	0.24044	1.0401	0.438142	0.826051	1.88045	-1.5444	-1.39681	-0.50133	-1.25582	-1.22004	-0.913898	-0.203434	-0.94953	-1.3171	-0.630254	0.625698	0.799727	1.85394	0.666782	0.991218	0.0368248	1.17287	0.408661	-1.01497	-0.802803	1.82157	0.19106	0.719736	1.02507	0.843347	0.179305	0.136231	-0.388891	0.23443	1.06165	-0.886536	-1.07949	-1.42005	1.451	0.95778	0.895398	0.680555	1.80694	-0.531039	0.313686	0.825612	1.37294	1.8868	1.86312	2.74084	0.899087	0.471853	1.48338	1.13313	1.49754	1.2893	0.755843	1.52296	1.51649	1.61237	1.53437	1.57859	1.54131	1.51929	1.114	0.865469	1.72828	1.08936	1.16472	1.40962	1.44921	1.10598	-0.473268	0.785956	0.74644	-0.861098	0.271479	0.475786	0.780219	1.83277	1.31258	0.302353	-0.220128	0.932791	-0.149073	-0.0936907	-0.268946	-0.386006	-0.326337	-0.182809	0.0648316	-0.542393	0.883355	0.373374	0.370083	0.810768	0.640015	1.22275	0.183968	0.526712	0.877469	0.441382	-0.183226	0.0462892	0.162299	-0.0154619	-0.0627808	0.223022	-0.0253001	0.865537	-1.42745	0.376306	0.307161	1.11208	0.348801	1.02565	0.491582	0.11985	-1.35136	1.20414	1.4299	1.1446	0.048825	0.370907	-0.158044	-0.0076467	-1.21506	0.938442	-0.887357	0.695136	1.28267	0.79424	0.315128	1.08404	2.29913	0.15518	0.367109	0.352047	-1.06606	1.23345	-0.0658531	0.937568	0.0143878	1.6867	1.29783	0.709532	0.693327	0.600137	0.438276	0.252027	-0.561273	1.51387	0.454938	-0.325422	1.02046	0.394411	0.42484	-0.43799	-0.0633068	0.451034	0.647299	1.13976	0.348994	1.10517	0.361596	1.90045	0.738952	0.328596	0.310125	0.508374	0.129933	1.53687	1.04608	0.663367	1.11515	-1.27404	0.746972	1.33529	2.29681	0.64389	1.24993	-0.044277	-0.559171	0.388276	0.421096	0.441246	0.464848	1.02465	1.12105	1.68167	-1.48001	-1.14413	-1.54096	-1.42521	-1.72723	-1.2689	-0.660305	-1.19008	-0.705198	1.48108	0.696199	-0.0696056	-0.0829003	-0.496	0.646833	0.0831764	1.71452	0.869594	-0.704455	1.38786	-0.102494	-0.128207	0.686778	-0.210461	1.35248	1.00889	1.69648	0.584281	0.230841	0.336271	1.6773	-0.143859	1.58821	0.276628	0.97249	0.577323	1.11385	1.29625	0.062702	1.57492	0.062575	0.338039	1.94227	2.30436	0.281325	0.775066	0.700521	-0.310539	1.39307	0.335891	-0.117536	-0.245813	0.588332	-0.162945	1.24692	-0.265843	0.652776	1.77044	1.03075	1.19521	0.674626	1.07748	1.00376	0.935796	1.26182	0.384039	1.71407	1.77838	0.656359	0.399216	1.93236	1.21262	1.69709	-0.0338844	1.42816	-0.670705	-0.617697	0.124344	-0.387153	-1.11916	-0.586363	1.34969	1.41563	-0.7694	1.40485	0.0489245	0.742839	-0.848795	-0.532195	-1.04669	-1.06149	-0.358317	-0.93503	-0.763343	0.0570758	0.293719	2.49907	-1.00821	0.842041	2.98909	2.28759	1.07439	0.45387	1.65405	1.37586	1.35728	0.313134	1.07984	0.843208	0.616219	0.0650535	1.2835	1.21497	0.120284
LBCL_129	DLBCL	NA	0	Male	71-80	2	Elevated	0	0	2	Low	No	not performed	CMR	Yes	Non-progressor	na	na	0	30.0161	0	40.5694	11024937	0.4685	0.3853	0.0377282	0.0293034	0.039942	0.0936471	0.224035	0.369419	0.109881	0.023259	0.00546545	0.00260129	0.00258549	0.00369238	0.00575973	0.00474946	0.00295079	0.00168285	0.00081422	0.940882	2.08978	0.348778	0.389865	0.366023	0.369003	0.410961	0.429961	0.397094	0.404968	0.409412	0.405335	0.3904	0.375856	0.407092	0.39686	0.369192	0.395181	0.38384	0.419719	0.409038	0.388365	0.393571	0.402761	0.399998	0.391161	0.525646	0.415005	0.419993	0.402849	0.38855	0.421324	0.393564	0.424381	0.415564	0.41221	0.404875	0.417751	0.410321	0.385784	0.392379	0.399408	0.402005	0.379157	0.406364	0.364082	0.404201	0.386547	0.398552	0.396466	0.387942	0.402351	0.405027	0.39367	0.393134	0.39025	0.394891	0.412961	0.397983	0.412044	0.412369	0.39735	0.391369	0.408507	0.381782	0.416968	0.377666	0.376532	0.388999	0.388364	0.369648	0.354783	0.395091	0.397109	0.411431	0.384924	0.389168	0.410215	0.409569	0.391585	0.384956	0.410892	0.411706	0.419597	0.413143	0.406017	0.38551	0.392382	0.373308	0.396799	0.399124	0.408759	0.397591	0.402044	0.427012	0.401498	0.369146	0.412537	0.445588	0.442078	0.399196	0.391465	0.444602	0.397734	0.418305	0.416189	0.436791	0.399173	0.408785	0.40716	0.406142	0.404378	0.398225	0.437868	0.426286	0.390388	0.416361	0.435876	0.396372	0.442458	0.380324	0.385053	0.403528	0.400765	0.37183	0.416846	0.402685	0.403306	0.388897	0.390102	0.399407	0.398001	0.411643	0.384072	0.39545	0.405369	0.392767	0.396095	0.382101	0.373109	0.393864	0.390773	0.395341	0.390627	0.387612	0.427072	0.406858	0.402516	0.389857	0.410556	0.399039	0.385944	0.378986	0.381508	0.403035	0.362876	0.397917	0.387202	0.381621	0.379669	0.405859	0.392942	0.392497	0.394759	0.407958	0.421895	0.413699	0.384562	0.391493	0.364858	0.37796	0.377729	0.375098	0.403129	0.347245	0.411957	0.371902	0.41263	0.401701	0.368245	0.393177	0.377326	0.400904	0.402742	0.380506	0.405483	0.411463	0.415298	0.387191	0.395001	0.387599	0.413676	0.418307	0.435203	0.412226	0.396122	0.391079	0.422449	0.413912	0.412625	0.400422	0.39845	0.398388	0.37446	0.403904	0.367735	0.400514	0.400058	0.389355	0.4046	0.36345	0.406073	0.384845	0.380669	0.395799	0.389498	0.44155	0.40088	0.452204	0.441108	0.367865	0.423082	0.426759	0.427504	0.394692	0.41655	0.365459	0.400766	0.388217	0.369528	0.39165	0.39492	0.4066	0.404707	0.387886	0.384981	0.394809	0.398834	0.414144	0.394119	0.397597	0.378876	0.383198	0.412522	0.387746	0.375527	0.405435	0.380849	0.393339	0.380181	0.384174	0.389072	0.413099	0.395421	0.402752	0.401793	0.380941	0.402831	0.394253	0.394975	0.417577	0.40193	0.394653	0.423846	0.38257	0.389571	0.39652	0.372801	0.384048	0.40598	0.378519	0.375407	0.407427	0.38168	0.375832	0.382155	0.375013	0.412219	0.372114	0.401152	0.38013	0.380156	0.365706	0.403184	0.399427	0.396333	0.408172	0.386123	0.412761	0.417442	0.388501	0.374093	0.431399	0.392221	0.365077	0.399657	0.383449	0.382472	0.410824	0.401253	0.400904	0.408279	0.419051	0.40765	0.417883	0.392133	0.39812	0.376973	0.372804	0.39033	0.378757	0.383795	0.387591	0.402819	0.387088	0.397347	0.407272	0.389048	0.390273	0.374939	0.393169	0.392104	0.429204	0.398599	0.403736	0.397668	0.400015	0.422324	0.381823	0.40628	0.406674	0.409274	0.40261	0.360143	0.384748	0.386558	0.368841	0.398001	0.38316	0.425938	0.378215	0.379663	0.398223	0.420054	0.389906	0.407833	0.414075	0.410246	0.394979	0.388909	0.419758	0.412788	0.398573	0.403328	0.397999	0.383318	0.366	0.404928	0.376944	0.396988	0.403887	0.40251	0.397119	0.409126	0.400529	0.379424	0.393482	0.376646	0.355595	0.360218	0.378487	0.391689	0.393143	0.391918	0.368803	0.397439	0.407301	0.395105	0.401215	0.387925	0.400983	0.412102	0.394887	0.406343	0.389215	0.382165	0.386323	0.392706	0.4124	0.386857	0.40249	0.385419	0.406073	0.404843	0.390558	0.40384	0.372907	0.41464	0.396255	0.379364	0.393574	0.387598	0.411356	0.408364	0.431598	0.395473	0.41975	0.422401	0.428642	0.422358	0.394814	0.37475	0.381108	0.403462	0.353076	0.38114	0.381575	0.396001	0.38096	0.369935	0.381359	0.38362	0.374019	0.394862	0.394351	0.370091	0.395506	0.396153	0.388371	0.393221	0.379577	0.372619	0.354464	0.355725	0.379242	0.426083	0.391893	0.401487	0.410535	0.388148	0.390565	0.409009	0.375025	0.384699	0.372036	0.390258	0.393261	0.426519	0.372078	0.401993	0.396479	0.384643	0.423155	0.402898	0.395894	0.413484	0.381342	0.390083	0.42764	0.380276	0.408054	0.386674	0.39251	0.35991	0.358803	0.410034	0.387714	0.395736	0.372848	0.40205	0.379732	0.393219	0.393347	0.385098	0.388921	0.39833	0.390119	0.387536	0.391995	0.393143	0.383937	0.402765	0.4241	0.396239	0.392846	0.376468	0.405825	0.404899	0.379651	0.367805	0.413968	0.398603	0.420289	0.372638	0.37825	0.396094	0.375314	0.395062	0.408899	0.386916	0.397017	0.373498	0.37597	0.396238	0.413784	0.393862	0.388194	0.387282	0.384395	0.377547	0.407703	0.418997	0.395238	0.844508	1.17938	0.714441	-0.773201	1.68912	0.54423	1.49941	0.932894	1.21214	-0.092527	1.98563	0.328223	0.0494471	-2.19684	-0.940336	-1.12326	-1.63181	-1.53681	-0.93597	-1.08919	-0.957741	-0.712728	0.876442	-0.145171	0.00555326	0.256188	-0.607859	0.388781	0.231379	1.52551	-1.03682	-0.885117	-1.65122	-2.22017	-2.21867	0.796149	-0.1447	-0.0702524	-0.377388	0.316603	0.5962	0.452472	-0.0787603	1.69434	-0.27425	0.0313836	-0.0158669	-2.34538	-0.646427	-0.171356	0.541514	-0.987576	0.198657	-1.98059	-0.433066	-1.8413	-1.70217	-0.101173	0.240328	-1.73132	-1.86696	-1.91248	-1.82918	-1.67416	-1.84566	-1.90867	0.480697	1.17569	-1.64536	0.625237	-0.17933	-0.52046	-0.969369	-1.42043	-0.0083766	1.23044	1.00665	-0.344042	-0.811861	0.135421	0.551453	0.476112	0.214488	0.200844	-0.709891	0.956801	-1.04353	-1.0223	0.100147	-0.321425	-1.12419	-1.85059	-1.97323	-1.92986	-0.552142	-0.389635	0.450452	-0.922951	0.633415	-0.323665	-0.114707	0.987378	0.696017	0.10938	-0.382976	-0.313297	0.286658	0.117333	0.260802	0.965356	1.13093	0.250784	-1.70739	-0.784277	0.330673	1.09318	1.65228	0.646952	0.493197	0.376079	1.49541	-1.85831	-0.219572	-0.312713	-0.0305016	0.261352	0.206714	-0.320125	2.03882	-1.08274	-0.516209	-0.785249	-1.25541	-0.817712	-1.2182	-1.34499	-0.636052	-1.16037	-1.38368	-0.807263	-0.466378	-0.719862	-0.866343	-0.970562	-0.579774	-0.749391	-1.03682	-1.23932	-1.32838	-1.22315	-0.860206	-1.48597	-1.03724	-1.02355	-1.28822	-1.04794	-1.39767	-1.32387	-1.21244	-1.29559	-1.1343	-1.47313	-0.688244	-1.17992	-1.15551	-1.12896	-1.19548	-1.08534	-1.15669	-1.35042	-1.33155	-1.31938	-1.58623	-1.21636	-1.43864	-1.10969	-1.09849	-1.44974	-1.46085	-0.872879	-1.26864	0.0924752	-1.36491	-1.10708	-0.397276	-0.832125	0.0802829	1.44971	0.0261476	-0.776032	0.460859	0.0337452	0.0989116	0.389439	0.00991217	0.0308021	-0.114483	-0.467189	-0.414441	-0.245127	-0.028305	-0.179906	-0.389811	-0.679986	1.3124	1.43557	-0.379701	-1.75537	0.216467	0.709015	-0.642433	-1.05025	0.487805	-1.31668	-1.13136	-0.643695	-1.03674	-1.46137	-1.2996	-1.22517	-1.22639	-0.882008	-1.40224	-1.03131	-0.835775	-1.02508	-1.06383	-0.975754	-1.4461	-1.16246	-1.18037	-1.01849	-1.13752	-1.04123	-1.38689	-0.736523	-1.17213	-1.37457	-1.13353	-1.18485	-1.02686	-1.1377	-1.53922	-1.19242	-1.31065	-1.19492	-1.21807	-1.27598	-1.1064	-1.3578	-1.11504	-1.02518	-1.32448	-1.04059	-0.922346	-1.2952	-0.740308	-0.999244	-1.26743	-0.714124	-1.33068	0.658221	-0.479005	0.184365	-0.0385023	0.283883	-0.0267316	-0.376416	-0.17868	-1.239	0.883319	1.32043	-0.746261	-1.76032	-0.924544	-0.541097	-1.95236	0.894365	0.424355	0.489413	0.594946	0.323682	-0.732413	1.05791	-0.475549	0.497823	-0.4334	0.0511476	0.430279	-0.141847	0.0993519	-0.209148	-0.805212	0.381837	0.169183	-0.0030066	-0.0183142	-0.443694	1.84191	-0.753272	-0.168674	-0.470816	-0.658549	1.57686	1.6085	0.21701	0.87497	-0.556712	0.829108	0.358212	0.253303	-0.204469	0.583691	1.48289	-0.55085	1.25248	-0.600406	-0.583498	0.0451623	0.150198	0.0207143	0.347856	-0.72402	0.635698	1.45549	-0.552767	0.052416	-0.236136	-0.595376	0.305646	-0.212	1.3898	0.709409	-0.699176	0.391691	-1.8217	0.373993	-1.22537	0.806979	0.604469	-1.08248	-0.45581	-0.5387	0.171622	-0.364723	-0.156846	-0.135903	0.0430669	-0.0396656	-0.128393	-0.177006	-0.399998	0.0934762	-0.0503707	-0.125516	-0.361402	0.89981	-0.105208	1.84786	0.579565	-0.576423	-0.805348	-0.80942	-0.141596	0.666583	-0.709951	0.378749	-0.519264	-0.320917	0.943285	-0.0609294	-1.04163	-1.40683	-0.385023	1.19114	0.89752	-0.0758757	0.385413	0.715358	-1.04092	-2.4454	-2.14516	-1.94579	-1.27918	-1.90185	-1.6967	-0.315483	-0.156951	0.647596	-0.844365	-0.237218	-0.831561	0.424805	-2.1709	1.32415	0.843981	0.438531	-0.487377	-0.431094	-0.489933	0.169722	-0.615204	-0.335871	1.55118	-1.35261	0.477839	-2.29067	-2.16681	-1.74549	-0.4153	-1.6512	-1.97486	-1.83356	-1.75672	-2.02725	-1.93355	-0.785409	0.859446	1.09987	0.544279	2.14497	1.47022	-0.843078	0.70727	-0.144282	-0.079504	-0.0070099	-0.0588601	-0.408919	-0.489277	-0.261129	-0.353041	0.316358	0.0301356	0.948889	0.545148	0.498489	0.225037	-0.0636131	-2.02368	-1.74775	-1.37341	0.747744	0.786981	-0.492378	-0.217496	0.0268019	-0.716757	0.160821	0.873306	0.634833	-0.831933	-0.840592	-0.479665	0.209859	-0.0037127	0.651227	-0.0534578	-0.447516	-0.0842308	0.630121	-0.942766	-1.94263	0.158371	-0.240937	-0.0047686	-0.0421544	-0.401176	-0.0908321	-0.21292	0.100598	-0.115661	-0.514678	-0.273739	-0.557665	0.954738	0.46445	-0.481944	-0.24598	0.587566	-0.317594	0.257011	0.0758248	1.57204	0.0933723	0.207434	0.829642	-0.0054261	1.15869	1.18482	0.623536	-0.536217	1.07151	-0.782815	-0.344771	-1.04671	-0.285909	-1.10459	-1.47212	-0.97451	-0.0193715	-0.197884	0.265699	-0.636548	-0.488568	-0.92038	-1.58392	0.0375111	0.268453	0.346793	0.872226	-0.754486	-1.76436	-0.998264	-1.72854	-1.82847	0.38814	-0.0690466	-1.63085	-0.50068	-0.0731328	-0.129141	0.360869	0.067013	-0.283244	-1.23363	-0.661999	1.08556	-1.17813	0.911122	-0.320947	-1.25092	-0.28621	-0.797887	-0.49774	-0.406952	-0.58975	-0.490826	0.458317	1.03648	1.14616	0.322956	1.22106	0.605449	0.910544	0.827448	0.127593	0.0967601	0.0354505	-0.293297	-0.362823	-1.06083	-0.208154	-0.813712	-0.544402	0.603557	-0.915001	-0.904095	-0.671946	-1.12468	-1.05664	-0.482617	-0.423726	0.761139	0.607125	0.104723	1.74662	1.26142	0.846439	0.529873	1.45897	1.20985	0.991718	0.0767215	1.42507	1.35668	1.83183	2.25396	1.45929	1.30333	1.12308	0.882313	-1.20988	0.641616	1.86501	0.447686	0.77162	0.826136	1.28574	1.6055	1.28453	0.694476	0.809809	0.591766	0.402308	0.935068	0.391617	0.950125	2.08373	-1.10896	-1.40074	-0.229159	-1.18567	-1.2825	-0.840055	-0.0399828	-0.921375	-1.321	-0.595396	0.599062	0.752823	2.30656	0.967806	0.891692	0.398231	1.14091	0.901969	-0.654378	-0.69271	2.28599	0.464303	1.07227	1.25947	0.811695	0.41589	0.383877	-0.237235	0.514221	1.34234	-0.910851	-1.03309	-1.29371	1.28491	0.856684	0.750751	0.659027	2.09033	-0.292227	0.392847	0.984648	1.0788	1.85651	1.68267	2.33211	0.785768	0.73137	1.27159	0.998781	1.30406	1.10911	0.864267	1.27625	1.25312	1.44295	1.31416	1.29211	1.23357	1.25642	1.08906	0.945001	1.41	1.01185	1.1439	1.16438	1.14298	1.01965	-0.0778116	0.68842	1.03747	-1.39788	0.238398	0.654756	0.794315	1.62553	1.23714	-0.187095	-0.692018	0.817713	-0.280506	-0.0977202	-0.460352	-0.596743	-0.509537	-0.425736	-0.192376	-0.816287	0.659635	0.635139	0.641444	0.777219	0.754193	1.62645	0.386807	0.498888	0.752768	0.624059	0.115019	0.14684	0.30584	0.0280347	0.462017	0.200675	0.292033	0.699663	-0.926684	0.433264	0.407334	1.24188	0.465779	0.931704	0.49478	0.254808	-0.974849	1.11556	1.31722	0.99967	0.219967	0.496961	0.128764	0.23417	-1.18318	1.02166	-0.662675	0.739921	1.26399	0.978042	0.544452	1.00665	2.18167	0.208461	0.837696	-0.077503	-0.641135	1.3701	-0.0894513	1.33541	0.149959	1.59115	0.971024	0.523826	0.688503	0.745305	0.468803	0.65564	0.0736698	1.79113	0.863863	-0.381544	1.36056	0.351225	0.821026	-0.528744	-0.0928266	0.859156	0.948263	0.889503	0.739188	1.38696	0.492092	2.0138	1.02407	0.806455	0.202225	0.656308	0.39874	1.18967	0.882701	0.547473	0.871257	-1.54999	0.680447	1.49215	2.424	0.847285	0.992992	-0.489396	-0.0943497	0.648545	0.488281	0.435199	0.476065	0.956145	1.10004	1.70927	-1.74705	-1.35511	-1.44161	-1.37768	-1.57412	-1.19376	-1.1776	-0.958526	-0.405585	1.47364	0.684266	-0.359225	0.0575876	-0.340414	0.702967	0.22575	1.54533	0.893431	-1.22161	1.72246	0.0337857	0.415547	0.65442	0.326579	1.10645	0.852624	1.47146	0.673979	0.262582	0.577041	1.90944	-0.0287416	1.83361	0.707922	1.13763	0.584362	0.970552	0.973595	0.00381357	1.25937	0.0105509	0.180469	1.91084	2.21538	0.779602	1.07223	0.863647	-0.371956	1.8683	0.269219	-0.233582	-0.360478	1.09789	-0.16211	1.1312	-0.489638	0.67981	2.13363	1.28649	1.54462	0.718512	1.13072	0.885476	0.787168	1.20316	0.911096	1.66891	1.5182	0.765155	0.423833	2.07889	1.20333	1.37154	-0.0391057	1.49237	-0.717143	-0.593794	0.0607322	-0.714542	-1.05775	-0.482561	1.57555	1.24502	-0.672585	1.81532	0.321965	0.698692	-0.968707	-0.662188	-1.01899	-1.14243	-0.277643	-1.03809	-0.735417	0.192478	0.421549	2.18076	-0.981533	0.769349	2.92812	2.10976	0.838449	0.784798	1.28952	0.837047	1.23643	0.847288	1.53948	1.1442	0.691952	0.389725	1.29912	1.27605	0.383388
LBCL_130	DLBCL	NA	0	Female	41-50	2	Elevated	0	1	1	Low	No	not performed	PMR	No	Progressor	na	na	1	17.9176	0	40.3393	244705391	11.1181	0	0.0133126	0.0181654	0.0399752	0.166217	0.295709	0.310949	0.0756227	0.0180783	0.00580072	0.00454483	0.00616802	0.0090303	0.0102298	0.00656508	0.00402083	0.00256095	0.00144427	0.948739	4.06488	0.619697	0.686888	0.667066	0.673087	0.703266	0.701685	0.684001	0.698294	0.697932	0.684366	0.690108	0.65832	0.665434	0.679976	0.696112	0.674951	0.700078	0.672173	0.685318	0.715044	0.691748	0.698567	0.695853	0.661284	0.747004	0.684368	0.732526	0.710833	0.673418	0.72346	0.702071	0.70043	0.69608	0.697249	0.689581	0.697119	0.694021	0.683477	0.639415	0.568481	0.610828	0.680918	0.690992	0.676988	0.674865	0.655584	0.682534	0.690141	0.679229	0.675045	0.682741	0.698665	0.646339	0.675348	0.678663	0.672687	0.659185	0.68214	0.710002	0.66205	0.67921	0.693259	0.682421	0.705711	0.666155	0.691748	0.65259	0.66754	0.657218	0.641981	0.691232	0.691726	0.676666	0.667822	0.681832	0.682226	0.678852	0.663222	0.682165	0.717938	0.693367	0.725735	0.685589	0.683714	0.686271	0.69832	0.665291	0.682481	0.69018	0.687596	0.682527	0.68099	0.679283	0.660713	0.658038	0.682024	0.696105	0.699591	0.673939	0.684217	0.716185	0.668411	0.688259	0.713489	0.729569	0.671526	0.676227	0.691798	0.666988	0.674159	0.683368	0.712236	0.716227	0.677572	0.682828	0.699321	0.653662	0.699714	0.651354	0.672427	0.676526	0.696222	0.679206	0.703575	0.698502	0.694316	0.696866	0.663668	0.687268	0.67159	0.695537	0.676859	0.68756	0.694526	0.686065	0.674857	0.631435	0.688829	0.694691	0.693125	0.696519	0.673778	0.675782	0.693492	0.698853	0.704237	0.688776	0.700598	0.689824	0.6627	0.669892	0.678936	0.680399	0.661313	0.67277	0.70115	0.665628	0.666137	0.699983	0.703291	0.703184	0.674422	0.676754	0.711644	0.673302	0.695546	0.656859	0.693733	0.686369	0.65285	0.663215	0.698413	0.665209	0.689884	0.670056	0.691412	0.702989	0.681032	0.675794	0.687529	0.701325	0.690177	0.652349	0.663433	0.68532	0.696346	0.67556	0.654675	0.711854	0.707588	0.678069	0.710924	0.710251	0.689171	0.687624	0.693066	0.700163	0.680508	0.683338	0.691754	0.695062	0.677988	0.686087	0.689556	0.686426	0.677332	0.6703	0.673937	0.67542	0.68283	0.681293	0.652818	0.670173	0.651639	0.73868	0.709883	0.737512	0.72843	0.660608	0.710413	0.69441	0.712756	0.700474	0.71302	0.657258	0.683954	0.671539	0.658161	0.686583	0.692556	0.687073	0.694537	0.671402	0.667117	0.695151	0.683778	0.71335	0.682633	0.686638	0.676514	0.673963	0.680988	0.675126	0.706286	0.701211	0.646023	0.659332	0.663166	0.683283	0.673483	0.688226	0.699124	0.669658	0.688488	0.670267	0.694569	0.700261	0.687626	0.703739	0.692025	0.709928	0.712088	0.690232	0.685653	0.675186	0.661123	0.681551	0.689372	0.667876	0.653786	0.6932	0.675558	0.583503	0.623842	0.662684	0.716675	0.665153	0.683925	0.695239	0.670139	0.661723	0.682246	0.700754	0.670412	0.709038	0.664507	0.6954	0.667201	0.681523	0.67825	0.705887	0.677371	0.655128	0.67556	0.670938	0.667203	0.698194	0.687575	0.689691	0.695028	0.674439	0.66466	0.700043	0.671723	0.646931	0.643607	0.670351	0.663447	0.675037	0.682352	0.66629	0.709518	0.681101	0.683948	0.678914	0.642671	0.661652	0.656921	0.679234	0.599041	0.577948	0.58448	0.601835	0.688927	0.691924	0.687021	0.692364	0.698129	0.684133	0.702907	0.683641	0.65023	0.68063	0.708305	0.676081	0.693058	0.67776	0.710843	0.676263	0.678365	0.687005	0.657572	0.671743	0.68297	0.685329	0.675282	0.678877	0.68632	0.696016	0.691749	0.686307	0.67886	0.696275	0.677955	0.693766	0.67779	0.665016	0.673527	0.681998	0.694491	0.696303	0.71063	0.660821	0.685296	0.67982	0.644201	0.655979	0.669783	0.666894	0.674666	0.693348	0.683961	0.68831	0.694299	0.684202	0.674802	0.689073	0.678918	0.685634	0.721469	0.658572	0.704327	0.709637	0.711727	0.670014	0.682373	0.689201	0.672346	0.679746	0.681742	0.706146	0.682868	0.710654	0.675889	0.671476	0.660426	0.638275	0.672867	0.675655	0.697613	0.682391	0.665695	0.695885	0.690573	0.693178	0.704684	0.709013	0.703485	0.690012	0.668507	0.686856	0.67588	0.682457	0.701161	0.64539	0.598871	0.679307	0.662034	0.676465	0.705542	0.690103	0.693925	0.646339	0.665508	0.671379	0.718983	0.707231	0.677628	0.661001	0.690193	0.676279	0.662571	0.634414	0.580917	0.565181	0.576942	0.618857	0.666461	0.669844	0.705228	0.681581	0.67433	0.682524	0.697924	0.677544	0.693118	0.684668	0.674939	0.749938	0.745099	0.769706	0.766084	0.77131	0.732006	0.690972	0.66111	0.585996	0.583111	0.615184	0.573349	0.659677	0.666571	0.659942	0.659991	0.662326	0.660835	0.669629	0.677256	0.689222	0.690481	0.688828	0.683122	0.664717	0.682084	0.675765	0.656139	0.652547	0.666882	0.680299	0.717103	0.695691	0.67173	0.672642	0.677052	0.690552	0.6853	0.679477	0.65041	0.682889	0.772426	0.780968	0.771735	0.741035	0.754257	0.699865	0.678772	0.670696	0.66751	0.661194	0.680281	0.669096	0.667858	0.691259	0.67992	0.650504	0.687887	0.657266	0.703393	0.710369	0.686811	0.681308	0.868517	1.19445	0.751591	-0.422304	1.66113	0.788218	1.35349	0.889815	1.19524	0.101125	1.97642	0.446636	0.112753	-2.17714	-1.13971	-1.24483	-1.76825	-1.54361	-0.992901	-1.09732	-1.05559	-0.8874	0.840766	-0.130279	0.0123624	0.324284	-0.304151	0.417539	0.203657	1.45715	-0.873184	-0.92362	-1.3349	-2.17698	-2.17093	0.873721	-0.0535902	0.0330545	0.0882265	0.403329	0.63215	0.430178	0.191262	1.57314	-0.151863	0.363285	0.222338	-2.28489	-0.361793	-0.151007	0.491512	-0.76741	0.372011	-1.81769	-0.175872	-1.87056	-1.49989	0.0496514	0.397389	-1.46025	-1.48827	-1.87387	-1.75029	-1.49544	-1.81676	-1.79977	0.556917	1.47492	-1.63252	0.591054	-0.138243	-0.322192	-0.791837	-1.41225	0.171306	1.35406	1.1514	-0.297023	-0.810069	0.314598	0.789975	0.474599	0.113667	0.552316	-0.657949	1.40781	-0.872777	-0.791922	0.320689	0.0728236	-0.80488	-1.8138	-1.80662	-1.77925	0.00624722	-0.241159	0.473634	-0.788243	0.623039	0.00733843	0.214666	1.05228	1.02799	0.247159	0.00036425	-0.139689	0.480148	0.308673	0.283765	1.06888	0.955083	0.403665	-1.74378	-0.734131	0.481659	0.891507	1.46388	0.741273	0.725629	0.228183	1.11941	-1.73822	0.0163908	-0.165303	-0.0642863	0.236758	0.157407	-0.363678	1.96377	-0.850765	-0.56072	-0.98053	-1.40865	-1.02624	-1.41027	-1.48987	-0.740559	-1.30302	-1.52376	-1.05247	-0.715982	-0.903458	-1.04798	-1.16595	-0.898968	-0.84299	-1.32299	-1.39879	-1.36222	-1.3235	-1.02518	-1.72958	-1.22274	-0.99091	-1.32603	-1.23334	-1.48198	-1.46707	-1.2942	-1.45799	-1.31314	-1.62444	-0.851288	-1.36188	-1.41693	-1.33332	-1.45189	-1.30005	-1.40687	-1.59053	-1.66353	-1.57599	-1.72066	-1.3682	-1.49116	-1.32716	-1.41493	-1.74721	-1.51667	-1.09184	-1.5056	0.282155	-1.11003	-0.982972	-0.41983	-0.767607	-0.0069997	1.45726	0.173566	-0.643465	0.516219	-0.0966936	-0.0858432	0.377437	-0.0823338	0.336694	0.0967784	-0.0328408	-0.364017	0.00828397	0.280985	0.0809344	-0.0610994	-0.642743	1.3552	1.49398	-0.247752	-1.33119	0.619607	0.0356523	-0.650368	-0.915212	0.573856	-1.55582	-1.33496	-0.918398	-1.15538	-1.51597	-1.41778	-1.3126	-1.38267	-1.10411	-1.55996	-1.37684	-1.10293	-1.25718	-1.22724	-1.2179	-1.46046	-1.34522	-1.36338	-1.18028	-1.22966	-1.30339	-1.59161	-0.889193	-1.36959	-1.46894	-1.43628	-1.38482	-1.31413	-1.38171	-1.56742	-1.29968	-1.34339	-1.37855	-1.43865	-1.51188	-1.3149	-1.51458	-1.26138	-1.10226	-1.5708	-1.13163	-1.14671	-1.43037	-0.909703	-1.20014	-1.40178	-0.99284	-1.39908	0.743588	-0.173903	0.387848	0.414832	0.454635	0.0336145	-0.0093941	0.00376244	-1.15685	0.948107	1.30753	-0.21052	-1.55932	-0.723814	-0.323183	-1.83484	0.878723	0.381318	0.60638	0.570014	0.545633	-0.589469	1.17629	-0.249158	0.614878	-0.214421	0.202354	0.570288	0.100759	0.481768	0.0717342	-0.485951	0.521572	0.288005	0.178228	0.286965	-0.299226	1.70266	-0.520108	-0.0064293	-0.263192	-0.351846	1.50675	1.53053	0.375308	1.09651	-0.475752	0.891052	0.645475	0.509026	0.0886271	0.806325	1.51671	-0.363335	1.40587	-0.290482	-0.278938	0.193034	0.59422	0.364638	0.419185	-0.592928	0.951045	1.34734	-0.405759	0.217367	-0.017347	-0.52537	0.675688	0.0977172	1.35195	0.878567	-0.0810084	0.832396	-1.58362	0.169195	-0.865011	0.826095	0.672375	-0.775981	-0.144866	-0.133504	0.0471272	-0.38281	-0.197773	-0.12639	0.150816	0.0129588	-0.108422	-0.139157	-0.371622	0.234622	-0.0716228	-0.0121172	0.068568	0.941644	-0.112603	1.76282	0.563738	-0.317815	-0.311964	-0.752795	0.122926	1.0209	-0.646612	0.386642	-0.389807	-0.263846	0.953068	0.277034	-0.898545	-1.17897	-0.398495	1.11401	0.861086	0.164903	0.479645	0.578369	-0.981749	-2.33574	-2.14758	-1.59379	-1.2478	-1.83155	-1.61361	-0.101514	-0.0566486	0.614644	-0.789368	-1.04e-05	-0.610934	0.312284	-1.28639	1.52888	0.866423	0.501732	-0.418425	-0.313204	-0.447208	0.141731	-0.228994	-0.262333	1.2647	-0.976734	0.678215	-2.27006	-2.19766	-1.73481	-0.23809	-1.64688	-1.75083	-1.82852	-1.65023	-1.8683	-1.72115	-0.452487	0.925551	1.16085	0.58917	2.09853	1.29957	-0.0666708	0.742062	-0.120002	0.253125	0.400006	0.332463	-0.423401	-0.541948	-0.270374	-0.322533	0.452186	-0.0455447	1.01766	0.396898	0.602653	0.1874	0.408417	-1.99748	-1.38163	-0.98371	0.679769	0.687303	-0.304417	0.0960037	0.0220413	-0.127877	0.519747	0.86777	0.616599	-0.895999	-0.424662	-0.109183	0.343911	0.0302238	0.85991	0.115686	-0.365137	-0.0725215	0.56997	-0.656496	-1.78425	0.239485	-0.0570427	0.193067	-0.118159	-0.309289	0.253008	-0.0419596	0.233009	-0.0069826	-0.225275	0.0740764	-0.24382	0.930371	0.427929	-0.316901	-0.0464538	0.501338	-0.165594	0.113707	-0.020358	1.69157	-0.0175621	0.0753307	0.98398	0.0241775	1.06431	2.17846	2.06469	0.640272	2.28562	-0.533305	-0.131225	-0.427581	0.0317614	-0.84285	-1.50426	-0.890558	0.0662551	-0.0925579	0.24022	-0.527876	-0.523288	-0.447401	-1.30735	0.147171	0.405416	0.567276	0.912275	-0.65796	-1.69871	-0.808406	-1.70844	-1.81884	0.518996	0.00778666	-1.20756	-0.233774	0.1582	-0.284246	0.500582	-0.0136575	-0.127786	-1.02184	-0.3488	1.13346	-0.756382	0.759161	-0.0170858	-0.815036	0.386895	-0.449595	0.0484072	-0.0200546	-0.494332	0.0333258	0.698893	0.784026	1.42578	0.492471	1.22691	0.757451	0.562295	0.595086	-0.153281	-0.236473	-0.319997	-0.25143	-0.481551	-1.28916	-0.18414	-0.868203	-0.71814	0.705033	-0.915379	-1.15543	-0.808653	-1.28178	-1.06398	-0.550351	-0.512752	0.352078	0.286605	-0.0223071	1.58841	1.05497	0.642296	0.215609	1.37389	0.894799	0.687878	-0.0437261	1.0304	1.70752	2.19024	2.5061	1.23503	0.972232	0.761662	0.620288	-1.35945	0.532863	1.64246	0.265378	0.428503	0.624328	1.00692	1.74891	1.14629	0.397065	0.67586	0.436655	0.0973395	0.608687	0.133431	0.521508	2.35475	-0.877102	-1.45019	-0.207699	-1.28723	-1.3976	-0.894378	-0.0039059	-0.934642	-1.41543	-0.492858	0.288436	0.510743	2.40076	0.80456	0.561142	0.329119	0.69935	0.951112	-0.879483	-0.671257	2.27347	0.148408	0.738857	1.06794	0.580576	-0.117273	-0.0521857	-0.275207	0.377627	1.16744	-0.936836	-1.00032	-1.28841	0.940645	0.607602	0.705011	0.399638	2.17863	-0.645528	-0.0219569	0.625867	0.982032	1.73957	1.5081	3.17666	0.411524	0.738714	1.01213	0.761441	0.887835	0.82507	0.483402	1.00297	0.939073	1.20269	1.07375	0.956006	0.959037	0.933017	0.73623	0.626195	1.08576	0.703006	0.922681	0.921624	1.06807	0.67777	-0.431795	0.501943	1.10005	-1.30672	0.00968647	0.49673	0.455211	1.51156	1.04249	-0.244738	-1.00699	0.549318	-0.309949	-0.202381	-0.667817	-0.907531	-0.582573	-0.528758	-0.251431	-0.993684	0.444613	0.32528	0.500712	0.570903	0.458906	1.32746	0.225455	0.278458	0.562064	0.184339	-0.164282	0.0467035	0.0980649	-0.0981412	0.370436	0.113854	0.364845	0.5625	-1.02033	0.146125	0.200485	1.04843	0.221921	0.642814	0.265035	0.0759515	-0.776907	0.977052	1.14454	0.86958	-0.100394	0.16155	-0.104097	-0.100981	-1.06401	0.682329	-0.666401	0.419029	1.05372	0.578576	0.182618	0.616607	2.35549	0.0535281	0.606665	-0.143939	-0.793423	1.10086	-0.269583	1.65195	-0.129555	1.41261	0.878388	0.26181	0.385662	0.568123	0.383838	0.619045	0.014865	1.87817	0.856361	-0.533029	1.4999	0.218624	1.18235	-0.578129	-0.169589	0.782187	1.01964	0.815169	0.646582	1.10798	0.195987	2.87674	1.55354	0.932529	0.0564961	0.680527	-0.0359765	1.03756	0.719883	0.395386	0.811682	-1.58311	0.387566	1.12418	2.81713	0.746642	0.888108	-0.661328	0.0906657	0.525299	0.232828	0.220148	0.203705	0.499417	0.884299	1.37935	-1.76185	-1.26275	-1.51927	-1.47633	-1.63264	-1.16273	-1.28166	-0.981322	-0.43842	1.32045	0.249476	-0.374539	-0.227386	-0.635356	0.320164	-0.15939	1.44105	0.654776	-1.16858	1.86525	-0.128965	0.304653	0.421177	0.0908431	0.946163	0.78998	2.51702	0.67825	-0.0377611	0.40077	2.26776	-0.162292	1.66867	0.637938	0.771053	0.385408	0.809508	0.827389	-0.10457	1.07929	-0.146593	-0.0552862	1.61765	2.54662	0.975788	1.05821	0.831263	-0.415259	2.11533	0.167371	-0.249176	-0.41593	1.00053	-0.348062	0.861248	-0.553438	0.404679	2.16645	1.47027	1.75944	0.480582	0.98648	0.507896	0.636935	0.913533	0.52773	1.48152	1.39306	0.544715	0.324337	2.05379	0.838478	0.838286	-0.0943916	2.60764	-0.886802	-0.678376	0.265796	-0.820039	-1.17529	-0.674483	1.77113	0.996879	-0.689885	2.07832	0.0476739	0.413	-0.863742	-0.645401	-1.05857	-1.24504	-0.356402	-1.10976	-0.752607	-0.209186	0.285928	2.9874	-1.05732	0.792016	3.42979	2.86664	0.642404	0.901559	1.29055	0.798173	0.91374	0.984562	1.82938	1.08204	0.337233	0.262876	1.13595	1.02207	0.0923448
LBCL_130	PMBCL	A	1	Female	41-50	2	Elevated	0	1	1	Low	No	not performed	PMR	No	Progressor	na	na	1	17.9176	0	40.3393	24876020	1.17511	0	0.00565167	0.00847187	0.015745	0.0567926	0.198729	0.422723	0.166376	0.0419486	0.00946841	0.00343431	0.00312143	0.00621782	0.0129249	0.0151172	0.0135068	0.00991777	0.00498636	0.932274	1.18762	0.197804	0.207802	0.207409	0.208195	0.219329	0.229984	0.218181	0.222568	0.220577	0.205099	0.215994	0.204793	0.212735	0.217863	0.202803	0.217805	0.214726	0.22299	0.214026	0.218469	0.220724	0.229328	0.216839	0.214916	0.222783	0.231534	0.240683	0.234374	0.211085	0.224444	0.218402	0.220577	0.233923	0.225679	0.219901	0.232136	0.225739	0.217604	0.207232	0.216039	0.223735	0.207674	0.220103	0.215533	0.226259	0.205424	0.217889	0.211798	0.215259	0.213134	0.214301	0.218674	0.201981	0.21513	0.209979	0.223286	0.210305	0.22212	0.224412	0.210186	0.20788	0.213161	0.221205	0.223203	0.212436	0.213516	0.209303	0.20587	0.216745	0.193634	0.20918	0.211765	0.214086	0.210292	0.208075	0.211654	0.217783	0.21007	0.211162	0.217441	0.218277	0.238969	0.225778	0.211067	0.217114	0.210129	0.210361	0.215715	0.218846	0.212906	0.210119	0.212552	0.214055	0.206698	0.196377	0.213992	0.221811	0.228294	0.214231	0.221961	0.218257	0.216019	0.216853	0.225968	0.229409	0.215682	0.2121	0.226704	0.221347	0.216444	0.209415	0.224777	0.225199	0.216282	0.210532	0.227991	0.203736	0.226084	0.205564	0.200184	0.214448	0.22207	0.21271	0.215215	0.228487	0.233135	0.217567	0.211639	0.216003	0.212532	0.221738	0.220518	0.22634	0.235073	0.226003	0.212686	0.209387	0.212019	0.218217	0.212244	0.216944	0.219411	0.216595	0.220167	0.217811	0.219952	0.22212	0.2301	0.21211	0.21541	0.216938	0.22222	0.209686	0.197039	0.210699	0.191859	0.209191	0.202719	0.223795	0.218113	0.220786	0.218845	0.217173	0.234898	0.218552	0.218267	0.213794	0.210872	0.214352	0.208392	0.21484	0.224937	0.193396	0.222594	0.205154	0.217197	0.205511	0.212464	0.218082	0.20798	0.232507	0.209609	0.205914	0.215562	0.212974	0.226395	0.223699	0.189275	0.226047	0.230685	0.206612	0.226121	0.227249	0.217204	0.206912	0.223686	0.224233	0.207902	0.225537	0.225639	0.2114	0.20619	0.211447	0.211376	0.208114	0.216116	0.219	0.215235	0.208838	0.219226	0.219847	0.207466	0.20023	0.199714	0.231036	0.22678	0.25405	0.24379	0.204166	0.224883	0.218385	0.237137	0.223643	0.227764	0.199277	0.211278	0.214707	0.213292	0.209566	0.212546	0.220284	0.219074	0.212548	0.218632	0.216979	0.213101	0.234914	0.219305	0.218845	0.20816	0.207994	0.210485	0.215208	0.215464	0.220366	0.195958	0.201885	0.190117	0.202658	0.200452	0.201386	0.20531	0.201913	0.230638	0.218552	0.23443	0.224484	0.237532	0.225798	0.219673	0.219043	0.233365	0.218521	0.226356	0.220014	0.212958	0.22446	0.225799	0.206306	0.219779	0.226036	0.21038	0.212183	0.214599	0.20646	0.223451	0.207651	0.216339	0.221811	0.207909	0.208101	0.209788	0.248465	0.231094	0.246727	0.217137	0.23136	0.216755	0.211673	0.208585	0.234582	0.21068	0.200969	0.215473	0.209419	0.219067	0.226911	0.216045	0.220828	0.220471	0.215922	0.215034	0.211886	0.210836	0.211206	0.205404	0.212828	0.217379	0.219266	0.213286	0.213737	0.221652	0.219018	0.211673	0.231752	0.208715	0.217473	0.206398	0.217646	0.213492	0.224945	0.208279	0.212148	0.21618	0.224618	0.224266	0.218803	0.228401	0.216709	0.238188	0.209409	0.198926	0.208491	0.214778	0.212994	0.20782	0.207671	0.226424	0.211286	0.210092	0.213944	0.203284	0.21803	0.21939	0.211872	0.22456	0.215964	0.204593	0.227753	0.219083	0.212892	0.209385	0.215753	0.209274	0.215514	0.215406	0.214744	0.214132	0.213594	0.212886	0.205676	0.209274	0.208585	0.20576	0.212786	0.204087	0.196988	0.200851	0.208281	0.205247	0.215968	0.221577	0.213309	0.222374	0.22006	0.225797	0.216584	0.2354	0.218261	0.21201	0.221529	0.217287	0.21239	0.221439	0.209253	0.216109	0.210702	0.212976	0.216071	0.209027	0.219523	0.222594	0.216588	0.220113	0.206669	0.214689	0.216581	0.207414	0.217779	0.214689	0.214017	0.216483	0.21965	0.228783	0.216673	0.224641	0.240726	0.214415	0.227781	0.210997	0.2075	0.217288	0.211568	0.217816	0.201796	0.212472	0.20582	0.211681	0.214798	0.22965	0.222003	0.214642	0.210312	0.20985	0.208261	0.221814	0.219881	0.214454	0.21134	0.216521	0.209132	0.201393	0.200737	0.226709	0.21703	0.218855	0.211785	0.21404	0.202237	0.226543	0.226541	0.205218	0.206903	0.224069	0.203894	0.225103	0.211909	0.220513	0.214478	0.211365	0.222034	0.216461	0.210634	0.223361	0.21574	0.222282	0.212027	0.216969	0.221176	0.206285	0.211699	0.197437	0.201122	0.193711	0.209297	0.215092	0.20622	0.209179	0.201357	0.213182	0.208019	0.210993	0.209023	0.21275	0.207586	0.213103	0.213266	0.21622	0.210563	0.228384	0.214356	0.214007	0.213171	0.21487	0.221462	0.220225	0.213185	0.198007	0.212453	0.212896	0.215908	0.21191	0.203466	0.2106	0.211777	0.214675	0.211859	0.212899	0.217802	0.208832	0.215786	0.21072	0.214794	0.212724	0.213611	0.225715	0.206923	0.210458	0.217176	0.220458	0.206789	0.574049	1.09656	0.56789	-0.736544	1.81583	0.637487	1.35179	1.02451	1.28716	-0.335842	1.97368	0.448605	-0.169007	-2.01654	-1.27848	-1.24888	-1.83774	-1.78094	-1.21766	-1.24021	-1.20067	-1.00799	0.689303	-0.818258	-0.631347	0.384076	-0.569872	0.317119	0.282721	1.48042	-0.56993	-0.479652	-1.27814	-2.00136	-2.24742	0.848291	-0.0301656	-0.111828	-0.255262	0.513507	0.437075	0.0913711	-0.0908234	1.57136	-0.412536	-0.0965108	-0.0570213	-2.0795	-0.462761	-0.256622	0.58317	-0.857531	0.469557	-1.81904	-0.266002	-2.14609	-1.6247	0.290583	0.612945	-1.71463	-1.56746	-2.06155	-1.88434	-1.46332	-1.81119	-1.96498	0.384053	1.72465	-1.64747	0.489873	-0.364831	-0.583698	-0.612133	-1.07847	-0.250596	1.49416	1.25156	-0.777713	-0.617967	0.208805	0.771814	0.683629	-0.0935954	0.174379	-0.40607	1.2516	-1.431	-1.22969	0.275667	0.173288	-1.0176	-1.92884	-2.00231	-1.85856	-0.0853846	-0.154079	0.260484	-1.17679	0.66856	-0.44081	-0.227193	1.00737	0.955888	-0.0346215	-0.372031	-0.393434	0.283356	0.106609	-0.178404	1.1653	1.19261	0.174453	-1.69187	-0.555935	0.196496	0.910888	1.71279	0.836023	0.775836	0.267262	0.951264	-1.76617	-0.370913	-0.492517	-0.147512	0.330798	0.163282	-0.337817	2.17565	-1.01498	-0.342753	-0.462955	-1.18583	-0.697975	-1.23516	-1.2417	-0.516429	-1.16348	-1.27094	-0.703116	-0.395029	-0.625298	-0.868615	-0.865741	-0.614491	-0.614572	-1.00711	-1.27227	-1.22908	-0.956229	-0.650358	-1.33769	-1.02593	-0.798604	-1.08675	-0.925271	-1.23332	-1.26612	-1.05977	-1.27415	-1.08286	-1.35257	-0.595393	-1.1659	-1.09149	-0.984612	-1.20808	-1.09203	-1.20449	-1.3248	-1.3025	-1.2185	-1.48593	-1.12207	-1.21712	-1.10719	-0.966408	-1.45036	-1.30311	-0.840946	-1.21071	-0.0377545	-1.49586	-1.27026	-0.904968	-0.771607	-0.092038	1.53669	-0.213566	-0.853402	0.193419	-0.0691815	-0.007439	0.432074	-0.264014	-0.0769094	-0.305395	-0.738391	-0.600914	-0.22813	-0.120318	-0.377306	-0.685852	-0.805963	1.60733	1.45744	-0.499464	-1.74865	0.235251	0.395516	-0.628366	-0.868631	0.4364	-1.12246	-1.00517	-0.657332	-0.899006	-1.28747	-1.2166	-1.12539	-1.05418	-0.74744	-1.2866	-1.02578	-0.743019	-0.89262	-0.965529	-1.01765	-1.28682	-1.09213	-1.09379	-1.03783	-0.916559	-0.917791	-1.19894	-0.608345	-1.14573	-1.19278	-1.01825	-1.13321	-1.04765	-1.06834	-1.4292	-1.14844	-1.15135	-1.1142	-1.15046	-1.14716	-1.09246	-1.33282	-1.07592	-0.872146	-1.19552	-0.842973	-0.914625	-1.22691	-0.590813	-0.789361	-1.09638	-0.734964	-1.07776	0.6792	-0.913662	0.447016	0.0114515	0.212721	-0.222705	-0.0532526	-0.0090061	-1.53079	0.845598	1.48284	-0.349965	-1.69994	-0.66339	-0.204552	-2.04734	0.747993	-0.0332968	0.638098	0.586206	0.275615	-0.652754	1.31061	-0.241305	0.800896	-0.242517	0.240238	0.638772	0.197337	0.391587	0.053812	-0.602749	0.729139	0.363954	0.331321	0.2229	-0.226767	1.98956	-0.538156	0.0357249	-0.256088	-0.280103	1.60026	1.67025	0.451706	1.20463	-0.560938	0.683692	0.610919	0.413656	0.211672	0.806732	1.72148	-0.334585	1.55897	-0.437739	-0.347144	0.351752	0.63912	0.456194	0.467893	-0.571294	0.994757	1.55215	-0.471772	0.186478	0.113546	-0.429326	0.716048	0.143776	1.44528	0.974194	-0.0924448	0.526114	-1.34628	0.136563	-1.21169	0.864435	0.787552	-1.01368	-0.521459	-0.490353	-0.0663216	0.0964538	-0.258067	-0.371723	-0.0570664	-0.490623	-0.510914	-0.522142	-0.955759	-0.230127	-0.165871	-0.457211	-0.28134	1.09917	-0.492059	1.97247	0.631763	-1.02569	-0.812111	-1.23818	-0.310292	1.00312	-0.785472	0.470974	-0.608361	-0.587985	0.962808	0.0815802	-0.949159	-1.08902	-0.561766	1.29188	0.896044	-0.149052	0.512757	0.502299	-1.50249	-2.11877	-1.98564	-1.75618	-1.28457	-1.97407	-1.59093	-0.630061	-0.412294	0.693401	-0.665696	-0.383874	-0.847763	0.388787	-1.73414	1.32237	0.767745	0.366611	-0.932604	-0.691855	-0.90199	-0.318409	-0.53365	-0.564944	1.56967	-1.31856	0.613529	-2.14106	-2.18663	-1.66775	-0.11664	-1.66803	-2.27484	-2.04472	-1.54608	-2.0733	-1.91535	-0.553971	1.05517	1.37507	0.6504	2.21145	1.25568	-0.181311	0.766038	-0.348337	-0.115377	0.0391323	-0.145459	-0.743096	-0.860154	-0.651165	-0.854504	0.52631	-0.0392244	1.08777	-0.0043564	0.532243	0.00269147	0.279098	-1.80233	-1.97753	-1.31423	0.782555	0.809263	-0.795988	-0.267072	-0.324395	-0.217932	0.227161	0.961539	0.768397	-0.807744	-0.496161	-0.16691	0.43787	0.135357	0.753536	-0.256468	-0.755036	-0.294911	0.463083	-0.458204	-1.85127	0.242486	-0.540002	-0.159914	-0.205218	-0.618397	-0.321089	-0.646028	0.00565934	-0.40302	-0.0802458	0.0339934	-0.127581	0.855783	0.108648	-0.62167	-0.518349	0.679286	-0.509143	0.0194254	-0.155525	1.82727	-0.483372	-0.131227	0.941125	0.0567009	1.15209	2.13394	1.95173	0.453042	2.28837	-0.424078	-0.532739	-0.535927	0.0893318	-0.430539	-1.51388	-0.929069	-0.205633	-0.400583	0.0510937	-0.45545	-0.44895	-0.68034	-1.60416	0.39803	0.34757	0.783493	1.04354	-0.898827	-1.78684	-0.788791	-1.77097	-1.93258	0.40859	-0.320184	-1.63555	-0.514691	-0.024741	-0.510835	0.415526	0.0766408	-0.568058	-1.03076	-0.261478	1.41274	-1.8621	0.887974	-0.477231	-1.22149	0.0211025	-0.97743	-0.478189	-0.256332	-0.90368	-0.205242	0.715104	0.894094	1.46871	0.301621	1.37374	0.974277	0.727259	0.59229	-0.163831	-0.164397	-0.181606	-0.0320198	-0.418202	-0.973363	0.0707289	-0.701463	-0.677444	0.759048	-0.751193	-0.921379	-0.644476	-1.03109	-0.81116	-0.354452	-0.245616	0.279875	0.445877	-0.0671909	1.62828	1.10721	0.573663	0.298491	1.39284	0.793306	0.646305	0.0375402	0.776461	1.75939	2.08798	2.64139	1.1695	1.13159	0.782613	0.55921	-1.22465	0.744362	1.59201	0.375597	0.570472	0.626822	1.17215	1.79263	0.981755	0.55537	0.771821	0.4897	0.257441	0.368539	0.295896	0.446144	2.31549	-1.43413	-1.36915	-0.213599	-1.05426	-1.29558	-0.68745	0.2213	-0.689519	-1.28053	-0.3135	0.351698	0.666484	2.67572	0.927309	0.486621	0.145889	0.841228	0.856705	-0.904785	-0.447853	2.27027	0.347721	1.09594	1.15753	0.698463	-0.2736	-0.0738099	-0.253114	0.638742	1.44103	-0.733929	-0.895391	-1.19859	0.823427	0.550514	0.675774	0.346598	2.29763	-0.435767	-0.207473	0.861568	0.867386	1.74638	1.61153	3.2678	0.562999	0.750146	0.866685	0.673438	0.751622	0.755073	0.426251	0.928989	0.94313	1.25485	1.11453	0.976349	0.924959	0.912429	0.629667	0.699646	1.08688	0.491487	1.05926	0.695844	0.90705	0.732182	-0.196058	0.479224	0.948707	-0.919184	0.105152	0.770991	0.44041	1.55282	1.10005	0.275266	-0.43323	0.566087	0.0728453	0.109394	-0.173057	-0.429328	-0.173542	-0.126822	0.131253	-0.52854	0.285384	0.552035	0.691167	0.670306	0.527863	1.39024	0.369855	0.256732	0.521461	0.38885	0.0724102	0.09944	0.158074	-0.0924318	0.372728	0.186851	0.306553	0.406206	-1.56108	0.21398	0.186145	1.18337	0.237086	0.627368	0.346759	0.154884	-1.45443	1.04727	1.09602	0.909176	-0.155754	0.28644	-0.0283279	0.0697524	-0.942715	0.635037	-1.24303	0.640241	1.32372	0.947313	0.445581	0.502581	2.4497	0.173442	0.26133	-0.0261669	-1.05843	1.2152	-0.0524758	1.77489	-0.212287	1.48945	0.824257	0.544878	0.611935	0.561575	0.450996	0.631281	-0.101467	1.88492	0.966865	-0.351477	1.40653	0.24312	1.30719	-0.404032	-0.0345362	0.866357	0.988294	0.760998	0.73404	1.09418	0.209329	2.75632	2.01912	0.978036	0.136331	0.784566	-0.142087	0.990275	0.586822	0.409729	0.632906	-1.17543	0.235901	0.958917	2.88353	1.00674	0.889447	-0.290731	0.00940459	0.535053	0.295338	0.283066	0.257472	0.560021	0.940651	1.61194	-1.54372	-1.03619	-1.46106	-1.28024	-1.67022	-0.973132	-0.979512	-0.990586	-0.860847	1.21311	0.404548	-0.0178776	0.0573368	-0.339017	0.4884	0.115233	1.44293	0.917087	-0.916161	1.89429	0.0390803	0.321773	0.482862	0.313826	0.881649	0.708593	2.38334	0.650444	-0.102666	0.663367	2.32336	0.0730703	1.79308	0.469928	0.881474	0.555209	0.824116	0.885574	0.0876586	1.0249	0.0538927	0.169452	1.63077	2.54942	0.972278	0.989618	0.892075	-0.27071	2.07231	0.224955	-0.153794	-0.259699	1.1235	-0.353834	0.855521	-0.27811	0.492271	2.28766	1.47563	1.7101	0.592608	0.957274	0.597796	0.707517	1.06993	0.688497	1.48688	1.19668	0.548606	0.164978	2.22052	1.01151	0.913242	-0.0405869	2.48541	-0.585166	-0.411341	0.333502	-0.417725	-1.02159	-0.638341	1.78525	1.03308	-1.09811	1.97094	0.113121	0.53967	-0.647037	-0.378601	-0.795047	-1.02772	-0.168856	-0.880799	-0.563629	-0.0906757	0.394214	2.95596	-0.951087	0.859967	3.42569	2.80999	0.710051	0.691543	1.21147	0.56302	0.803083	1.01025	1.9288	1.21009	0.53303	0.146528	1.06832	1.10341	0.427554
LBCL_131	DLBCL	A	1	Male	41-50	4	Normal	1	2	2	Low	No	not performed	CMR	Yes	Non-progressor	na	na	0	41.2269	0	41.2269	23737155	1.11721	0	0.00714707	0.0089225	0.0168587	0.0543295	0.208643	0.441826	0.144481	0.0333002	0.00742953	0.00287966	0.00279231	0.00684579	0.0159628	0.0174068	0.0123229	0.00770902	0.00392975	0.927728	1.35648	0.217286	0.222915	0.212511	0.21724	0.23549	0.235346	0.221293	0.227241	0.234008	0.219174	0.219153	0.213897	0.224243	0.213683	0.217184	0.216303	0.223812	0.22185	0.219396	0.22602	0.217745	0.223857	0.227873	0.219479	0.224427	0.248317	0.241665	0.241957	0.217328	0.230386	0.225744	0.211628	0.229298	0.220118	0.223125	0.233501	0.222844	0.210632	0.214044	0.210237	0.224025	0.211075	0.221037	0.214401	0.226946	0.213261	0.225512	0.21806	0.215993	0.216436	0.22078	0.217744	0.210379	0.209292	0.218724	0.211002	0.22078	0.221495	0.224692	0.218478	0.219609	0.231569	0.227199	0.222699	0.206187	0.2189	0.215599	0.211001	0.208077	0.193535	0.220947	0.22188	0.216987	0.214841	0.218647	0.215633	0.22515	0.214983	0.217105	0.226749	0.230499	0.25339	0.224974	0.226758	0.214998	0.218228	0.218902	0.211284	0.222667	0.221231	0.216013	0.217327	0.210956	0.213573	0.211383	0.220563	0.228197	0.228032	0.218288	0.225341	0.224445	0.217374	0.22165	0.225425	0.236229	0.22057	0.21983	0.218398	0.219259	0.22021	0.217525	0.219806	0.215255	0.214869	0.220412	0.232749	0.218465	0.23247	0.223281	0.202747	0.214894	0.216205	0.213592	0.221985	0.234747	0.228352	0.226002	0.217585	0.225251	0.214821	0.215808	0.216369	0.21805	0.212212	0.21872	0.212885	0.223416	0.216271	0.214677	0.221325	0.224856	0.213778	0.218547	0.220157	0.221139	0.222198	0.22168	0.232802	0.223769	0.211494	0.216862	0.225442	0.212056	0.204132	0.222886	0.211228	0.215791	0.217016	0.229938	0.226364	0.218221	0.233533	0.226715	0.224616	0.220427	0.220852	0.210186	0.222287	0.216165	0.209554	0.212065	0.231946	0.207046	0.22681	0.209663	0.226865	0.207712	0.217293	0.228393	0.213959	0.235655	0.21475	0.211436	0.213655	0.217927	0.229397	0.221895	0.201171	0.225471	0.237395	0.214448	0.225264	0.229166	0.221347	0.218146	0.239148	0.230829	0.228972	0.231735	0.221329	0.216074	0.210114	0.215013	0.213531	0.218407	0.211962	0.203099	0.211443	0.205176	0.206109	0.21702	0.208571	0.21725	0.211323	0.240126	0.233579	0.246252	0.245075	0.204639	0.237944	0.224729	0.240686	0.232909	0.225254	0.20128	0.222873	0.211883	0.212492	0.218097	0.225923	0.221509	0.222344	0.224763	0.217865	0.21811	0.22208	0.250134	0.21873	0.226697	0.218017	0.222063	0.227825	0.212335	0.207958	0.223251	0.211486	0.212986	0.204586	0.214596	0.1956	0.228304	0.208812	0.218622	0.228229	0.214503	0.225454	0.222291	0.216714	0.217422	0.223477	0.218363	0.221335	0.220753	0.224431	0.21917	0.21769	0.218954	0.219982	0.202036	0.216016	0.229346	0.214531	0.208398	0.218782	0.218433	0.22758	0.201609	0.22331	0.224983	0.202622	0.204459	0.222121	0.22426	0.212348	0.227048	0.208151	0.226842	0.225758	0.218105	0.208774	0.237248	0.213276	0.205098	0.217716	0.217368	0.215718	0.227642	0.225694	0.21518	0.230539	0.231489	0.225906	0.237195	0.216234	0.223651	0.207969	0.216823	0.219848	0.222154	0.217027	0.224954	0.212752	0.215302	0.225491	0.230837	0.211802	0.216499	0.206905	0.226967	0.212886	0.245221	0.217528	0.22731	0.215587	0.229574	0.217299	0.213615	0.216565	0.215657	0.239229	0.213002	0.206884	0.220793	0.218338	0.209837	0.216752	0.224926	0.226182	0.217498	0.22008	0.222006	0.216342	0.222748	0.231553	0.221219	0.221821	0.206626	0.221749	0.228244	0.228673	0.213358	0.21999	0.217877	0.225684	0.226441	0.230399	0.213746	0.209384	0.219786	0.217926	0.212075	0.22293	0.216629	0.222118	0.225272	0.216977	0.204516	0.202424	0.21485	0.217298	0.234084	0.217666	0.220392	0.219455	0.22182	0.229495	0.224265	0.211549	0.21347	0.231256	0.213836	0.228724	0.226563	0.215678	0.21347	0.223818	0.211967	0.216978	0.209333	0.213877	0.221201	0.227255	0.219733	0.229664	0.208372	0.21003	0.213375	0.216169	0.227165	0.216491	0.229694	0.214744	0.226307	0.210885	0.229102	0.228969	0.232802	0.228472	0.215913	0.209427	0.212958	0.215169	0.211958	0.214962	0.213665	0.22355	0.218919	0.216379	0.224144	0.230595	0.217431	0.224074	0.213236	0.214069	0.221715	0.231429	0.232655	0.224765	0.215303	0.225868	0.209586	0.211587	0.207913	0.231748	0.21538	0.224698	0.220207	0.213586	0.210067	0.228783	0.2249	0.202307	0.219599	0.219087	0.208004	0.234336	0.221602	0.221116	0.224056	0.204624	0.2273	0.22996	0.222757	0.217654	0.225539	0.221259	0.22197	0.219305	0.21574	0.220691	0.222113	0.219032	0.201158	0.208603	0.207611	0.224317	0.218472	0.221528	0.215201	0.213627	0.215083	0.211105	0.215713	0.221125	0.214118	0.2173	0.222255	0.222948	0.215824	0.230608	0.225548	0.219842	0.216252	0.205652	0.229402	0.228999	0.217409	0.206005	0.214317	0.219657	0.222934	0.223744	0.210349	0.222004	0.211025	0.230189	0.228429	0.214242	0.212152	0.221426	0.221724	0.220459	0.213022	0.222481	0.218527	0.231802	0.212055	0.220662	0.228211	0.220901	0.215536	0.361846	1.12093	0.349356	-1.20886	2.21691	0.432939	1.51175	0.93913	1.58537	-0.808821	2.47168	0.397244	-0.546737	-1.47525	-0.997706	-0.960794	-1.61774	-1.44358	-0.954894	-1.01775	-0.999328	-0.653113	0.573364	-0.983978	-0.931827	0.239096	-0.933529	0.0584583	0.236469	1.57026	-0.158674	-0.226044	-0.906024	-1.5108	-1.66391	0.711574	-0.385616	-0.7669	-0.833836	0.361193	0.235113	-0.168812	-0.481559	1.92873	-1.15834	-0.593881	-0.565619	-1.76977	-0.970419	-0.71664	0.383798	-0.791644	0.726437	-1.27915	0.0790248	-1.81754	-1.37251	0.618345	0.916013	-1.72857	-1.6138	-1.78402	-1.73471	-1.34544	-1.58624	-1.76432	0.121091	1.87569	-1.54321	0.259437	-0.401199	-1.04404	-0.900941	-0.885064	-0.662422	1.72761	1.59559	-1.23147	-0.818953	-0.0453189	0.541962	0.755131	-0.322364	-0.121492	-0.277229	1.31301	-0.837017	-1.00282	0.0292278	0.0957521	-0.954121	-1.69105	-1.77167	-1.75551	-0.0705695	-0.178938	0.123905	-1.40593	0.646808	-0.632017	-0.455496	1.13795	0.840638	-0.381812	-0.67035	-0.740936	-0.130322	-0.188411	-0.485076	1.17663	1.48774	-0.166135	-1.56164	-0.635907	-0.0778941	0.827771	1.84774	0.884621	0.650191	0.0453185	1.16418	-1.64783	-0.880911	-0.835398	-0.431234	0.147461	0.0943782	-0.417813	2.69826	-1.34684	-0.589941	-0.270075	-0.916089	-0.294477	-0.803171	-0.925872	-0.0779709	-0.765125	-0.930692	-0.358249	-0.108961	-0.205666	-0.598129	-0.567833	-0.377655	-0.309239	-0.737161	-0.996211	-0.960339	-0.782169	-0.449802	-1.0584	-0.705581	-0.578739	-0.620379	-0.641583	-0.959669	-0.964398	-0.761877	-0.993517	-0.747816	-1.01835	-0.305827	-0.801968	-0.774895	-0.708032	-0.907917	-0.742935	-0.882327	-1.02518	-0.973782	-0.885368	-1.15042	-0.778988	-0.961737	-0.832817	-0.73297	-1.09451	-1.05896	-0.628826	-1.04502	-0.185078	-1.16302	-0.935685	-1.06655	-1.09669	-0.114968	1.95507	-0.568064	-1.00322	-0.182121	-0.222705	-0.0402203	0.577845	-0.527928	-0.611134	-0.697195	-0.862201	-0.959096	-0.725773	-0.610355	-0.782997	-0.830831	-1.2181	1.93178	1.75489	-0.890973	-1.81996	-0.666618	2.10588	-0.921437	-1.2047	0.30461	-0.998288	-0.686577	-0.36553	-0.63482	-0.949107	-0.89729	-0.780796	-0.764445	-0.592894	-0.896863	-0.684811	-0.428042	-0.611894	-0.658919	-0.685189	-1.08948	-0.806257	-0.799011	-0.735238	-0.671639	-0.633225	-1.07633	-0.333282	-0.826439	-0.944328	-0.735359	-0.901994	-0.732507	-0.820267	-1.13253	-0.911674	-0.916387	-0.910181	-0.903824	-0.955717	-0.76937	-1.11822	-0.734929	-0.644457	-1.0215	-0.616319	-0.562308	-1.04232	-0.257808	-0.690698	-0.90347	-0.304658	-0.8122	0.507273	-0.0485213	0.690535	0.584651	-0.0069699	-0.344662	-0.389147	-0.178322	-1.2409	0.75637	1.65696	-0.74952	-1.63467	-1.03122	-0.605892	-2.0496	0.679396	-0.417857	0.610479	0.508337	-0.0145972	-0.865905	1.57642	-0.419273	0.838038	-0.288714	0.041504	0.311662	0.297541	0.214285	-0.0814444	-0.890608	0.740717	0.228403	0.240936	-0.0780823	-0.347365	2.42354	-0.693692	-0.139046	-0.461358	-0.527871	1.5887	1.87964	0.393291	1.47638	-0.652305	0.308125	0.512774	-0.143802	0.0292172	0.858891	1.80099	-0.393973	2.05405	-0.571655	-0.514838	0.320992	0.428937	0.501198	0.174388	-0.666986	1.10031	1.73773	-0.552062	0.0477203	0.161129	-0.57563	0.672821	0.0389712	1.68345	0.931917	-0.0684156	0.0595522	-1.10272	0.0639493	-1.15295	1.01093	0.880046	-1.4415	-0.995558	-1.09362	-0.295627	0.378991	-0.65618	-0.780153	-0.35983	-0.860168	-1.02828	-1.9744	-1.0864	-0.68405	-0.490455	-1.56966	-1.08446	1.28877	-1.11752	2.65546	1.03999	-0.893962	-0.922084	-1.37908	-0.623711	0.942708	-1.04178	0.429354	-0.683307	-0.639889	1.06222	0.389449	-0.469552	-1.09545	-0.902821	1.5197	0.829256	0.156083	0.288058	0.233792	-1.7778	-1.82232	-1.45879	-1.66121	-1.1149	-1.83823	-1.48394	-0.888669	-0.558496	0.508228	-0.615806	0.139935	-0.444626	0.787281	-1.56037	0.710447	0.139817	-0.0254714	-0.78448	-0.975444	-1.32811	-1.04278	-0.860792	-1.00668	1.68362	-0.828091	1.14061	-1.81555	-1.63952	-1.61164	0.155021	-1.54658	-1.78286	-1.81085	-1.52637	-2.07164	-1.78607	-0.756197	1.33634	1.66723	0.616013	2.57652	1.40494	-0.721057	0.650574	-0.630778	-0.527205	-0.36164	-0.603434	-1.17684	-1.6524	-1.45265	-1.4612	0.203634	-0.532903	1.62357	-0.185774	0.342771	-0.27005	-0.109506	-1.81364	-1.44279	-0.968714	0.895843	0.733385	-0.905478	-0.488961	-0.595949	-0.788806	0.6497	0.898523	0.664618	-0.97057	-0.834926	-0.716704	0.408803	0.0672465	0.540996	-0.911022	-1.32835	-0.938815	0.397597	0.0224304	-1.80106	0.156344	-0.885264	-0.617314	-0.339561	-0.978905	-1.5532	-1.76051	-0.399693	-0.851843	0.300452	-0.408105	-0.472203	0.837618	-0.308867	-0.888938	-0.634087	0.636993	-0.864465	-0.188693	-0.368401	2.24762	-0.805221	-0.258523	0.707831	0.0659443	1.21246	2.15902	1.35598	0.154483	1.64176	-0.511839	-0.985463	-0.999087	0.0489107	-0.281074	-1.08759	-0.8439	-0.784026	-0.962912	-0.0164081	-0.807495	-0.673088	-0.622304	-1.25126	0.598229	0.163239	0.84985	1.29009	-0.770699	-1.67254	-0.508295	-1.63838	-1.81764	-0.0621641	-0.388253	-1.30266	-0.100275	-0.596531	-1.05224	0.306716	0.0111518	-0.946117	-0.799673	-0.0438482	1.66392	-1.1213	0.730213	-0.853504	-0.844451	-0.308605	-0.924689	-0.659787	-0.700625	-1.09394	-0.465732	0.551706	0.814154	1.58403	0.122264	1.5739	1.34415	0.804473	0.529827	-0.418405	-0.121548	-0.31513	0.22418	-0.11364	-0.829055	0.293862	-0.650666	-0.326823	1.07639	-0.61452	-0.776383	-0.448809	-0.900085	-0.651212	-0.158438	-0.0761223	0.251174	0.403014	-0.349346	1.82881	1.12092	0.61478	0.271522	1.44017	0.858821	0.670688	-0.0538887	0.774767	1.85727	2.30214	2.93449	1.08784	1.15136	0.508439	0.500793	-0.83829	0.494612	1.78542	-0.106047	0.444057	0.409487	1.13558	1.81564	0.905388	0.56661	0.616537	0.312111	0.0392411	0.354634	0.153068	0.385	2.58219	-0.770539	-1.10203	0.0339815	-0.857996	-0.941351	-0.394744	0.413606	-0.60646	-1.02106	-0.133995	0.134743	0.540989	2.97178	0.992542	0.387551	0.246296	0.849026	0.722443	-0.764947	-0.530827	2.47475	0.435669	0.91136	1.45285	0.512793	-0.254168	-0.102142	0.0387842	0.488796	1.44778	-0.553844	-0.748186	-1.06961	0.828291	0.436164	0.616969	0.244552	2.31831	-0.388365	-0.162102	0.870497	0.881905	1.9537	1.73865	3.29976	0.241447	0.678737	0.87905	0.687518	0.623967	0.735025	0.399547	0.974812	0.936558	1.36566	1.22199	1.05736	1.03703	1.0041	0.561569	0.792578	1.2071	0.59944	1.19973	0.59911	0.927497	0.766794	-0.500466	0.281361	0.861708	-0.578987	0.08041	0.95786	0.444331	1.59776	1.10562	0.679236	-0.15901	0.98977	0.220436	0.340995	0.124149	-0.210957	0.0784019	0.0816165	0.414542	-0.31944	0.145517	0.518603	0.715085	0.546638	0.443744	1.33948	0.213884	0.333059	0.45375	0.410896	-0.066523	-0.247959	-0.0691758	-0.49364	0.319291	-0.21033	0.238127	0.347552	-1.43374	0.116783	-0.181267	1.25815	-0.168588	0.584524	0.344574	0.0246132	-0.671115	1.09838	1.13307	0.823407	-0.456504	0.183696	-0.26969	-0.120514	-0.785352	0.483762	-0.448695	0.636235	1.51661	1.03413	0.495463	0.437534	2.4055	0.423117	0.249287	0.502684	-0.552432	1.3036	-0.161635	1.95131	-0.201667	1.63243	0.705404	0.424583	0.542816	0.359009	0.21972	0.628828	-0.214631	2.1012	1.10061	-0.518886	0.984889	0.0425898	1.37581	-0.604358	-0.11585	0.900288	1.22176	0.678529	0.654034	1.0762	0.116439	2.69686	2.02115	1.16814	-0.122253	0.772873	-0.172857	0.86574	0.516433	0.173206	0.488205	-0.89514	0.190531	1.08229	3.16164	1.06224	0.678901	-0.16603	-0.255682	0.231992	0.320692	0.217477	0.27252	0.423757	0.769336	1.69877	-1.13313	-0.676742	-1.24148	-1.21236	-1.40752	-0.864853	-0.604987	-0.651362	-0.364901	1.24532	0.441072	-0.0599976	0.0411238	-0.320286	0.479548	0.0944376	1.58298	1.01248	-0.429488	2.07464	0.0805352	0.1271	0.5568	-0.130056	0.748157	0.681555	2.22958	0.652785	-0.102912	0.569966	2.50611	0.0874078	1.70744	0.234543	1.04112	0.472364	0.768461	0.719555	0.0129957	0.937239	-0.0019191	-0.227704	1.65916	2.75358	0.944756	1.33053	0.887056	-0.363705	1.68307	0.044621	-0.240821	-0.355581	1.1319	-0.491844	0.824915	-0.203636	0.338519	2.64979	1.69024	1.82095	0.425701	1.12834	0.694224	0.650906	1.436	0.516312	1.57425	1.09044	0.289005	-0.0780433	2.54972	1.03047	0.533831	0.0948599	2.40821	-0.512133	-0.324705	0.478243	-0.006334	-0.772622	-0.879255	1.63338	1.10189	-0.466896	2.23326	-0.143887	0.2895	-0.504942	-0.230773	-0.723209	-0.767539	0.0805634	-0.712186	-0.391162	-0.159708	0.27457	2.9372	-0.792296	0.592964	3.47304	2.64185	0.442129	0.507212	1.24616	0.454109	0.774092	1.09495	1.93343	1.21595	0.590356	-0.0344937	1.18998	1.18804	0.489001
LBCL_131	DLBCL	NA	0	Male	41-50	4	Normal	1	2	2	Low	No	not performed	CMR	Yes	Non-progressor	na	na	0	41.2269	0	41.2269	22889193	0.9986	0	0.024709	0.0228738	0.0306597	0.0764441	0.229994	0.413196	0.11846	0.0284503	0.00678647	0.00224694	0.00149883	0.00245489	0.00427008	0.00425493	0.00349446	0.00251407	0.00135671	0.938511	1.57504	0.276878	0.315721	0.304856	0.303275	0.326259	0.332183	0.310225	0.321948	0.322628	0.296134	0.317002	0.304901	0.310312	0.309	0.318021	0.319008	0.311372	0.326996	0.311822	0.32456	0.307068	0.327015	0.312636	0.302967	0.342209	0.323899	0.335858	0.334945	0.314325	0.318123	0.303264	0.307276	0.318503	0.311259	0.313106	0.314233	0.322756	0.312878	0.293182	0.309994	0.322823	0.314802	0.32166	0.290312	0.320881	0.305139	0.314224	0.304175	0.315425	0.298275	0.325361	0.321855	0.298429	0.304078	0.309788	0.307697	0.308718	0.325555	0.321009	0.307967	0.307808	0.323263	0.303976	0.318078	0.300172	0.309229	0.287702	0.29522	0.286741	0.272046	0.332901	0.311146	0.303299	0.291673	0.295239	0.30502	0.314548	0.301818	0.302903	0.315438	0.326638	0.342707	0.314153	0.308271	0.307145	0.317761	0.31302	0.312448	0.303898	0.320469	0.285979	0.31183	0.307466	0.288584	0.286426	0.313468	0.335951	0.317983	0.318363	0.313005	0.32043	0.308739	0.322546	0.31972	0.330096	0.315135	0.308146	0.314499	0.312356	0.30497	0.300329	0.308319	0.317656	0.302978	0.309981	0.330492	0.290042	0.326728	0.301687	0.292267	0.301954	0.300024	0.303765	0.32164	0.329731	0.315854	0.325304	0.309734	0.308356	0.311717	0.312258	0.315348	0.312965	0.315102	0.305265	0.309571	0.299054	0.306991	0.314399	0.311236	0.300861	0.31329	0.311603	0.324347	0.319499	0.316501	0.314845	0.340753	0.317296	0.309526	0.304566	0.326323	0.299039	0.290649	0.308671	0.321883	0.305221	0.309729	0.325215	0.3224	0.310898	0.310158	0.323704	0.328696	0.312718	0.316771	0.318479	0.300566	0.3251	0.305617	0.319393	0.324969	0.290254	0.305777	0.307771	0.318461	0.325153	0.301142	0.303106	0.305625	0.320729	0.310169	0.300311	0.307637	0.315539	0.335576	0.321667	0.292172	0.315715	0.332316	0.292608	0.33896	0.330186	0.309931	0.308757	0.326549	0.332001	0.3069	0.33477	0.317279	0.320406	0.300921	0.302982	0.293271	0.311224	0.306573	0.294483	0.301731	0.307684	0.299125	0.307864	0.300691	0.289853	0.29901	0.358637	0.328164	0.350339	0.338903	0.286137	0.33556	0.328294	0.332367	0.335512	0.343141	0.290941	0.316276	0.294606	0.301332	0.312269	0.31204	0.309663	0.327216	0.313506	0.310998	0.313765	0.29804	0.324747	0.313396	0.312822	0.3099	0.297173	0.314556	0.303148	0.310996	0.309146	0.296636	0.302216	0.287855	0.293732	0.303673	0.321695	0.311057	0.301458	0.304828	0.303713	0.335365	0.314893	0.320684	0.311628	0.301921	0.309356	0.323046	0.306552	0.299388	0.306115	0.315399	0.301401	0.309348	0.293126	0.295943	0.334406	0.31322	0.312646	0.300024	0.293559	0.32628	0.292827	0.310537	0.31285	0.295151	0.294997	0.32471	0.317895	0.311576	0.328924	0.312617	0.324958	0.304346	0.316065	0.301964	0.34226	0.310086	0.279732	0.304727	0.292813	0.302868	0.324493	0.318081	0.294495	0.336101	0.310029	0.310203	0.339341	0.320063	0.310202	0.290659	0.300081	0.318153	0.301872	0.314175	0.31904	0.315079	0.305111	0.314686	0.320871	0.309961	0.323726	0.305382	0.311262	0.303548	0.337045	0.307275	0.301933	0.315793	0.324033	0.31848	0.308984	0.32996	0.311234	0.327524	0.302802	0.282333	0.301674	0.293757	0.293488	0.308603	0.314298	0.318355	0.297666	0.306785	0.316397	0.307119	0.305364	0.314465	0.311076	0.319211	0.301164	0.305747	0.311175	0.313663	0.29738	0.306472	0.309351	0.307041	0.313617	0.314411	0.314562	0.304329	0.304582	0.314841	0.304415	0.313003	0.300347	0.298213	0.30818	0.313791	0.28435	0.293089	0.313653	0.298754	0.314684	0.31741	0.300886	0.315258	0.31876	0.312327	0.313503	0.296685	0.317361	0.323477	0.306821	0.317812	0.319052	0.314089	0.316671	0.315816	0.306365	0.309319	0.302193	0.308444	0.303176	0.326779	0.310211	0.314401	0.293969	0.295054	0.30516	0.296866	0.292224	0.316373	0.321218	0.326627	0.310801	0.322998	0.320234	0.327358	0.344516	0.312742	0.32857	0.303855	0.30573	0.301727	0.300471	0.302475	0.304	0.306631	0.309342	0.296278	0.29562	0.329525	0.313627	0.303627	0.305984	0.307591	0.317428	0.320466	0.317922	0.313907	0.31635	0.311737	0.284298	0.295443	0.288928	0.327014	0.313858	0.326821	0.303658	0.313287	0.304461	0.320707	0.315064	0.299193	0.295024	0.332431	0.316419	0.331046	0.318308	0.311686	0.313498	0.311277	0.327275	0.318026	0.312917	0.31421	0.304124	0.317027	0.32219	0.311695	0.330012	0.296612	0.307026	0.29753	0.294672	0.289544	0.290964	0.300573	0.297217	0.318073	0.297158	0.308099	0.300895	0.28941	0.305543	0.304575	0.297013	0.30035	0.30983	0.304696	0.306599	0.309749	0.309693	0.316191	0.309385	0.305632	0.320675	0.333685	0.307496	0.293497	0.312011	0.306737	0.307459	0.306322	0.299699	0.319618	0.306156	0.320649	0.322467	0.308202	0.305393	0.30509	0.298314	0.316484	0.307157	0.300649	0.306087	0.305992	0.297549	0.315572	0.334988	0.312932	0.292003	0.694591	1.08933	0.472016	-0.966316	1.73387	0.497639	1.19679	0.849142	1.10162	-0.174426	2.08511	0.385377	-0.0485165	-1.82238	-1.07967	-1.07581	-1.85149	-1.64442	-0.940119	-1.16077	-1.02517	-0.809672	0.682304	-0.516397	-0.369174	0.225327	-0.692798	0.207853	0.0758418	1.33072	-0.724079	-0.56493	-1.44134	-1.9481	-2.082	0.667781	-0.139666	-0.276772	-0.345165	0.165999	0.338066	0.219559	-0.0060929	1.56024	-0.494321	0.0784159	-0.0198229	-2.18745	-0.614061	-0.550479	0.441205	-1.03967	0.282426	-1.85576	-0.607082	-2.14989	-1.62478	0.0687915	0.384268	-1.90236	-1.91249	-2.14011	-1.97169	-1.77263	-1.86963	-2.01456	0.351424	1.30193	-1.78273	0.514689	-0.343124	-0.637507	-1.05976	-0.988457	-0.210028	1.30067	1.09527	-0.63422	-1.19119	0.0246517	0.617629	0.454327	0.0173931	0.244893	-0.687565	1.09709	-1.10132	-1.14725	0.100708	-0.307439	-1.19647	-2.03874	-2.08254	-2.01249	-0.420906	-0.54674	0.176943	-1.40697	0.621302	-0.367475	-0.136483	1.00916	0.846735	-0.0684262	-0.364442	-0.423938	0.215253	-0.0072643	0.0217059	0.932779	1.19676	0.0572056	-1.86093	-0.881282	0.375305	0.885855	1.61396	0.579703	0.569692	0.185219	1.58358	-2.02272	-0.371694	-0.598823	-0.266751	0.0556686	0.0475242	-0.638115	2.29616	-1.1882	-0.770504	-0.372881	-0.949074	-0.393508	-0.87902	-0.983644	-0.265629	-0.843112	-0.978291	-0.386914	-0.176809	-0.369391	-0.550542	-0.626109	-0.38955	-0.389529	-0.767124	-0.968177	-0.930421	-0.94648	-0.466624	-1.12608	-0.754271	-0.664227	-0.79494	-0.667875	-1.0004	-1.00254	-0.882324	-1.04312	-0.868652	-1.01912	-0.215306	-0.83065	-0.819271	-0.80478	-0.912885	-0.827061	-0.92181	-1.06836	-1.04035	-1.03211	-1.23969	-0.838148	-1.0192	-0.879968	-0.834006	-1.15403	-1.07038	-0.599105	-0.956026	0.0925928	-1.68865	-1.29041	-0.750572	-0.91681	-0.245287	1.45768	-0.152716	-1.29227	0.222127	-0.135114	-0.0117796	0.270791	-0.433216	-0.137387	-0.389569	-0.674136	-0.644583	-0.453378	-0.182556	-0.513882	-0.54045	-0.979054	1.36804	1.30835	-0.610052	-1.78175	0.0961715	0.211518	-0.84329	-1.10686	0.48189	-0.972018	-0.810118	-0.360445	-0.690834	-1.12247	-0.932352	-0.795474	-0.862726	-0.584674	-1.03292	-0.793505	-0.459784	-0.693489	-0.728952	-0.732096	-1.05977	-0.95055	-0.834036	-0.812409	-0.793676	-0.669408	-1.04775	-0.389855	-0.904834	-1.08444	-0.85568	-0.962233	-0.757895	-0.812012	-1.15672	-0.869778	-0.913224	-0.927108	-0.954687	-0.97264	-0.838063	-1.06413	-0.782893	-0.687642	-1.05092	-0.651916	-0.614658	-1.11189	-0.264957	-0.620661	-0.878295	-0.405274	-0.887842	0.630625	-0.596414	0.00168774	-0.0287016	0.169008	-0.110029	-0.426857	-0.215635	-1.44195	0.79103	1.39712	-0.739254	-1.95832	-1.07524	-0.542666	-2.34978	0.783055	0.151845	0.510488	0.477508	0.268465	-0.721196	1.05179	-0.486472	0.703716	-0.37502	-0.0116588	0.453732	-0.042505	0.235423	-0.123197	-0.734249	0.548935	0.184232	0.134925	0.101939	-0.51152	1.89166	-0.813511	-0.0645713	-0.400242	-0.518248	1.5259	1.59901	0.278248	1.01357	-0.720127	0.815924	0.428421	0.257932	-0.126894	0.809939	1.58874	-0.556145	1.41443	-0.417155	-0.424389	0.165309	0.38404	0.160376	0.401956	-0.709479	0.738795	1.4682	-0.635511	0.0428961	-0.243605	-0.651574	0.581035	-0.138262	1.42583	0.791038	-0.700609	0.536791	-1.51407	0.11816	-1.3524	0.740169	0.624925	-1.07281	-0.584981	-0.441152	-0.177962	0.0180652	-0.452879	-0.461575	-0.24134	-0.397142	-0.468115	-0.618137	-0.729391	-0.258944	-0.26882	-0.528008	-0.498667	1.00381	-0.424775	2.0392	0.512963	-0.768095	-0.806911	-1.12027	-0.255064	0.776279	-0.925324	0.369003	-0.908742	-0.528795	0.810651	-0.0945979	-1.15263	-1.48123	-0.444241	1.13785	0.649751	-0.206565	0.346008	0.439109	-1.96362	-2.15975	-1.78784	-2.06594	-1.30945	-2.10284	-1.7399	-0.563829	-0.351768	0.542544	-0.731512	-0.302312	-1.11448	0.296728	-2.26879	1.46994	0.803246	0.24552	-0.97124	-0.622032	-0.843505	-0.250851	-0.611251	-0.469666	1.43642	-1.28069	0.407187	-2.20015	-1.97958	-1.95405	-0.293504	-1.8257	-2.25614	-2.10555	-1.89892	-2.38586	-2.11934	-0.483707	0.884175	1.06217	0.500632	2.2915	1.36027	-0.795451	0.649251	-0.300753	-0.0353013	0.14077	-0.0053339	-0.673271	-0.829312	-0.559587	-0.616254	0.304188	-0.238915	0.959732	0.226098	0.408996	0.0210083	0.116732	-2.0154	-1.82005	-1.39117	0.713643	0.735923	-0.623876	-0.275684	-0.194846	-0.733583	-0.0048572	0.898132	0.562563	-1.02792	-0.759011	-0.446971	0.224897	-0.0003771	0.571245	-0.2485	-0.754745	-0.351893	0.435665	-0.433692	-2.01088	0.0735119	-0.512754	-0.220273	-0.2973	-0.666138	-0.331372	-0.632071	-0.127992	-0.412979	-0.182848	-0.281139	-0.483341	0.849326	0.221826	-0.68873	-0.348583	0.515289	-0.486628	-0.07732	-0.239396	1.79887	-0.0299292	-0.01722	0.679616	-0.13112	1.04985	1.90141	1.27027	0.0316156	1.67263	-0.840897	-0.449215	-1.46955	-0.023261	-0.603557	-1.253	-0.966386	-0.320187	-0.595502	0.0908841	-0.764973	-0.768807	-0.850612	-1.69932	0.15669	0.127731	0.559134	0.91704	-0.85134	-1.91944	-0.914919	-1.88996	-2.0693	0.341094	-0.506764	-1.84616	-0.557537	-0.215103	-0.497535	0.323936	-0.19184	-0.557301	-1.22056	-0.394628	0.972106	-1.6402	0.828231	-0.507764	-1.3737	-0.183802	-0.842001	-0.476365	-0.289821	-0.794538	-0.536722	0.558595	0.806484	1.21036	0.358247	1.16726	0.759713	0.802462	0.727261	-0.0535495	0.104915	0.077997	-0.112704	-0.250694	-1.00484	-0.111941	-0.843376	-0.450232	0.824399	-0.947958	-0.870917	-0.559026	-1.03412	-1.00393	-0.465108	-0.433044	0.69135	0.460185	-0.0258091	1.79532	1.20265	0.844423	0.432317	1.38914	1.12231	0.943994	-0.0050409	1.04115	1.60883	2.13272	2.7749	1.34908	1.22885	1.06077	0.809253	-0.920182	0.725602	1.67547	0.288274	0.671806	0.727676	1.05112	1.96291	1.12183	0.849597	0.901539	0.465695	0.367425	0.702865	0.403202	0.654305	2.3288	-1.30186	-1.37579	-0.196707	-1.22634	-1.18702	-0.870645	0.1393	-0.936308	-1.3928	-0.502123	0.484504	0.763728	2.56006	1.08558	0.715641	0.149789	1.01097	0.880954	-0.915812	-0.899599	2.33947	0.503938	1.20156	1.22267	0.759251	0.115508	0.0915964	-0.203292	0.561976	1.47456	-0.913871	-1.04457	-1.39613	1.17854	0.801545	0.821922	0.585407	2.38897	-0.351172	0.162903	0.806451	1.12174	1.85731	1.62039	2.94574	0.581729	0.720272	1.21273	0.920138	1.08074	1.02693	0.592114	1.27029	1.28667	1.32156	1.2715	1.35125	1.23791	1.26394	0.950303	0.796235	1.42739	0.826084	0.960748	1.11039	1.05349	0.806392	-0.239438	0.679169	1.05878	-0.868559	0.23294	0.917265	0.812506	1.50659	1.10301	0.283247	-0.228214	1.23219	-0.0493705	0.0441831	-0.110468	-0.31875	-0.333835	-0.187651	0.0855194	-0.395714	0.669159	0.72935	0.797775	0.613107	0.586797	1.76508	0.464824	0.607585	0.667877	0.403564	-0.0625452	-0.0094634	0.0441771	-0.0808997	0.292231	0.213424	0.218585	0.642618	-1.2552	0.278364	0.268235	1.13633	0.295158	0.864966	0.33332	0.122956	-1.25718	1.02793	1.18056	0.903459	0.0397665	0.341148	0.0699629	0.21182	-1.10026	0.925462	-0.741463	0.776305	1.29837	0.879351	0.614173	0.804699	2.47752	0.149222	0.606173	0.497693	-0.902061	1.12333	-0.116328	1.77076	-0.0183338	1.59927	1.04116	0.48234	0.616	0.437769	0.375812	0.571942	-0.0592825	1.86843	1.05934	-0.494907	1.50933	0.135946	1.1445	-0.64361	-0.167127	0.838792	1.00934	0.937751	0.75699	1.4018	0.258469	2.67513	1.54316	0.847836	0.119511	0.685437	0.135904	1.19198	0.758893	0.694878	0.875379	-1.22356	0.501247	1.33883	2.7837	1.03719	0.950583	-0.2361	-0.0608804	0.375617	0.167581	0.200908	0.15018	0.825857	1.10619	1.49606	-1.56314	-1.04488	-1.52089	-1.44954	-1.6382	-1.15254	-0.583454	-0.78091	-0.468907	1.24439	0.578859	-0.0204923	0.156407	-0.41253	0.646644	0.206479	1.52345	0.835365	-0.600206	1.92878	-0.0823962	0.305261	0.494272	0.137259	1.14356	0.949764	2.07444	0.625557	0.0149927	0.642624	2.24603	0.14243	1.82472	0.599693	0.940688	0.47919	0.941496	1.0667	-0.03528	1.22719	-0.0589003	0.0241534	1.68197	2.50951	1.00381	1.16461	0.89456	-0.426788	1.96076	0.0812407	-0.302015	-0.420404	0.996977	-0.221272	1.0255	-0.286548	0.649605	2.34916	1.4222	1.74336	0.644383	1.07773	0.764918	0.707031	1.16258	0.908841	1.55208	1.50681	0.450757	0.267627	2.23164	1.01163	1.24913	-0.125293	2.18566	-0.721726	-0.614985	0.223986	-0.475952	-0.951477	-0.803058	1.68163	1.23083	-0.672522	2.07249	0.189687	0.668783	-0.831052	-0.57038	-0.951786	-1.08711	-0.34657	-1.03315	-0.735451	-0.101195	0.44252	2.78236	-1.14494	0.826477	3.46521	2.67961	0.767426	0.827005	1.40299	0.82536	0.989723	0.988602	1.74183	1.14162	0.582594	0.359846	1.44359	1.07489	0.577478
LBCL_132	DLBCL	A	1	Female	61-70	2	Normal	0	1	1	Low	No	PMR	CMR	Yes	Non-progressor	na	na	0	51.32	0	41.6215	27103847	1.2865	0	0.00433046	0.00673302	0.0137962	0.0480671	0.198417	0.454711	0.164918	0.0407664	0.00869294	0.0024841	0.00189273	0.00386899	0.0088868	0.0122181	0.0126425	0.00958414	0.0047657	0.928415	1.28911	0.179029	0.189716	0.179994	0.183262	0.192055	0.200791	0.19794	0.195042	0.179509	0.175929	0.192639	0.181455	0.188254	0.187941	0.187918	0.184667	0.183344	0.190206	0.199304	0.182273	0.189044	0.187003	0.187888	0.192845	0.200332	0.203425	0.196254	0.193357	0.190125	0.189223	0.183123	0.192343	0.197418	0.189894	0.186062	0.18993	0.182854	0.186466	0.178171	0.189948	0.185562	0.187451	0.186895	0.185445	0.195496	0.180397	0.186141	0.186658	0.192355	0.185984	0.190051	0.187984	0.183142	0.18476	0.191821	0.178677	0.186272	0.185663	0.192047	0.183559	0.187065	0.197023	0.188478	0.1926	0.180604	0.191203	0.18341	0.173153	0.183494	0.169889	0.186154	0.189547	0.18504	0.178935	0.179829	0.194131	0.182674	0.182052	0.185653	0.192001	0.200578	0.202686	0.189981	0.185097	0.181331	0.185789	0.19217	0.188422	0.174728	0.179844	0.174905	0.183798	0.181216	0.181649	0.17689	0.187732	0.194253	0.194182	0.18114	0.182737	0.19154	0.183538	0.185989	0.192601	0.197335	0.185744	0.180217	0.196338	0.186057	0.180268	0.183183	0.184554	0.191177	0.181639	0.184746	0.188377	0.182186	0.196051	0.180011	0.178731	0.185608	0.189154	0.182203	0.191755	0.190966	0.201033	0.196089	0.18139	0.188106	0.185871	0.183768	0.186607	0.193546	0.189313	0.188211	0.189386	0.182181	0.190348	0.189082	0.194358	0.182955	0.187177	0.18712	0.193614	0.18651	0.189384	0.183661	0.19766	0.182949	0.188793	0.184679	0.194041	0.181938	0.174885	0.189994	0.174483	0.184052	0.179525	0.188665	0.1938	0.201337	0.182324	0.184491	0.201384	0.186197	0.191853	0.183352	0.182545	0.187356	0.185729	0.19755	0.194719	0.179579	0.188039	0.174501	0.184818	0.19173	0.175946	0.18863	0.186086	0.196793	0.181838	0.175718	0.192732	0.198386	0.210806	0.194846	0.185967	0.188499	0.201618	0.182378	0.202949	0.19458	0.18804	0.185873	0.191974	0.194112	0.186946	0.195116	0.191751	0.187653	0.178618	0.173834	0.188106	0.178863	0.184004	0.184619	0.179581	0.182111	0.176261	0.188606	0.189962	0.184235	0.180288	0.217231	0.202591	0.219774	0.203521	0.173325	0.199812	0.198466	0.215878	0.209384	0.206719	0.178909	0.194055	0.184336	0.17888	0.184573	0.191856	0.183938	0.190938	0.187901	0.186172	0.189773	0.183989	0.207277	0.191485	0.193845	0.176738	0.186427	0.197315	0.188387	0.187562	0.192657	0.180866	0.184451	0.179767	0.182405	0.183378	0.183874	0.181298	0.18466	0.194785	0.186363	0.196729	0.185383	0.187851	0.177714	0.184433	0.174841	0.187967	0.185993	0.181326	0.190585	0.1846	0.187431	0.186025	0.171781	0.186249	0.200241	0.177776	0.185181	0.181723	0.178007	0.194459	0.179159	0.188033	0.193468	0.165909	0.177754	0.185238	0.189131	0.191323	0.194967	0.188654	0.184729	0.192489	0.184195	0.181964	0.198128	0.177533	0.177041	0.184487	0.181527	0.188687	0.200279	0.180861	0.185008	0.197813	0.195053	0.19028	0.197337	0.183065	0.186193	0.189774	0.17829	0.187907	0.187083	0.191372	0.19423	0.188821	0.1942	0.187766	0.195825	0.175934	0.192324	0.181884	0.194208	0.184271	0.199432	0.189493	0.192653	0.190531	0.190137	0.192094	0.184649	0.200085	0.177481	0.204618	0.18735	0.168449	0.187309	0.190768	0.180514	0.185164	0.185831	0.203499	0.17229	0.181173	0.181999	0.181966	0.1903	0.18545	0.181891	0.193565	0.186394	0.184381	0.197349	0.192259	0.18157	0.186679	0.192421	0.184703	0.192915	0.192729	0.182452	0.183402	0.183216	0.185173	0.178382	0.183838	0.18035	0.188328	0.184612	0.182628	0.182001	0.17345	0.18385	0.183341	0.184446	0.194882	0.184437	0.187614	0.19928	0.203749	0.197013	0.191484	0.188071	0.19442	0.186791	0.185955	0.192538	0.187846	0.182509	0.18932	0.184589	0.19074	0.185887	0.181443	0.189538	0.194564	0.192112	0.188024	0.174541	0.17899	0.185584	0.183447	0.184109	0.196722	0.190712	0.19669	0.203398	0.193796	0.196602	0.201435	0.204918	0.191895	0.196577	0.182384	0.182348	0.19273	0.185092	0.178767	0.183341	0.192973	0.181171	0.177629	0.175615	0.195434	0.18884	0.179482	0.182674	0.1846	0.185988	0.198247	0.194665	0.191398	0.187508	0.187588	0.179575	0.175392	0.183687	0.196453	0.183218	0.182537	0.186338	0.182389	0.178536	0.205456	0.189587	0.183823	0.188987	0.18837	0.178287	0.207312	0.183548	0.184544	0.188099	0.178287	0.190316	0.195987	0.183887	0.184388	0.182464	0.194874	0.196321	0.179729	0.200885	0.190252	0.188894	0.182791	0.180372	0.169792	0.175252	0.18523	0.169712	0.19362	0.186907	0.184895	0.176579	0.185482	0.18683	0.185526	0.190826	0.179375	0.197733	0.179521	0.183481	0.185424	0.183056	0.184626	0.184275	0.188687	0.190118	0.192268	0.195257	0.177344	0.18798	0.193669	0.184063	0.187979	0.177151	0.195678	0.193174	0.193005	0.177115	0.184999	0.188941	0.189647	0.182777	0.191618	0.190546	0.187108	0.185184	0.18716	0.183373	0.199473	0.203459	0.192414	0.181405	0.624522	1.16998	0.557562	-0.758181	1.91904	0.655606	1.36666	0.945373	1.32269	-0.41766	1.99325	0.495286	-0.165411	-1.87142	-1.22077	-1.12566	-1.83332	-1.74658	-1.2024	-1.26176	-1.21792	-0.919123	0.736282	-0.795867	-0.618822	0.357493	-0.692854	0.244423	0.263114	1.49279	-0.580801	-0.456498	-1.27985	-1.95237	-2.10301	0.784685	-0.163971	-0.300382	-0.489105	0.580896	0.490751	0.214735	-0.198475	1.75367	-0.578621	-0.112347	-0.222215	-2.04112	-0.588388	-0.424297	0.558806	-0.909721	0.409305	-1.70554	-0.480437	-2.12609	-1.66248	0.350919	0.645031	-1.79286	-1.66761	-1.99525	-1.78873	-1.47423	-1.69542	-1.8805	0.470106	1.81341	-1.61561	0.529008	-0.462442	-0.579264	-0.665103	-0.919825	-0.219091	1.5854	1.39509	-0.783015	-0.691487	0.0827251	0.674452	0.615639	-0.0461057	0.199674	-0.420021	1.27478	-1.73149	-1.29776	0.160422	0.0760498	-1.20544	-1.83485	-2.00924	-1.82381	-0.0775726	-0.179027	0.166433	-1.23065	0.650285	-0.481016	-0.349256	1.11008	1.01107	-0.183183	-0.590931	-0.441453	0.214425	0.0943179	-0.103414	1.16489	1.29387	0.196216	-1.6132	-0.562223	0.181899	0.661538	1.75502	0.827059	0.847341	0.299471	1.50299	-1.71703	-0.567166	-0.691253	-0.200112	0.373841	0.176584	-0.527124	2.34958	-1.10272	-0.395312	-0.372381	-1.08802	-0.527017	-1.04375	-1.0726	-0.314066	-0.970289	-1.12845	-0.56465	-0.164453	-0.4368	-0.674456	-0.745329	-0.549131	-0.481722	-0.813404	-1.13714	-1.0851	-0.874524	-0.531008	-1.17654	-0.836397	-0.668427	-0.880503	-0.850569	-1.09395	-1.17972	-0.895579	-1.17342	-0.941393	-1.16579	-0.486022	-0.99483	-0.961753	-0.858674	-1.07056	-0.878819	-1.05974	-1.22229	-1.24259	-1.07696	-1.29508	-0.976224	-1.08622	-0.8778	-0.864579	-1.28759	-1.16065	-0.670473	-1.08009	-0.12277	-1.85752	-1.61148	-0.808164	-0.864169	-0.0161903	1.6889	-0.292597	-0.816455	0.125872	-0.0241511	0.0157126	0.51214	-0.354315	-0.298523	-0.394832	-0.948928	-0.731544	-0.49564	-0.282422	-0.58149	-0.890238	-0.89873	1.66126	1.60062	-0.564619	-1.8505	0.0159121	0.934848	-0.638721	-0.890525	0.590185	-1.0461	-0.829276	-0.508474	-0.750056	-1.10779	-1.0397	-0.957331	-0.933256	-0.709989	-1.06589	-0.854695	-0.613063	-0.786282	-0.871092	-0.925216	-1.18335	-0.960409	-0.959266	-0.895698	-0.833345	-0.765148	-1.08783	-0.438522	-0.975376	-1.10519	-0.95604	-1.09293	-0.909968	-0.955009	-1.31213	-1.03763	-1.05564	-1.06354	-1.02981	-1.04438	-0.956541	-1.25238	-0.8914	-0.82741	-1.03981	-0.725198	-0.773346	-1.09304	-0.433233	-0.718229	-0.973066	-0.54305	-0.956289	0.693131	-1.11597	0.435996	-0.233357	0.316733	-0.139573	-0.237526	-0.0262918	-1.63982	0.8763	1.58017	-0.57523	-1.73032	-0.755565	-0.36125	-2.07432	0.841876	-0.097102	0.595801	0.54712	0.311025	-0.72079	1.2708	-0.358381	0.738138	-0.26195	0.133301	0.440734	0.210002	0.300102	-0.0176247	-0.69807	0.597731	0.310494	0.158396	0.114742	-0.293203	2.1308	-0.652443	-0.0372214	-0.303123	-0.40212	1.66465	1.66146	0.358715	1.18946	-0.572251	0.478369	0.403886	0.175315	0.110995	0.823375	1.70505	-0.342768	1.80032	-0.499071	-0.409946	0.273036	0.434065	0.404215	0.363927	-0.66576	1.01376	1.59943	-0.45678	0.0959185	0.103768	-0.531064	0.62546	0.0277098	1.56176	1.07119	-0.134161	0.448928	-1.33342	0.302867	-1.27864	0.920663	0.835064	-1.2701	-0.517875	-0.581706	-0.111356	0.15556	-0.426232	-0.54571	-0.218438	-0.573316	-0.511478	-0.706657	-1.15372	-0.377009	-0.11593	-0.53475	-0.517943	1.10916	-0.475561	2.14428	0.618777	-1.38346	-1.09953	-1.55003	-0.339426	0.980702	-1.09649	0.550167	-0.65186	-0.616322	0.951903	-0.0338574	-1.24353	-1.14048	-0.517934	1.35849	0.968924	-0.322757	0.391919	0.442839	-1.51721	-2.02123	-1.86405	-1.83962	-1.22682	-1.93821	-1.47797	-0.832618	-0.490399	0.667468	-0.63232	-0.584763	-1.10387	0.401116	-2.09493	0.97872	0.538461	0.297829	-1.06125	-0.669309	-0.940031	-0.3102	-0.693466	-0.682191	1.63433	-1.57929	0.560287	-2.0671	-2.1058	-1.65902	-0.0759629	-1.58023	-2.47716	-2.12401	-1.5648	-2.16209	-1.98928	-0.811446	1.15361	1.50367	0.516747	2.21585	1.31715	-0.327878	0.685619	-0.45333	-0.282335	-0.0703751	-0.168174	-0.678608	-0.883413	-0.742031	-0.91798	0.44508	0.0285312	1.16529	0.214283	0.578297	-0.0209168	0.265999	-1.75319	-2.25201	-1.55879	0.849323	0.788786	-0.926833	-0.399606	-0.257041	-0.37856	0.0571016	0.854993	0.722288	-0.867609	-0.622142	-0.390099	0.493526	0.235528	0.710532	-0.514981	-0.947719	-0.48559	0.422423	-0.237508	-1.76227	0.05616	-0.656278	-0.421976	-0.169704	-0.830883	-0.491806	-0.717425	-0.270863	-0.627524	0.0812074	-0.124565	-0.328051	0.993529	0.108809	-0.873728	-0.655421	0.677616	-0.611713	-0.0522544	-0.172553	1.93497	-0.30345	-0.144184	0.924356	0.172856	1.22224	2.05119	1.12332	-0.0569252	1.58696	-0.420915	-0.530084	-0.586476	-0.120046	-0.486948	-1.40282	-1.0701	-0.226621	-0.520959	0.111852	-0.528007	-0.486072	-0.787175	-1.81826	0.37003	0.418377	0.744349	1.01878	-0.82269	-1.76602	-0.674504	-1.71654	-1.87509	0.323696	-0.230956	-1.91875	-0.915926	-0.213461	-0.584327	0.349936	0.0490995	-0.660355	-0.929289	-0.205632	1.50949	-2.28678	0.776656	-0.462287	-1.57118	-0.261948	-1.23479	-0.880552	-0.518074	-0.917813	-0.509395	0.559506	0.860463	1.36357	0.128423	1.4139	0.956796	0.796426	0.73929	-0.0637117	-0.142603	-0.0504634	-0.0454371	-0.316735	-0.912487	0.053245	-0.66775	-0.525494	0.765548	-0.697373	-0.891724	-0.68681	-0.986977	-0.830021	-0.297527	-0.210877	0.456569	0.573114	-0.137298	1.72089	1.18781	0.750657	0.37562	1.47842	0.965767	0.785298	-0.0420883	0.867163	1.65917	1.90116	2.54853	1.20147	1.26333	0.877753	0.662897	-1.01123	0.679643	1.72005	0.18159	0.580118	0.696493	1.28225	1.72302	1.01757	0.577049	0.736927	0.553333	0.277344	0.56186	0.290291	0.441643	2.33574	-1.7786	-1.28194	-0.11488	-1.03107	-1.16263	-0.6473	0.17455	-0.688222	-1.21194	-0.324819	0.397587	0.702895	2.68812	1.015	0.615162	0.230064	0.954507	0.888148	-0.966023	-0.417623	2.20886	0.337113	1.01086	1.17113	0.714461	-0.0711359	0.0767756	-0.24983	0.635849	1.32333	-0.694927	-0.846141	-1.18882	1.0149	0.673738	0.679857	0.469609	2.12159	-0.307282	0.0235214	0.845303	0.893316	1.90831	1.65263	3.02943	0.509084	0.613584	1.08032	0.836917	0.894668	0.892347	0.468177	1.062	1.06765	1.39411	1.32899	1.0746	1.01327	1.09739	0.684262	0.799094	1.20555	0.629039	1.2131	0.822541	1.00956	0.745211	-0.219472	0.555943	0.875082	-0.814177	0.137281	0.798184	0.556641	1.62804	1.17265	0.421848	-0.335294	0.745596	0.0773662	0.148532	-0.0775118	-0.297607	-0.120816	-0.0551803	0.249556	-0.389782	0.478892	0.533571	0.64242	0.67991	0.63568	1.29427	0.266641	0.443748	0.634252	0.475776	0.0683608	0.0597827	0.215786	-0.0610199	0.350011	0.193046	0.261294	0.507182	-1.56591	0.306276	0.234295	1.33472	0.306039	0.826746	0.351363	0.185951	-1.88413	1.0533	1.20601	0.877374	-0.155558	0.314042	0.0272229	0.135461	-0.963341	0.672468	-1.33508	0.601083	1.34561	0.948745	0.437921	0.583705	2.2654	0.232965	0.348949	0.20772	-1.13934	1.26016	-0.0161169	1.73203	-0.0554618	1.60553	0.796418	0.501708	0.50384	0.577527	0.413505	0.614743	-0.0819612	1.86669	0.904208	-0.402273	1.37314	0.225539	1.16007	-0.504289	-0.0903879	0.866227	1.0427	0.843338	0.749101	1.20304	0.321021	2.59165	1.92525	0.915367	0.0760737	0.629744	0.00934462	1.13718	0.589903	0.486334	0.621688	-1.14784	0.391398	0.97324	2.90117	0.946844	0.884361	-0.164947	-0.0336952	0.530494	0.360099	0.319402	0.323579	0.496219	0.935376	1.65117	-1.43894	-0.982015	-1.40342	-1.22086	-1.61536	-0.933282	-0.822398	-0.945704	-1.00088	1.25977	0.47223	-0.0610427	0.172112	-0.301613	0.474559	0.0777531	1.56257	0.886621	-0.701041	1.85834	0.0704627	0.360592	0.63097	0.228412	1.02331	0.727274	2.26735	0.612905	-0.0590859	0.681938	2.32825	0.108816	1.63259	0.434115	1.06433	0.534171	0.831348	0.879821	0.0906628	0.978281	0.0714364	0.0487548	1.72284	2.35097	0.92326	1.08009	0.86273	-0.232351	1.80836	0.195997	-0.172311	-0.287272	1.10173	-0.21797	0.965933	-0.26321	0.548537	2.27662	1.50963	1.7518	0.541523	1.10689	0.65819	0.79082	1.15295	0.686185	1.51117	1.22131	0.557551	0.251297	2.21702	1.13322	0.78642	0.0917996	2.34834	-0.534571	-0.382102	0.240474	-0.341548	-0.960116	-0.591367	1.63784	1.13731	-1.17211	2.03506	0.157594	0.481458	-0.624557	-0.334189	-0.771668	-0.942841	-0.163492	-0.756277	-0.533417	0.0239025	0.390222	2.60959	-0.891352	0.703529	3.01503	2.52889	0.668287	0.700114	1.24802	0.536465	0.780329	0.887505	1.7544	1.1015	0.588552	0.1969	1.13126	1.22727	0.476304
LBCL_132	DLBCL	NA	0	Female	61-70	2	Normal	0	1	1	Low	No	PMR	CMR	Yes	Non-progressor	na	na	0	51.32	0	41.6215	21368297	0.9143	0	0.0314298	0.0284771	0.0378409	0.0827121	0.220731	0.388163	0.11812	0.0260464	0.00571944	0.00187425	0.00139008	0.00233394	0.00464042	0.00492041	0.00348898	0.00219302	0.00107604	0.938578	1.56313	0.331379	0.348305	0.326777	0.329883	0.349859	0.3693	0.329313	0.344543	0.353139	0.320515	0.342838	0.323027	0.330532	0.343181	0.349336	0.344463	0.336487	0.3468	0.339982	0.349175	0.345752	0.343072	0.335368	0.342197	0.345628	0.368423	0.374642	0.357753	0.344254	0.351254	0.35191	0.344164	0.353512	0.341869	0.339347	0.347299	0.354879	0.347351	0.342862	0.321855	0.34767	0.328432	0.350389	0.345165	0.36515	0.338207	0.329414	0.345234	0.33872	0.331224	0.346489	0.342483	0.321482	0.336484	0.354584	0.341068	0.332636	0.350122	0.35342	0.342866	0.334791	0.352398	0.352018	0.3612	0.332814	0.352294	0.327045	0.331126	0.323983	0.311458	0.348116	0.350217	0.341952	0.336635	0.339694	0.334136	0.346268	0.336802	0.349235	0.348252	0.360001	0.399417	0.351887	0.346423	0.343669	0.34646	0.340386	0.347683	0.339972	0.344258	0.333472	0.342122	0.332618	0.333888	0.307862	0.331506	0.358728	0.347994	0.355447	0.329303	0.348128	0.346376	0.350561	0.356001	0.387323	0.349012	0.332411	0.342203	0.341925	0.344742	0.338043	0.350509	0.34968	0.343981	0.347062	0.333185	0.33755	0.371347	0.349218	0.329971	0.336764	0.33232	0.33741	0.337171	0.356851	0.349708	0.364042	0.349205	0.33508	0.332805	0.348562	0.347937	0.3535	0.333745	0.337001	0.338188	0.341414	0.341076	0.352397	0.342574	0.342107	0.356307	0.337746	0.342712	0.346715	0.344923	0.339235	0.360011	0.336	0.345136	0.342777	0.352174	0.341731	0.310047	0.350463	0.35113	0.335576	0.323742	0.340388	0.3603	0.349259	0.340089	0.351197	0.36414	0.347885	0.3395	0.336932	0.334095	0.346071	0.337827	0.362345	0.363955	0.330645	0.353834	0.346776	0.364844	0.35959	0.334543	0.332992	0.350672	0.344043	0.331786	0.330528	0.333669	0.354989	0.3682	0.347248	0.347672	0.34583	0.359162	0.332094	0.358667	0.362948	0.356072	0.343209	0.346109	0.344014	0.350823	0.363044	0.336301	0.347098	0.336891	0.327518	0.346641	0.343863	0.335534	0.333522	0.334115	0.344639	0.321017	0.338712	0.340233	0.339546	0.33488	0.390022	0.373975	0.398179	0.366127	0.327389	0.374847	0.362576	0.379273	0.388061	0.384688	0.329068	0.339027	0.343759	0.332896	0.33602	0.345855	0.350208	0.356371	0.340488	0.344595	0.348353	0.336357	0.374205	0.345796	0.349032	0.352358	0.342662	0.359319	0.333239	0.330895	0.352196	0.329311	0.341087	0.327071	0.350403	0.344571	0.349622	0.345451	0.341686	0.357993	0.319204	0.353988	0.345956	0.346383	0.340982	0.357211	0.342286	0.354611	0.339399	0.357511	0.344478	0.339569	0.333864	0.352046	0.314297	0.330695	0.353733	0.3465	0.341126	0.340786	0.334328	0.350603	0.325106	0.338744	0.350206	0.326511	0.324719	0.340023	0.350071	0.355633	0.346919	0.331758	0.344115	0.331638	0.337944	0.338178	0.367036	0.338735	0.320812	0.341167	0.3243	0.338298	0.349065	0.347091	0.340174	0.348794	0.351101	0.349429	0.365172	0.338847	0.347176	0.344759	0.337245	0.336288	0.362652	0.342576	0.352054	0.341656	0.342052	0.347734	0.353521	0.335056	0.337577	0.349059	0.348438	0.336458	0.344995	0.341201	0.348422	0.339334	0.339903	0.351465	0.331445	0.351882	0.339547	0.358549	0.355404	0.318907	0.343709	0.342651	0.333458	0.360285	0.353481	0.361552	0.334678	0.346991	0.361236	0.342518	0.340854	0.33322	0.335111	0.34301	0.3388	0.357718	0.352824	0.335781	0.326318	0.334847	0.337145	0.346378	0.336143	0.352548	0.343681	0.330056	0.336475	0.335193	0.359763	0.343063	0.339828	0.343787	0.343905	0.36106	0.31751	0.34122	0.339946	0.34911	0.353158	0.347779	0.338714	0.346432	0.349745	0.344441	0.346597	0.304395	0.337328	0.346083	0.342578	0.331951	0.344575	0.35001	0.352146	0.339303	0.345889	0.349306	0.329362	0.334411	0.353486	0.352112	0.343744	0.347174	0.336135	0.335877	0.34533	0.325696	0.336021	0.356942	0.348456	0.344663	0.349291	0.339789	0.341716	0.361997	0.364475	0.344276	0.353458	0.322621	0.345022	0.344824	0.328912	0.339503	0.347623	0.361463	0.338005	0.338587	0.347413	0.355155	0.354435	0.352779	0.341421	0.34389	0.333589	0.3314	0.338878	0.342876	0.33589	0.347908	0.339728	0.325537	0.33369	0.358067	0.336166	0.342851	0.338311	0.336823	0.322235	0.35635	0.343062	0.330667	0.34649	0.377535	0.327538	0.36124	0.340454	0.346037	0.338815	0.348254	0.360107	0.348673	0.356176	0.336319	0.338599	0.339152	0.342629	0.34968	0.363514	0.342093	0.350271	0.342754	0.334045	0.331666	0.329607	0.35433	0.330762	0.352599	0.34008	0.354443	0.347807	0.34236	0.339793	0.350238	0.343338	0.336891	0.335841	0.347451	0.34161	0.359941	0.346917	0.349493	0.334408	0.332765	0.346456	0.34406	0.346314	0.339644	0.348177	0.33642	0.352938	0.331919	0.344346	0.34767	0.342818	0.342005	0.32937	0.340786	0.350901	0.356189	0.332363	0.340667	0.34401	0.339106	0.345028	0.345431	0.343926	0.348846	0.346846	0.354202	0.343759	1.10452	1.18424	0.952248	-0.877837	1.66615	0.515104	1.32248	0.925561	1.06784	0.373431	2.03896	0.176897	-0.090595	-1.72829	-0.63278	-0.623945	-1.52765	-1.15347	-0.42092	-0.603658	-0.405374	-0.214974	0.70211	-0.208612	0.00884981	0.212003	-0.757057	0.36815	-0.0757773	1.28847	-1.08339	-0.831048	-1.66434	-1.93204	-1.93303	0.685705	-0.366074	-0.277293	-0.262468	-0.0721297	0.656311	0.658464	0.255318	1.32704	-0.579167	0.497748	-0.192663	-2.24529	-0.845526	-0.699755	0.332067	-1.14868	0.267127	-1.77834	-0.902852	-1.86795	-1.42451	-0.187609	0.223988	-1.789	-2.08904	-1.8921	-1.75864	-1.91129	-1.56473	-1.80089	0.618288	0.982687	-1.57502	0.385346	-0.485549	-0.516856	-1.16131	-0.922085	0.00806608	0.997482	0.837861	-0.23209	-1.62074	-0.23915	0.836001	0.59134	0.422846	0.48959	-0.918195	1.01976	-1.07765	-1.05519	0.328599	-0.643638	-1.28622	-1.80963	-1.86931	-1.93697	-0.65206	-0.77108	0.740214	-1.38654	0.476357	-0.0724263	-0.10116	0.667666	0.685978	0.353049	-0.741418	-0.22005	0.638733	0.286322	0.463799	0.789252	0.902917	0.509023	-1.71987	-1.18956	0.686972	0.808059	1.73197	0.867099	0.926402	0.14585	1.48943	-1.9417	-0.316057	-0.649619	-0.15917	0.048409	0.289806	-0.707006	2.0813	-1.21217	-1.27893	-0.369963	-0.519987	-0.278053	-0.559831	-0.763066	-0.0776538	-0.432626	-0.765898	-0.0996414	0.0739503	-0.0587602	-0.208986	-0.311233	-0.127401	-0.0366555	-0.521312	-0.717011	-0.649965	-0.768706	-0.207245	-0.902199	-0.441048	-0.482453	-0.54301	-0.326368	-0.696498	-0.674631	-0.673596	-0.847302	-0.463976	-0.961922	0.0279752	-0.694358	-0.621658	-0.572719	-0.594609	-0.445833	-0.608588	-0.769658	-0.770099	-0.757131	-0.996495	-0.552153	-0.728947	-0.520969	-0.579063	-0.873881	-0.748366	-0.213521	-0.740459	0.39781	-1.6328	-1.29562	-0.42652	-1.22996	-0.364267	1.33211	0.377479	-1.22695	0.696247	-0.2132	-0.106242	0.0634115	-0.203206	0.0739504	-0.305414	-0.390917	-0.715866	-0.272374	-0.0003785	-0.269028	-0.120694	-1.10707	1.44496	1.08172	-0.530007	-1.81885	0.474988	0.77844	-1.00238	-1.32705	0.656806	-0.836949	-0.643424	-0.0097361	-0.508433	-0.804858	-0.63392	-0.563843	-0.661588	-0.268844	-0.814026	-0.53544	-0.178009	-0.404141	-0.457947	-0.467311	-0.970603	-0.886918	-0.530775	-0.454462	-0.687963	-0.506316	-0.962944	-0.155015	-0.543568	-0.806758	-0.542085	-0.742272	-0.563362	-0.584368	-0.869962	-0.649323	-0.6173	-0.623968	-0.658767	-0.753678	-0.61097	-0.826497	-0.397736	-0.296603	-0.854846	-0.432916	-0.386249	-0.745926	-0.120514	-0.403677	-0.74543	-0.169993	-0.678185	0.83809	-0.611023	-0.297262	-0.0434376	0.551533	0.0878164	-0.633772	-0.4391	-1.24184	0.871731	1.2306	-0.839425	-2.00936	-1.31135	-1.13531	-2.29992	1.03441	0.65391	0.43454	0.572636	0.427692	-0.778349	0.870111	-0.647425	0.332346	-0.541052	-0.176686	0.270629	-0.236311	0.0562836	-0.347665	-0.937165	0.306569	0.060986	-0.0853989	-0.248694	-0.868007	2.0132	-0.829591	-0.344093	-0.537791	-0.834021	1.52673	1.66476	0.291863	1.12956	-0.860692	1.05236	0.210257	0.297052	-0.433233	0.564269	1.39663	-0.939866	1.06513	-0.582421	-0.57807	-0.0496716	0.196451	-0.236774	0.314078	-0.93747	0.518044	1.17809	-0.666723	-0.303511	-0.562433	-0.762679	0.293109	-0.540891	1.334	0.686111	-1.23563	0.267995	-1.58936	0.0540315	-0.965792	0.421878	0.469809	-0.831067	-0.294686	-0.185333	0.00494885	-0.121199	-0.478426	-0.355291	-0.0725608	-0.0716533	-0.105178	-0.39184	-0.407123	0.149192	-0.0549266	-0.249159	-0.503153	0.666254	-0.119144	1.92915	0.289321	-0.551667	-1.09121	-0.945688	0.150026	0.776653	-1.01658	0.213343	-0.969479	-0.256214	0.728264	-0.242361	-1.25904	-1.7401	-0.796091	0.733308	0.665331	-0.364946	0.42806	0.429896	-1.78523	-2.15152	-1.74168	-2.23239	-1.01104	-1.81237	-1.6153	-0.496234	-0.167543	0.548402	-0.87869	-0.459898	-1.48879	0.398053	-2.9329	2.05198	1.39565	0.443367	-0.99234	-0.193988	-0.529741	-0.0181031	-0.859	-0.397025	1.40706	-1.27653	0.406989	-2.2594	-1.8563	-1.91913	-0.40467	-1.68778	-1.97368	-1.86749	-2.1066	-2.32939	-2.07956	-0.447437	0.654097	0.840144	0.352723	2.12476	1.61697	-1.12909	0.679125	-0.152556	0.0639132	0.128091	-0.0340381	-0.491025	-0.609464	-0.424203	-0.249952	0.207245	-0.22688	0.748778	0.608716	0.38618	0.185888	-0.194793	-1.99107	-1.57896	-1.44688	0.784515	0.599207	-0.571113	-0.31526	0.145952	-0.827771	-0.268194	1.09675	0.637263	-1.34001	-0.978149	-0.855024	-0.13732	-0.365427	0.339868	-0.20238	-0.574557	-0.406845	0.809486	-0.382838	-1.91974	-0.381821	-0.266224	-0.151021	-0.414593	-0.847575	-0.305334	-0.230992	-0.134816	-0.171021	-0.269494	-0.611036	-0.917524	0.906441	0.670103	-0.85524	-0.168075	0.341633	-0.338594	0.295207	0.00821489	1.59601	0.533836	0.257286	0.727156	-0.225888	1.27334	1.04459	1.06651	-0.464523	1.02221	-1.21879	-0.21868	-2.02349	0.240877	-0.731508	-0.945466	-0.557285	-0.388683	-0.459169	0.38558	-1.35112	-1.13414	-0.719877	-1.36935	-0.176285	-0.18968	0.546058	0.862641	-0.832111	-1.67953	-1.16275	-1.71808	-1.85721	0.521487	-0.341774	-2.03553	-0.448198	-0.0143979	-0.440045	0.0303344	-0.395096	-0.278537	-1.29282	-0.676349	0.596043	-1.53162	0.700197	-0.1369	-1.45836	-0.566909	-0.789298	-0.751992	-0.487659	-0.543778	-0.858184	0.747208	0.747517	1.17681	0.44009	1.16104	0.618729	0.722736	0.809792	-0.130305	0.016325	-0.225251	-0.341576	-0.439575	-1.38153	-0.428617	-1.0417	-0.4787	0.796787	-1.20182	-1.16506	-0.758987	-1.26992	-1.25409	-0.660989	-0.683461	0.70993	0.170602	-0.427051	1.768	1.06075	0.848911	0.328876	1.49397	1.22931	0.947663	-0.436615	1.26692	1.77805	2.2941	2.82707	1.64921	1.11223	1.10406	0.935163	-0.832387	0.545867	1.81295	0.0698532	0.38025	0.583867	0.967824	1.81217	1.29553	0.540669	0.902749	0.618191	0.130682	0.947507	0.113849	0.772056	2.5918	-1.53374	-1.45467	-0.626386	-1.54227	-1.02802	-0.982521	-0.0513995	-1.23684	-1.49483	-0.748241	0.651702	0.603558	2.77389	0.905918	0.899066	-0.0010646	1.00194	1.00366	-1.10811	-1.58747	2.57664	0.121356	1.03795	1.06334	0.669156	0.190856	0.133097	-0.551153	0.0517654	1.53949	-1.35378	-1.37702	-1.56775	1.40006	0.955221	0.672108	0.659653	2.93935	-0.825791	0.305844	0.575742	1.13774	1.91023	1.65481	2.56593	0.948505	0.582495	1.19281	0.829113	1.265	1.14394	0.624742	1.35699	1.26971	1.39422	1.3096	1.42819	1.38588	1.25056	1.17523	0.707038	1.52983	1.11623	0.739156	1.31748	1.29856	0.831153	-0.58472	0.764118	0.804541	-1.12576	-0.132519	0.639998	0.879656	1.66166	1.0601	0.228731	-0.35382	1.69977	-0.263111	-0.235184	-0.114332	-0.409302	-0.497605	-0.48869	-0.101992	-0.55159	0.936163	0.653102	0.662901	0.483528	0.402205	1.76714	0.466486	0.635656	0.618986	0.151915	-0.461284	-0.200345	-0.0394344	-0.12258	0.103029	0.0782674	0.0361417	0.668803	-1.11407	0.330068	0.0596165	1.32663	0.2833	0.82832	0.0892725	-0.114804	-1.44522	0.919313	1.17962	1.043	0.0832926	0.155275	-0.248241	-0.104568	-1.09493	1.13698	-0.605429	0.625548	1.13214	0.523346	0.244435	0.792285	2.71852	0.16747	0.815742	0.293004	-0.879425	1.0629	-0.281557	1.5886	-0.0090763	1.48117	1.23243	0.473358	0.596575	0.459867	0.307088	0.396179	-0.230698	2.19941	0.943969	-0.580012	1.35617	0.00181201	0.760423	-0.739771	-0.390532	0.413876	0.80731	0.812152	0.331258	1.26106	0.161349	2.52247	1.39434	0.637787	0.0317866	0.390148	0.184556	1.2133	0.811671	0.542358	0.925244	-1.45921	0.647288	1.48281	2.95152	0.831094	1.0028	-0.499179	-0.264113	0.277363	-0.0687421	-0.044061	-0.0683968	0.691217	1.0745	1.54698	-1.59703	-1.1672	-1.47781	-1.69209	-1.60086	-1.46458	-0.84473	-0.626597	-0.566944	1.38297	0.488287	-0.448689	-0.237895	-0.813228	0.63711	-0.077639	1.57771	0.713068	-0.933548	1.96974	-0.311826	0.148568	0.398894	-0.142133	1.28852	1.01615	1.61083	0.484841	-0.0464947	0.173672	2.42699	-0.416906	1.81556	0.590281	0.764108	0.434274	0.916335	1.1165	-0.307553	1.34119	-0.286349	0.467968	1.69515	2.71914	0.7479	1.26113	0.831244	-0.644657	2.07614	-0.0946083	-0.39704	-0.555257	0.866931	-0.383294	1.0252	-0.517599	0.693061	2.40665	1.44079	1.85294	0.816288	1.44963	0.841398	0.840737	0.983904	0.74482	1.49063	1.60997	0.457672	0.432986	2.46734	0.839016	1.27539	-0.43162	2.13618	-1.07434	-0.853153	0.197726	-0.506025	-1.05762	-1.0305	1.73788	1.07748	-0.591423	2.26931	0.184949	0.454146	-1.15581	-0.953558	-1.37396	-1.20248	-0.692157	-1.13897	-1.12635	-0.326273	0.131909	2.88346	-1.24931	0.806081	3.71992	2.69104	0.834759	1.02478	1.28666	1.01097	1.1548	0.968574	1.77365	1.02629	0.558831	0.155025	1.30964	1.01487	0.102045
LBCL_133	DLBCL	NA	0	Male	61-70	4	Normal	1	3	3	High	No	not performed	CMR	Yes	Non-progressor	na	na	0	37.479	0	40.7009	41378665	1.7872	0.2437	0.0302811	0.0235797	0.0303663	0.0860896	0.234672	0.394595	0.108216	0.023898	0.0060467	0.00284899	0.0026103	0.00444409	0.0067154	0.00496138	0.00299986	0.00181306	0.00087433	0.937739	1.95398	0.323834	0.35341	0.32303	0.340409	0.361396	0.374336	0.358368	0.357443	0.365044	0.346388	0.352462	0.344589	0.342729	0.348274	0.355515	0.342269	0.354123	0.355661	0.361306	0.347491	0.338008	0.36618	0.36164	0.342854	0.373563	0.368074	0.376102	0.363961	0.341242	0.35314	0.343075	0.360955	0.357615	0.360256	0.35027	0.35833	0.360768	0.363968	0.342057	0.342666	0.341488	0.348807	0.352713	0.335758	0.356312	0.33767	0.359032	0.341276	0.345737	0.340272	0.346467	0.34891	0.327719	0.355823	0.3467	0.348474	0.34142	0.371017	0.346583	0.335562	0.339602	0.358648	0.345557	0.361201	0.33965	0.341739	0.337162	0.343063	0.340951	0.310583	0.362564	0.34742	0.340657	0.344691	0.345505	0.342507	0.338083	0.340308	0.338836	0.366113	0.363264	0.378066	0.344167	0.353853	0.348445	0.346128	0.348495	0.343144	0.351258	0.354818	0.336564	0.335187	0.338019	0.348849	0.323483	0.370958	0.380333	0.358541	0.370096	0.374442	0.376822	0.35436	0.39263	0.382241	0.390734	0.366481	0.371399	0.371179	0.373531	0.363363	0.35988	0.371425	0.367285	0.366549	0.371846	0.380858	0.35547	0.374062	0.352791	0.366357	0.350182	0.35561	0.337994	0.34429	0.373432	0.362746	0.360489	0.34046	0.348959	0.357772	0.348883	0.354296	0.355686	0.352654	0.344713	0.33321	0.34788	0.335561	0.359253	0.355216	0.338918	0.345633	0.330239	0.345863	0.354082	0.345173	0.340167	0.366382	0.349123	0.346228	0.344989	0.352348	0.346017	0.340781	0.331683	0.330487	0.323116	0.331537	0.358009	0.350616	0.354564	0.350043	0.341849	0.363435	0.351606	0.343832	0.339968	0.335206	0.350327	0.349323	0.344246	0.35922	0.330958	0.367898	0.343779	0.359662	0.349461	0.336599	0.338592	0.343244	0.361243	0.343006	0.333534	0.349161	0.354321	0.373396	0.357837	0.325002	0.348708	0.37484	0.334361	0.367749	0.369685	0.350619	0.34513	0.365518	0.356626	0.338654	0.371962	0.358427	0.34958	0.350191	0.33327	0.341562	0.327752	0.347307	0.34123	0.337004	0.342547	0.345543	0.337709	0.342052	0.343185	0.335228	0.383411	0.369231	0.384119	0.375732	0.322072	0.363442	0.372481	0.368904	0.370642	0.378192	0.32134	0.343005	0.338847	0.344531	0.345208	0.351831	0.35316	0.363933	0.351488	0.34857	0.349464	0.334907	0.37492	0.353236	0.363618	0.339344	0.339863	0.355476	0.328472	0.361363	0.353625	0.328749	0.341803	0.32413	0.351133	0.342036	0.363418	0.343658	0.339973	0.351033	0.339238	0.361583	0.357133	0.344642	0.338922	0.347914	0.340403	0.375637	0.352388	0.362178	0.343414	0.343774	0.351708	0.351095	0.321815	0.342843	0.389289	0.355001	0.355776	0.358823	0.353001	0.377919	0.340831	0.381205	0.371626	0.363589	0.346243	0.350423	0.346597	0.331677	0.364654	0.347423	0.364986	0.343381	0.340932	0.347377	0.359182	0.352881	0.340279	0.345736	0.34605	0.352692	0.357248	0.346461	0.344493	0.345617	0.357776	0.35653	0.359507	0.34493	0.343932	0.339753	0.351775	0.349477	0.348265	0.349125	0.359422	0.347127	0.350069	0.341179	0.356073	0.34767	0.350925	0.338528	0.359951	0.341096	0.365534	0.34177	0.353698	0.346735	0.342927	0.351324	0.358841	0.358445	0.354799	0.368252	0.347986	0.336197	0.337296	0.341621	0.340502	0.346163	0.345073	0.368835	0.324914	0.329285	0.346722	0.350421	0.357888	0.357464	0.355085	0.359502	0.358604	0.339285	0.358944	0.344138	0.340246	0.358688	0.342608	0.351197	0.346649	0.351119	0.344525	0.348942	0.360955	0.343732	0.35793	0.338962	0.33637	0.334804	0.345659	0.340841	0.317861	0.322844	0.338836	0.34348	0.344071	0.362499	0.338775	0.353417	0.349808	0.361737	0.361179	0.413366	0.351323	0.357331	0.349719	0.351965	0.35789	0.345327	0.348421	0.344195	0.348139	0.336993	0.356016	0.335376	0.362784	0.355088	0.358712	0.346251	0.345078	0.335459	0.355628	0.335335	0.335322	0.36196	0.339609	0.346846	0.370779	0.36275	0.351868	0.356354	0.36909	0.36558	0.363574	0.344207	0.347367	0.343999	0.337965	0.339791	0.341003	0.360817	0.344036	0.33037	0.345655	0.356464	0.35647	0.341968	0.332762	0.343177	0.34375	0.348684	0.353658	0.335454	0.345871	0.361389	0.32748	0.32931	0.345042	0.380472	0.359909	0.364169	0.375068	0.373608	0.358893	0.373442	0.374056	0.347102	0.348408	0.377382	0.364784	0.366529	0.360637	0.359042	0.375282	0.353139	0.37782	0.378947	0.363978	0.362623	0.36863	0.379946	0.373258	0.377623	0.373139	0.367094	0.358521	0.342898	0.334608	0.34233	0.323405	0.337997	0.341781	0.353546	0.338109	0.348813	0.340638	0.353476	0.344106	0.346409	0.341119	0.344359	0.353852	0.339	0.336428	0.35694	0.348937	0.348596	0.347604	0.360958	0.337577	0.360274	0.350581	0.33198	0.358259	0.350135	0.361956	0.339811	0.340458	0.353509	0.348448	0.362928	0.345038	0.35657	0.35344	0.338365	0.340314	0.359812	0.347034	0.359405	0.349103	0.349521	0.340804	0.353339	0.361538	0.347736	0.344099	0.750948	1.13301	0.63015	-0.699058	1.63908	0.67229	1.35812	0.949987	1.28125	-0.248878	1.91477	0.524262	-0.049938	-2.21685	-1.18864	-1.10022	-1.73742	-1.58359	-1.12713	-1.13006	-1.12431	-0.913976	0.8662	-0.491814	-0.379548	0.373281	-0.464861	0.265579	0.367326	1.36265	-0.866094	-0.721882	-1.53944	-2.2772	-2.28507	0.82115	-0.0082009	-0.0309067	-0.260558	0.391734	0.416622	0.221413	-0.201494	1.47476	-0.382981	-0.240918	0.00608624	-2.47871	-0.271336	-0.15959	0.475883	-0.849048	0.362043	-1.9082	-0.401313	-1.99489	-1.54567	0.0685148	0.341001	-1.72618	-1.74172	-1.97872	-1.91273	-1.56367	-1.79253	-1.89512	0.463206	1.21553	-1.67482	0.547106	-0.387293	-0.576434	-0.731634	-1.3539	-0.270419	1.2791	1.11371	-0.520028	-0.758952	0.187473	0.754827	0.622897	0.0196444	0.15521	-0.4616	1.16752	-1.05199	-1.11928	0.307912	-0.119621	-0.836353	-1.85788	-1.98369	-1.9067	-0.213475	-0.189552	0.310634	-0.923953	0.705509	-0.516891	-0.179963	1.054	0.824804	0.0959146	-0.319352	-0.230071	0.207214	0.175324	0.0104544	1.03686	1.15813	0.272087	-1.70537	-0.516729	0.202293	0.903866	1.55839	0.751356	0.732917	0.243391	1.22346	-1.84419	-0.284115	-0.360874	-0.16402	0.311178	0.261615	-0.253059	2.1302	-0.864573	-0.375829	-0.647646	-1.37201	-0.89645	-1.34954	-1.44624	-0.714113	-1.32149	-1.46345	-0.852589	-0.549285	-0.852119	-1.04056	-1.10804	-0.844324	-0.836679	-1.2208	-1.4211	-1.41006	-1.21799	-0.884133	-1.54682	-1.14358	-1.11006	-1.30343	-1.12005	-1.32864	-1.424	-1.30372	-1.448	-1.27857	-1.55112	-0.753564	-1.36933	-1.30586	-1.29088	-1.24332	-1.31125	-1.30379	-1.52571	-1.47648	-1.49142	-1.62013	-1.30253	-1.48281	-1.20304	-1.26459	-1.6626	-1.47674	-1.05575	-1.40373	0.155704	-1.40755	-1.20622	-0.664708	-0.535019	0.159577	1.41704	-0.12611	-0.812538	0.349247	-0.0214602	0.0542114	0.448384	-0.128944	0.0133426	-0.117352	-0.55312	-0.401105	-0.209372	0.048687	-0.301359	-0.484909	-0.637959	1.38637	1.26905	-0.507643	-1.634	0.218059	1.08865	-0.563385	-0.843135	0.556616	-1.39832	-1.23924	-0.842509	-1.07647	-1.46167	-1.33628	-1.27382	-1.30642	-1.00348	-1.43384	-1.20463	-0.912599	-1.09286	-1.17228	-1.20841	-1.46775	-1.1879	-1.2718	-1.13586	-1.17125	-1.10449	-1.44281	-0.81615	-1.34899	-1.37873	-1.29176	-1.33346	-1.18315	-1.2915	-1.55743	-1.23994	-1.3076	-1.31052	-1.31669	-1.34406	-1.27726	-1.48073	-1.26463	-1.1322	-1.3912	-0.981017	-1.03948	-1.40333	-0.845397	-1.0754	-1.24743	-0.887133	-1.33986	0.723543	-0.587478	0.217743	0.207041	0.288448	-0.302985	-0.169676	-0.0543303	-1.20615	0.809975	1.48202	-0.420887	-1.77044	-0.498977	-0.207842	-2.09473	0.858252	0.206803	0.588845	0.561091	0.290278	-0.401001	1.25924	-0.11257	0.75148	-0.0654739	0.286701	0.552171	0.123723	0.225643	0.0374651	-0.468297	0.705738	0.361472	0.223028	0.256334	-0.265893	1.9509	-0.464063	0.035652	-0.236278	-0.356168	1.53672	1.55377	0.588437	1.08894	-0.434254	0.862536	0.513472	0.344647	0.135784	0.846692	1.59178	-0.444716	1.3325	-0.297681	-0.175527	0.391951	0.482725	0.328574	0.422314	-0.477463	1.0227	1.46606	-0.330178	0.258977	0.0467756	-0.361066	0.598172	0.12725	1.42132	0.949981	-0.505808	0.467079	-1.69604	0.374791	-1.22912	0.819368	0.905596	-1.04878	-0.390284	-0.575567	-0.0314725	-0.236655	-0.0846697	-0.245557	0.0669277	-0.211173	-0.293376	-0.421624	-0.709021	-0.0895289	-0.160518	-0.372113	-0.300635	1.03997	-0.394097	1.91981	0.582222	-0.799581	-0.773748	-1.02707	-0.340916	0.917154	-0.68114	0.408168	-0.477054	-0.719412	0.904119	0.168553	-1.01466	-1.30371	-0.485801	0.996588	0.856487	-0.0906194	0.481498	0.67596	-1.21965	-2.46496	-2.17775	-1.94511	-1.21444	-1.97657	-1.65903	-0.428425	-0.322252	0.746317	-0.773864	-0.290641	-0.918381	0.465946	-1.97379	1.26533	0.808504	0.493361	-0.518217	-0.523278	-0.694535	-0.0934035	-0.460315	-0.478084	1.42054	-1.36405	0.472784	-2.39646	-2.27204	-1.76127	-0.236795	-1.65975	-2.09187	-2.0229	-1.71446	-2.1877	-1.93407	-0.757537	0.996341	1.11563	0.740086	2.01686	1.47666	-0.402229	0.704749	-0.178243	-0.113234	0.14552	0.0302369	-0.550131	-0.718922	-0.473057	-0.690245	0.396179	-0.115183	1.0078	0.184909	0.460414	0.00639582	0.274187	-2.02621	-1.86286	-1.39018	0.841329	0.73598	-0.529018	-0.177313	-0.197478	-0.410441	0.249728	1.04314	0.660274	-0.627899	-0.516125	-0.195328	0.27296	0.169194	0.704889	-0.0267522	-0.547503	-0.113024	0.669276	-0.828321	-1.87811	0.171652	-0.257863	-0.0151053	-0.0496246	-0.365886	-0.253552	-0.542173	0.100204	-0.256653	-0.354069	0.0434515	-0.168785	0.779918	0.293118	-0.597267	-0.410997	0.60473	-0.396715	0.0599665	-0.0585409	1.61978	-0.126108	0.0213525	0.72443	0.0384502	1.08506	1.67026	1.23737	-0.0940125	1.67512	-0.493866	-0.570132	-0.981671	-0.143964	-0.970804	-1.56797	-1.01544	-0.0578287	-0.241778	0.140309	-0.601724	-0.548702	-0.871032	-1.61667	0.164902	0.374607	0.785089	1.13998	-0.776686	-1.79661	-0.796315	-1.79735	-1.88431	0.227512	-0.159181	-1.50886	-0.531397	-0.14819	-0.338008	0.566352	0.0755052	-0.327582	-1.00822	-0.378797	0.954161	-1.39359	0.687972	-0.437359	-1.08283	-0.213484	-0.725663	-0.442159	-0.322771	-0.60256	-0.280892	0.711584	0.756997	1.2776	0.432085	1.18753	0.718757	0.807368	0.690971	0.0545432	0.0472508	-0.0652211	-0.114836	-0.368989	-0.881356	0.00409265	-0.709859	-0.512025	0.539747	-0.694204	-0.781732	-0.614606	-0.998426	-0.776109	-0.333613	-0.226211	0.430632	0.653829	0.144697	1.65384	1.1363	0.773225	0.511158	1.26139	0.890203	0.896727	0.141673	1.03675	1.40082	1.97924	2.40119	1.25411	1.07401	0.901317	0.760001	-1.29289	0.765687	1.55004	0.353015	0.738941	0.70788	1.10044	1.79221	0.990323	0.719454	0.719522	0.451039	0.33244	0.632797	0.390199	0.646458	2.10281	-1.22788	-1.33018	-0.206505	-1.05219	-1.21565	-0.712953	0.0223174	-0.73147	-1.28057	-0.424313	0.450939	0.69017	2.22331	0.914819	0.660772	0.335111	0.906746	0.896976	-0.760736	-0.584841	2.21012	0.571922	1.15499	1.24636	0.790216	0.166375	0.22525	-0.14413	0.690578	1.49377	-0.738297	-0.852932	-1.16134	0.990308	0.708229	0.814851	0.471944	2.10873	-0.149958	0.220906	0.844562	0.918352	1.67685	1.53207	2.65386	0.689414	0.794279	1.01659	0.717585	0.938493	0.936603	0.658537	1.14481	1.10883	1.28658	1.23309	1.13862	1.06176	1.06337	0.792714	0.738682	1.26258	0.720105	1.08175	0.803899	0.933819	0.78537	-0.0847268	0.587909	1.00318	-1.20704	0.180045	0.966951	0.713771	1.44393	1.11157	0.0453005	-0.620147	0.663527	0.0581396	0.0697959	-0.161768	-0.437912	-0.222456	-0.170021	0.106917	-0.569332	0.501315	0.750175	0.793763	0.589554	0.695406	1.6508	0.560781	0.507335	0.681029	0.477312	0.260769	0.172272	0.33523	0.0419737	0.528331	0.297415	0.40056	0.525688	-1.11863	0.372379	0.33098	1.29196	0.408036	0.736491	0.438022	0.24856	-1.04546	0.953299	1.14204	0.861584	-0.0507926	0.34522	0.162725	0.282495	-0.992129	0.807077	-0.858146	0.838094	1.37184	0.965575	0.652465	0.681982	2.35843	0.200589	0.745519	-0.170677	-0.758513	1.14682	0.0845508	1.45606	0.0991291	1.531	0.919345	0.601633	0.644922	0.651063	0.567392	0.715598	-0.0932564	1.86053	0.904818	-0.226532	1.28688	0.2935	1.14653	-0.295194	0.0612376	0.894884	1.07233	0.89868	0.795512	1.30562	0.227648	2.30966	1.42409	0.887119	0.221518	0.720996	0.215873	1.01999	0.64829	0.481519	0.680517	-1.41588	0.407906	1.39051	2.45224	0.962717	0.808234	-0.396511	-0.105344	0.622645	0.371908	0.352358	0.337396	0.623727	1.08004	1.53596	-1.70982	-1.25393	-1.42099	-1.281	-1.62041	-0.984189	-1.25504	-1.02093	-0.511302	1.31929	0.485551	-0.251667	0.277669	-0.196174	0.837933	0.275966	1.48344	0.942274	-1.14054	1.89314	0.0355606	0.472133	0.529312	0.239162	0.870869	0.776279	1.76779	0.706938	0.0728788	0.763468	2.03787	0.186904	1.63651	0.588939	1.03867	0.635029	0.905626	0.913309	0.156278	1.00492	0.167807	0.359198	1.60889	2.36214	0.900954	1.08058	0.94108	-0.164174	1.8114	0.300872	-0.111135	-0.152171	1.08987	-0.246839	0.945008	-0.367756	0.523274	2.11892	1.33434	1.6495	0.80883	1.04194	0.783221	1.01319	1.05691	0.8189	1.50732	1.39767	0.648915	0.318262	2.24543	1.05096	1.18578	0.0876132	1.92059	-0.510244	-0.408785	0.187398	-0.521088	-0.926342	-0.488862	1.66887	1.06509	-0.71927	1.86888	0.183236	0.495245	-0.689789	-0.47133	-0.789966	-0.989093	-0.235512	-0.854496	-0.568938	0.0691936	0.519511	2.55669	-0.919286	0.745155	2.95696	2.45036	0.692399	0.63255	1.37999	0.548062	1.02197	0.987575	1.59041	1.17824	0.678476	0.400822	1.44859	1.20288	0.625576
LBCL_017	DLBCL	B	1	Male	71-80	4	Elevated	1	0	3	High	No	PMR	PMD	No	Progressor	0.373536	0	1	5.06296	1	12.0656	387175310	18.3351	0	0.00558943	0.00770839	0.0128534	0.0427396	0.189094	0.462234	0.167894	0.0411727	0.00927806	0.00288174	0.00202204	0.0039779	0.0101351	0.0131176	0.0115317	0.0084079	0.0044993	0.937867	0.651783	0.157999	0.17476	0.161649	0.156231	0.177312	0.181436	0.177698	0.177454	0.173998	0.168052	0.168828	0.166827	0.173092	0.168755	0.171957	0.175787	0.164811	0.174937	0.175586	0.173668	0.164281	0.180187	0.172542	0.172778	0.177752	0.179447	0.18947	0.180815	0.173422	0.175623	0.174508	0.173857	0.1852	0.173077	0.172558	0.174462	0.178152	0.166943	0.165371	0.169188	0.179129	0.164389	0.17442	0.169792	0.181457	0.16343	0.179171	0.171973	0.163909	0.174316	0.175752	0.173939	0.174483	0.165419	0.176197	0.170624	0.165963	0.182648	0.179795	0.161159	0.172672	0.181214	0.169653	0.178889	0.163478	0.161912	0.163395	0.166235	0.169218	0.154688	0.171791	0.167517	0.169011	0.160722	0.155318	0.177063	0.164952	0.173117	0.163763	0.182732	0.18405	0.192021	0.172635	0.17321	0.163478	0.169022	0.165913	0.178357	0.168877	0.166759	0.172661	0.16872	0.166639	0.160422	0.157827	0.172718	0.176379	0.175567	0.162699	0.167714	0.178708	0.170208	0.175188	0.177563	0.184615	0.174923	0.170323	0.181152	0.172323	0.169706	0.171205	0.169358	0.176868	0.168949	0.169158	0.173579	0.161297	0.178002	0.170032	0.170918	0.166477	0.165156	0.160288	0.168461	0.171374	0.173467	0.176311	0.170526	0.179075	0.177804	0.173196	0.170251	0.174172	0.168125	0.167721	0.164055	0.163654	0.17061	0.173653	0.16791	0.169483	0.173535	0.170433	0.174661	0.176862	0.175632	0.162491	0.181961	0.176812	0.163036	0.168967	0.180675	0.166342	0.162147	0.173502	0.172191	0.167739	0.171912	0.175891	0.168781	0.181259	0.17386	0.170657	0.185754	0.174768	0.174461	0.171875	0.17065	0.177847	0.172168	0.175681	0.175131	0.162628	0.168484	0.172696	0.177246	0.169668	0.158497	0.172459	0.166899	0.175412	0.169564	0.170115	0.165361	0.17816	0.185512	0.173982	0.159421	0.176151	0.183886	0.168513	0.173881	0.184261	0.175632	0.170061	0.181718	0.18206	0.168976	0.180478	0.174988	0.169882	0.172401	0.169547	0.170897	0.168929	0.170735	0.162665	0.166238	0.164142	0.162766	0.168533	0.166168	0.165225	0.162456	0.19798	0.18482	0.191444	0.18452	0.162118	0.171668	0.1784	0.183903	0.186755	0.183989	0.158521	0.173135	0.172162	0.16584	0.166271	0.178559	0.172504	0.18466	0.16879	0.17204	0.172436	0.168284	0.182596	0.179084	0.174643	0.167412	0.170951	0.167769	0.171881	0.182809	0.175999	0.161113	0.166741	0.162302	0.173911	0.168722	0.177854	0.158809	0.165731	0.170372	0.164567	0.177974	0.172776	0.174875	0.165837	0.168678	0.164456	0.170966	0.164972	0.175378	0.1737	0.174207	0.165106	0.172116	0.153194	0.170365	0.1804	0.170989	0.169093	0.165011	0.163494	0.175992	0.164172	0.169784	0.177983	0.162049	0.164711	0.167398	0.174386	0.168347	0.181144	0.166533	0.169671	0.169825	0.166972	0.165878	0.185414	0.166678	0.159391	0.173678	0.172925	0.17363	0.179138	0.165819	0.168972	0.184542	0.177017	0.175597	0.183903	0.166585	0.169064	0.165018	0.162899	0.17048	0.163466	0.166841	0.176397	0.174569	0.168352	0.178255	0.176143	0.162874	0.179158	0.168894	0.17924	0.17471	0.189643	0.174938	0.174263	0.168796	0.177731	0.172396	0.167517	0.17767	0.168327	0.196007	0.172996	0.159397	0.174294	0.171302	0.163389	0.172109	0.168379	0.179827	0.165616	0.168545	0.180402	0.171459	0.172578	0.18047	0.170506	0.183364	0.172067	0.167414	0.16925	0.173525	0.162823	0.170404	0.171149	0.166236	0.17449	0.164051	0.168946	0.164178	0.168767	0.171196	0.162523	0.177846	0.172876	0.172374	0.174738	0.163294	0.158094	0.159699	0.173587	0.170282	0.172336	0.168976	0.166621	0.167441	0.17837	0.182508	0.179417	0.17766	0.172245	0.170769	0.16624	0.170131	0.169688	0.162609	0.176351	0.165914	0.167606	0.166132	0.176208	0.160453	0.177969	0.172997	0.169864	0.169322	0.161361	0.163238	0.164494	0.160045	0.173595	0.177383	0.172185	0.172676	0.171333	0.180819	0.178779	0.177515	0.186008	0.183331	0.177152	0.165586	0.169691	0.171588	0.170936	0.164587	0.165175	0.17191	0.169249	0.163355	0.166545	0.186192	0.175222	0.168767	0.164656	0.165106	0.16756	0.175898	0.182763	0.169086	0.170005	0.162683	0.162635	0.163777	0.160536	0.179241	0.16586	0.174794	0.165103	0.171421	0.157937	0.178005	0.167064	0.16753	0.170554	0.174821	0.165224	0.186284	0.173111	0.171288	0.163926	0.168732	0.175246	0.174284	0.172271	0.162862	0.168465	0.172978	0.178746	0.169451	0.177353	0.167927	0.169794	0.165902	0.158162	0.161352	0.162119	0.172009	0.161589	0.170488	0.164437	0.167684	0.171314	0.157741	0.167243	0.176934	0.169177	0.163243	0.170509	0.169865	0.166779	0.178874	0.174079	0.178196	0.174625	0.171928	0.171362	0.177512	0.168021	0.159103	0.171371	0.170448	0.170026	0.169186	0.158884	0.179486	0.170209	0.173547	0.174285	0.168844	0.170474	0.162904	0.16544	0.169442	0.170701	0.172379	0.171333	0.175235	0.163972	0.176804	0.177793	0.180671	0.164747	0.775918	1.06191	0.62957	-0.653915	1.57747	0.710014	1.17701	0.838135	1.07302	0.0560098	1.89723	0.249545	-0.205259	-1.9067	-1.07159	-1.14962	-1.84872	-1.55724	-0.906047	-1.03807	-0.897568	-0.76319	0.640082	-0.448176	-0.213778	0.255398	-0.336315	0.253114	0.0457668	1.25745	-0.852564	-0.603567	-1.54163	-1.9783	-2.18813	0.751461	-0.171541	-0.0349994	0.0804271	0.370554	0.368203	0.181666	0.0591071	1.3734	-0.17456	0.360757	0.202735	-2.09203	-0.204072	-0.251407	0.383351	-1.13775	0.244076	-1.92423	-0.705534	-2.19087	-1.66395	-0.0144086	0.26041	-1.79173	-1.77605	-2.10919	-1.74751	-1.67273	-1.85228	-2.0118	0.416754	1.51804	-1.66075	0.565361	-0.438174	-0.540994	-0.822116	-0.903457	0.0783389	1.26035	1.0877	-0.536124	-1.1778	0.0782806	0.678718	0.497198	-0.0954744	0.560569	-0.769624	1.22855	-1.62142	-1.22893	0.278493	0.0473995	-1.24216	-1.86215	-2.07195	-1.88793	0.00572594	-0.469702	0.244857	-1.66636	0.611415	-0.165059	0.0737336	0.870674	1.03338	0.150198	-0.127183	-0.230255	0.508104	0.212108	0.102105	0.949298	0.958895	0.234463	-1.70221	-0.831743	0.577753	0.826467	1.34247	0.743502	0.75536	0.250043	1.19687	-1.8802	-0.145688	-0.349154	-0.190082	0.17519	-0.0480337	-0.566713	1.99307	-0.901611	-0.730359	-0.43884	-0.896421	-0.519581	-0.900088	-1.05207	-0.238477	-0.723164	-1.05768	-0.474355	-0.14014	-0.391776	-0.675611	-0.54829	-0.227838	-0.470119	-0.803718	-0.962678	-0.922952	-0.797954	-0.46001	-1.09611	-0.787244	-0.513128	-0.80462	-0.613938	-1.02101	-1.00504	-0.863625	-1.07343	-0.84374	-1.09069	-0.24786	-0.978721	-0.848923	-0.775293	-0.980344	-0.821383	-1.00001	-1.10247	-1.06554	-0.987845	-1.32158	-0.810304	-0.98037	-0.786522	-0.788973	-1.16826	-1.12342	-0.553139	-0.989789	0.405395	-1.93187	-1.55704	-0.787128	-0.633075	-0.26635	1.35914	-0.0955401	-1.0803	0.36738	-0.192642	-0.135822	0.207727	-0.294518	0.18037	-0.184857	-0.40733	-0.718828	-0.113796	0.184405	-0.151244	-0.306953	-1.02925	1.3467	1.3409	-0.588451	-1.57016	0.756074	-1.05631	-0.716524	-0.766282	0.435239	-0.919391	-0.782571	-0.399396	-0.667408	-0.986827	-0.977636	-0.75409	-0.836878	-0.415226	-1.10654	-0.77035	-0.48663	-0.679748	-0.660738	-0.813152	-1.16917	-1.04568	-0.927377	-0.879405	-0.731089	-0.712779	-1.05037	-0.44146	-0.944742	-0.975589	-0.815594	-1.09717	-0.783906	-0.852238	-1.27449	-0.958594	-0.911033	-0.887663	-0.966021	-0.966942	-0.868949	-1.08422	-0.790421	-0.55922	-0.922605	-0.535774	-0.735003	-1.03102	-0.370634	-0.599875	-0.877086	-0.516582	-0.980747	0.684017	-1.24238	0.0347015	-0.313693	0.425919	-0.135801	0.221361	0.115369	-1.76173	0.854585	1.16124	-0.0659409	-1.98318	-0.623647	-0.251634	-2.12943	0.804027	0.0866557	0.5413	0.47769	0.436282	-0.540565	0.955748	-0.143971	0.627382	-0.21347	0.236137	0.723205	0.156638	0.599646	0.126346	-0.442621	0.681469	0.207833	0.330334	0.238891	-0.362734	1.82225	-0.583752	0.135304	-0.182614	-0.333119	1.50936	1.48217	0.475727	0.923627	-0.569696	0.99706	0.731955	0.507447	0.0874194	0.908567	1.43014	-0.38493	1.31232	-0.261701	-0.287785	0.272433	0.823367	0.385653	0.609702	-0.676793	0.903689	1.40429	-0.533545	0.279357	0.101026	-0.541545	0.802214	0.200707	1.12951	0.853232	-0.36629	0.756198	-1.54865	0.0563789	-1.17405	0.510908	0.733452	-0.859967	-0.227198	-0.17248	-0.0587361	0.117056	-0.399406	-0.335523	-0.140862	-0.208845	-0.28256	-0.228437	-0.623112	-0.0264103	-0.184082	-0.181612	-0.0546196	0.820359	-0.292344	1.79244	0.324262	-0.834425	-0.46702	-1.07068	0.00947763	1.00066	-0.965871	0.421894	-1.20634	-0.390055	0.606017	-0.289044	-1.22799	-1.43234	-0.621015	1.02966	0.765425	-0.536545	0.439504	0.586619	-1.88663	-2.05125	-1.90838	-1.90948	-1.28687	-1.89892	-1.66428	-0.523066	-0.467835	0.53153	-0.587473	-0.726766	-1.29553	0.163668	-1.88279	1.89775	1.04324	0.459665	-1.38042	-0.283315	-0.650995	-0.0883159	-0.257796	-0.383702	1.27407	-1.55173	0.301108	-2.10315	-2.12432	-1.77151	-0.40255	-1.77159	-2.31896	-1.99399	-1.70162	-2.13439	-2.08719	-0.286395	0.759028	1.13978	0.524225	2.02632	1.02995	0.0785042	0.672418	-0.394841	0.426331	0.54099	0.403838	-0.587168	-0.699654	-0.383023	-0.486321	0.440264	0.00375514	0.858307	0.185863	0.480136	0.0557196	0.355247	-1.79488	-1.87137	-1.38437	0.553852	0.678965	-0.609583	-0.188482	-0.187529	-0.0143022	-0.182808	0.824733	0.721733	-1.06602	-0.190896	0.222526	0.231187	-0.0481588	0.673015	-0.0889976	-0.591553	-0.112705	0.446681	-0.414936	-1.91701	0.0696563	-0.31887	0.00472272	-0.44071	-0.652575	0.214179	-0.236264	-0.054425	-0.34265	-0.100959	0.316799	-0.0282673	0.86836	0.356233	-0.546541	-0.200896	0.388587	-0.392389	0.0138431	-0.196779	1.54099	-0.0985675	-0.0876508	0.984765	-0.125279	1.1068	2.58407	2.57832	0.903054	2.74757	-0.560316	-0.350182	-0.799717	0.444107	-0.224906	-1.18759	-0.649804	-0.0560659	-0.271993	-0.018095	-0.778823	-0.813484	-0.305138	-1.52016	0.0348714	0.361823	0.663431	0.919496	-0.738926	-1.76105	-1.02506	-1.6703	-1.92146	0.607694	-0.349258	-2.02943	-0.805917	0.152687	-0.486018	0.319363	-0.117504	-0.232903	-1.19957	-0.536499	1.17527	-2.15993	0.812012	-0.233687	-1.52067	0.249817	-0.859459	-0.109041	-0.0912239	-0.686492	-0.197471	0.634507	0.698473	1.54083	0.639837	1.15253	0.612962	0.620598	0.600913	-0.232954	-0.322636	-0.154481	-0.265582	-0.371072	-1.20763	-0.135285	-0.916791	-0.670518	0.863069	-0.982923	-1.08533	-0.722302	-1.20378	-1.1165	-0.607019	-0.591429	0.325337	0.269297	-0.143508	1.5732	0.961539	0.633781	0.264104	1.2337	0.873669	0.703869	-0.0680853	0.823412	1.81432	2.37295	2.68621	1.2289	1.05406	0.872866	0.607046	-1.02578	0.552438	1.54365	0.303132	0.470153	0.542884	0.888673	1.89302	1.08386	0.483002	0.752224	0.511515	0.182268	0.547289	0.181791	0.419692	2.31481	-1.74742	-1.47805	-0.339625	-1.34901	-1.3266	-0.906376	0.0286358	-1.00084	-1.46605	-0.501796	0.409226	0.578045	2.71311	0.813838	0.542676	-0.129121	0.757094	0.905988	-1.20545	-0.90949	2.30895	0.238408	0.898654	0.890883	0.661751	-0.208885	-0.168572	-0.406238	0.38314	1.35006	-0.979581	-1.17277	-1.4819	0.941043	0.577658	0.823861	0.347161	2.54241	-0.554717	-0.266329	0.628269	0.875547	1.69757	1.52494	3.64836	0.445536	0.632227	0.976055	0.705873	0.900299	0.898115	0.425514	0.966874	0.926895	1.10936	1.02238	1.00211	0.950947	0.924887	0.688207	0.574957	1.10559	0.493825	0.868931	0.924318	1.00915	0.605918	-0.455403	0.557228	0.945895	-1.03374	0.00113594	0.713522	0.474935	1.38927	0.954723	0.205564	-0.332063	0.903535	-0.220543	-0.0794879	-0.173167	-0.448787	-0.4182	-0.369011	-0.0299482	-0.606655	0.379598	0.6444	0.87732	0.583717	0.446516	1.61498	0.476218	0.162237	0.512445	0.225885	-0.205377	-0.111541	-0.0453164	-0.245551	0.28774	0.00096764	0.214583	0.41911	-1.77716	0.0840863	0.186275	1.08318	0.265409	0.678879	0.204076	0.038269	-1.92042	0.913702	1.02257	0.94501	-0.176858	0.155389	-0.213219	-0.0528685	-1.18257	0.745036	-1.25259	0.595009	1.23176	0.686728	0.386172	0.588959	2.65914	0.0330353	0.347669	0.121403	-1.33177	1.11726	-0.264425	1.84968	-0.218328	1.49912	0.954469	0.397021	0.551006	0.44284	0.233271	0.447059	-0.0349546	1.86767	0.86431	-0.616095	1.45305	0.110853	1.30432	-0.71198	-0.281302	0.64844	0.940393	0.78293	0.549362	1.18955	0.0998723	3.3028	2.22562	0.863965	0.0547556	0.611436	-0.179085	1.13859	0.710167	0.441101	0.709538	-1.35057	0.294157	1.14483	2.99261	0.93215	0.980652	-0.31978	0.119384	0.461902	0.0828668	0.0928101	0.0849978	0.472037	0.949015	1.45789	-1.58592	-1.06702	-1.59782	-1.56575	-1.80024	-1.24423	-0.918665	-0.953822	-1.0472	1.14779	0.097644	-0.0433036	-0.1078	-0.596466	0.397929	-0.118696	1.36495	0.720397	-0.724269	1.92997	-0.25492	0.37036	0.304991	0.282892	0.917837	0.807891	2.8638	0.546119	-0.196318	0.471679	2.43296	-0.169155	1.79233	0.711082	0.725741	0.285662	0.837072	0.992634	-0.17244	1.13353	-0.229332	0.0954435	1.53912	2.80398	0.994667	1.083	0.84141	-0.554504	2.2365	0.0416511	-0.43457	-0.558386	1.00238	-0.429305	0.943693	-0.303377	0.398127	2.30625	1.44063	1.78109	0.644089	1.01232	0.536787	0.595476	0.802866	0.566091	1.28279	1.36853	0.444526	0.216307	2.3475	0.845318	0.886347	-0.224482	2.96755	-0.877154	-0.736902	0.27962	-0.532786	-1.10003	-0.845714	1.97949	0.947791	-1.11697	2.10201	0.00215928	0.472397	-0.953933	-0.6966	-1.11756	-1.19256	-0.508892	-1.10667	-0.853743	-0.355469	0.336177	3.16049	-1.11805	0.942905	3.85521	3.21677	0.762314	0.862072	1.26584	0.777506	0.749345	1.0126	1.95059	1.10056	0.487638	0.184393	1.11765	1.00505	0.41759
LBCL_134	DLBCL	NA	0	Female	61-70	3	Elevated	0	0	3	High	No	not performed	CMR	Yes	Non-progressor	na	na	0	48.9858	0	48.9858	32717096	1.4463	0	0.0197686	0.0184267	0.0257347	0.0727582	0.227727	0.435443	0.127179	0.0266607	0.00562925	0.00185141	0.00124559	0.00198717	0.00383466	0.00406095	0.00318041	0.00217858	0.00104508	0.934183	1.24049	0.256714	0.284631	0.268918	0.269519	0.291567	0.290957	0.281866	0.283746	0.288759	0.27381	0.294809	0.269386	0.279275	0.29327	0.273745	0.292592	0.278108	0.287578	0.281501	0.28748	0.281328	0.280694	0.286472	0.267906	0.292696	0.306419	0.299474	0.292136	0.280727	0.282878	0.283872	0.285087	0.293307	0.297738	0.282561	0.293587	0.295746	0.285684	0.265218	0.278975	0.291206	0.270337	0.296259	0.269016	0.287325	0.266069	0.279796	0.27575	0.278089	0.277315	0.286089	0.283347	0.279194	0.266083	0.281599	0.27583	0.288747	0.282122	0.29165	0.275594	0.276223	0.287815	0.277582	0.287097	0.2727	0.282535	0.259236	0.270204	0.273708	0.261451	0.280952	0.281915	0.277605	0.264911	0.277352	0.284145	0.274989	0.284232	0.278549	0.289494	0.293959	0.308934	0.292942	0.287289	0.269839	0.284073	0.276477	0.282493	0.283614	0.276221	0.274158	0.26884	0.277472	0.275617	0.262165	0.278489	0.308382	0.29749	0.281697	0.279086	0.286741	0.282589	0.295135	0.295625	0.307027	0.281251	0.281918	0.292682	0.286278	0.280538	0.26934	0.278956	0.287845	0.274851	0.275462	0.279225	0.27373	0.290832	0.27159	0.266408	0.289397	0.283386	0.283297	0.291448	0.286722	0.304667	0.289473	0.281547	0.289592	0.287917	0.283421	0.273075	0.288987	0.284061	0.273454	0.279851	0.284735	0.289267	0.277163	0.278785	0.272644	0.277979	0.278086	0.288759	0.282889	0.286386	0.287003	0.30654	0.283161	0.282364	0.274785	0.286264	0.271618	0.269635	0.284097	0.28687	0.281879	0.257621	0.287402	0.288063	0.287895	0.276102	0.27834	0.300907	0.283653	0.284782	0.280724	0.284434	0.288434	0.275866	0.282912	0.299778	0.264913	0.289374	0.276065	0.291799	0.296419	0.277885	0.284006	0.283855	0.286022	0.273625	0.272205	0.291558	0.283682	0.303093	0.293623	0.265575	0.288254	0.308849	0.274724	0.302586	0.300745	0.289159	0.281651	0.296351	0.303987	0.286882	0.309845	0.292091	0.289481	0.273711	0.284321	0.267902	0.266173	0.278605	0.274326	0.27979	0.282289	0.273774	0.266442	0.267255	0.248574	0.256157	0.318224	0.298704	0.317174	0.319051	0.265397	0.291018	0.291226	0.310981	0.304084	0.299222	0.291628	0.314561	0.302308	0.301353	0.303533	0.31325	0.308548	0.31254	0.305537	0.300023	0.308014	0.310943	0.328081	0.314307	0.315468	0.301193	0.29462	0.283694	0.285833	0.29423	0.288101	0.271707	0.264004	0.262156	0.276736	0.26918	0.288101	0.274483	0.28087	0.297021	0.275351	0.28635	0.287245	0.284874	0.277882	0.282731	0.285777	0.290742	0.275273	0.279448	0.279817	0.279376	0.285342	0.294341	0.264931	0.264474	0.297384	0.269292	0.263946	0.271122	0.271527	0.301196	0.263116	0.283052	0.286459	0.270002	0.269612	0.27821	0.293989	0.279525	0.288438	0.282526	0.265798	0.285331	0.283857	0.280121	0.305377	0.269374	0.264195	0.279596	0.278384	0.282884	0.28101	0.284695	0.265683	0.295339	0.292394	0.28621	0.303384	0.281351	0.273411	0.272849	0.266951	0.280851	0.281486	0.276609	0.289292	0.284592	0.279971	0.285211	0.290041	0.275832	0.287212	0.272015	0.282915	0.288381	0.298792	0.292413	0.287095	0.289538	0.295716	0.285618	0.27724	0.304555	0.290204	0.314677	0.278361	0.271883	0.283532	0.276696	0.279161	0.292743	0.282431	0.291236	0.279778	0.278524	0.280662	0.281998	0.280898	0.284788	0.277186	0.293007	0.290235	0.284769	0.28588	0.27817	0.272094	0.272642	0.27048	0.272311	0.283075	0.287737	0.289565	0.271094	0.292876	0.274414	0.273264	0.287946	0.278994	0.279865	0.28756	0.270257	0.253404	0.262897	0.271484	0.277143	0.294593	0.292885	0.275614	0.279153	0.280225	0.283913	0.277929	0.301473	0.271719	0.285342	0.283276	0.278594	0.281548	0.286646	0.286212	0.278084	0.281057	0.277711	0.27615	0.284219	0.286217	0.281033	0.287502	0.279985	0.264894	0.270697	0.270945	0.270994	0.271352	0.291181	0.284314	0.291134	0.286258	0.294071	0.2928	0.297699	0.305167	0.308621	0.292793	0.279465	0.277944	0.281601	0.271441	0.281675	0.26518	0.280998	0.277394	0.261505	0.284548	0.29421	0.28191	0.281769	0.267718	0.277192	0.288722	0.283164	0.282306	0.275273	0.279235	0.280155	0.271376	0.258648	0.292773	0.317056	0.298621	0.317591	0.294109	0.302375	0.291153	0.318726	0.307097	0.28247	0.299956	0.301416	0.297608	0.313133	0.305365	0.301296	0.304988	0.291017	0.310195	0.319894	0.307324	0.299575	0.303467	0.315465	0.3064	0.301957	0.322313	0.313409	0.301974	0.275714	0.256985	0.267287	0.263281	0.281588	0.274235	0.276481	0.272214	0.286478	0.27552	0.28105	0.279246	0.283451	0.267336	0.284123	0.279238	0.275207	0.277057	0.292546	0.279585	0.287845	0.278999	0.273638	0.276727	0.293633	0.283474	0.270391	0.276222	0.283097	0.281613	0.277107	0.270735	0.282246	0.277227	0.285441	0.282864	0.277947	0.282162	0.276486	0.2792	0.293421	0.283822	0.272757	0.288912	0.282824	0.271841	0.28027	0.287402	0.28841	0.273904	0.735837	1.19461	0.630261	-0.73147	1.8013	0.636139	1.44427	0.952999	1.24864	-0.338564	2.13837	0.521541	-0.181201	-1.91429	-1.21235	-1.23718	-1.89138	-1.72959	-1.16646	-1.23534	-1.2167	-0.950338	0.752611	-0.615009	-0.465105	0.324239	-0.65611	0.301462	0.274132	1.47045	-0.760216	-0.542978	-1.38952	-1.96975	-2.13861	0.814136	-0.108947	-0.254304	-0.448016	0.344127	0.344316	0.188625	-0.11454	1.75272	-0.454026	-0.218499	-0.122329	-2.23562	-0.563063	-0.324455	0.43983	-0.952045	0.398205	-1.80946	-0.509703	-2.11381	-1.69855	0.114019	0.528061	-1.94829	-1.94884	-2.02292	-2.07369	-1.72418	-1.78972	-1.95554	0.446077	1.29601	-1.86456	0.527746	-0.485725	-0.64197	-0.794191	-0.98828	-0.289177	1.42251	1.26445	-0.649934	-0.851781	0.138517	0.65654	0.638948	-0.0795302	0.100324	-0.55444	1.22691	-1.29224	-1.23265	0.201456	-0.109077	-1.08371	-2.03274	-2.02725	-2.06151	-0.212584	-0.180051	0.136225	-1.11427	0.71552	-0.499274	-0.258371	1.02469	0.806145	-0.139547	-0.500509	-0.387458	0.0926877	0.0713849	0.00364524	1.03555	1.26636	0.239818	-1.86313	-0.718208	0.219662	0.832624	1.67037	0.773964	0.766502	0.132655	1.60639	-1.99277	-0.497333	-0.566659	-0.286051	0.142907	0.266656	-0.465286	2.31377	-1.16488	-0.530873	-0.434723	-1.08879	-0.612828	-1.03214	-1.08254	-0.381338	-0.976621	-1.10502	-0.560789	-0.292231	-0.554978	-0.734388	-0.816263	-0.549477	-0.545691	-0.910231	-1.17995	-1.12234	-0.950667	-0.669817	-1.25299	-0.82691	-0.790957	-0.971626	-0.807115	-1.05292	-1.13817	-1.0509	-1.18009	-1.006	-1.23907	-0.515412	-1.0527	-0.976512	-0.862813	-1.04546	-0.946933	-1.09177	-1.22466	-1.20268	-1.05747	-1.38943	-1.01733	-1.11245	-0.961734	-0.94203	-1.34945	-1.22256	-0.68596	-1.14498	-0.0694374	-1.65737	-1.35346	-0.718447	-0.884474	-0.0071616	1.49477	-0.212559	-0.976374	0.212671	0.00598485	0.037126	0.45589	-0.343679	-0.356258	-0.438749	-0.905391	-0.575131	-0.382285	-0.307621	-0.620705	-0.732264	-0.899787	1.5033	1.42538	-0.475646	-2.01634	-0.112545	1.08563	-0.682109	-0.967467	0.530633	-1.06634	-0.98226	-0.588771	-0.775558	-1.19466	-1.06593	-1.04331	-1.04313	-0.78854	-1.1329	-0.922052	-0.587099	-0.808592	-0.959211	-0.885182	-1.21121	-0.909117	-1.0105	-0.94367	-0.866253	-0.888729	-1.17659	-0.55468	-1.07164	-1.14738	-1.01236	-1.10368	-0.857323	-0.974967	-1.31132	-1.0207	-1.00358	-1.06828	-1.07536	-1.15446	-0.931105	-1.24035	-0.893687	-0.867929	-1.16514	-0.791069	-0.780787	-1.1837	-0.477807	-0.802723	-0.983031	-0.504589	-0.97555	0.658724	-0.692165	0.191877	-0.0588338	0.226552	-0.394143	-0.246761	-0.0147565	-1.42842	0.859023	1.49825	-0.710388	-1.79355	-0.80582	-0.358078	-2.28552	0.878826	0.0539699	0.58633	0.506956	0.181139	-0.656573	1.3187	-0.27162	0.822361	-0.183013	0.194776	0.459064	0.145226	0.199607	-0.0076874	-0.653729	0.634558	0.26803	0.225871	0.122426	-0.280522	2.09802	-0.585401	0.00422195	-0.379474	-0.451665	1.61242	1.7311	0.450607	1.21329	-0.571488	0.762883	0.446977	0.278988	0.00017374	0.809405	1.75608	-0.398072	1.3927	-0.4031	-0.362108	0.262491	0.527417	0.370308	0.374329	-0.572474	0.931157	1.61717	-0.447693	0.172484	0.0238453	-0.406203	0.672132	0.047047	1.57409	0.909448	-0.719262	0.416406	-1.5615	0.254493	-1.4769	0.876377	0.787764	-1.16156	-0.565954	-0.584329	-0.0500547	-0.0376405	-0.292538	-0.453984	-0.17383	-0.461828	-0.399282	-0.611968	-0.778046	-0.398502	-0.290889	-0.563456	-0.552395	1.00896	-0.333706	2.07392	0.632918	-0.871574	-0.96521	-1.1598	-0.407718	0.983638	-0.851831	0.406006	-0.596854	-0.729461	0.85311	-0.0254163	-1.13853	-1.44867	-0.474452	1.16675	0.84661	-0.28476	0.40612	0.427359	-1.57488	-2.27011	-1.88909	-2.11507	-1.33097	-2.12108	-1.74484	-0.610988	-0.378068	0.614588	-0.735657	-0.438947	-1.13256	0.455721	-2.30027	0.935658	0.462399	0.269853	-0.870456	-0.66556	-0.830521	-0.190808	-0.671444	-0.605059	1.5386	-1.38105	0.496119	-2.26675	-2.12319	-1.91232	-0.203988	-1.76143	-2.39362	-2.11102	-1.79296	-2.35724	-2.15669	-0.768916	1.10376	1.27983	0.610001	2.28834	1.44413	-0.739012	0.704121	-0.312778	-0.350707	-0.112522	-0.253573	-0.676209	-0.784713	-0.601254	-0.73671	0.307735	-0.204161	1.01145	0.137027	0.435871	-0.0291192	0.117992	-2.04381	-1.9795	-1.49691	0.789899	0.689179	-0.671072	-0.41262	-0.276656	-0.722235	0.0206795	0.922383	0.645787	-0.880696	-0.657882	-0.391515	0.388191	0.0819762	0.756596	-0.380891	-0.821475	-0.367359	0.553349	-0.434852	-2.05014	0.17974	-0.599145	-0.3024	-0.221519	-0.734952	-0.475631	-0.674585	-0.215476	-0.569516	-0.12976	-0.216495	-0.430069	0.927289	0.158087	-0.763036	-0.576796	0.653654	-0.592606	0.0752296	-0.135722	1.88669	-0.256987	-0.0526621	0.717504	0.0190667	1.16707	1.93106	0.87479	-0.314533	1.23242	-0.466729	-0.575905	-1.38139	-0.346617	-0.798476	-1.39524	-1.14819	-0.320024	-0.375023	0.113361	-0.644734	-0.59349	-1.01253	-1.76804	0.277432	0.224979	0.680372	1.1084	-0.877336	-1.92067	-0.915634	-1.97132	-2.05375	0.318146	-0.172169	-1.76398	-0.525059	-0.256335	-0.462061	0.342715	0.0381015	-0.541739	-1.21437	-0.46535	1.19907	-1.7588	0.849366	-0.451829	-1.4498	-0.352099	-0.99165	-0.70082	-0.504572	-0.806037	-0.568295	0.579818	0.888008	1.3755	0.258709	1.34249	0.970363	0.870467	0.806178	0.0377746	0.0907209	0.0720833	-0.102303	-0.348239	-0.950743	-0.154031	-0.728394	-0.484088	0.59502	-0.734591	-0.876842	-0.7021	-1.03794	-0.916073	-0.49664	-0.30196	0.60257	0.661281	-0.072774	1.86855	1.32611	0.765191	0.49197	1.4775	1.03007	0.814689	0.0197879	1.13706	1.3927	1.83882	2.45187	1.31631	1.28754	0.960252	0.768746	-1.07609	0.641222	1.68381	0.308209	0.692259	0.735461	1.19596	1.77364	1.15026	0.829699	0.759609	0.511244	0.378874	0.735412	0.413747	0.73234	1.95931	-1.27467	-1.21037	-0.234703	-1.0753	-1.10018	-0.75189	0.06296	-0.768215	-1.22456	-0.432333	0.568422	0.822716	2.29047	0.85584	0.831805	0.264536	1.05331	0.830154	-0.830464	-0.541183	2.07766	0.616185	1.09964	1.34776	0.810555	0.204636	0.263662	-0.178862	0.503821	1.29893	-0.755051	-0.918279	-1.24054	1.13415	0.775941	0.774384	0.543966	1.95471	-0.213843	0.296643	0.88938	1.08648	1.87776	1.68196	2.72799	0.668372	0.593561	1.1185	0.814922	1.02402	1.01412	0.731879	1.23238	1.24636	1.44587	1.36293	1.2841	1.15956	1.27522	0.904954	0.834567	1.38783	0.781625	1.22651	0.918866	1.03446	0.913744	-0.193517	0.701072	0.827901	-0.888771	0.171439	0.803781	0.70616	1.51939	1.19121	0.346149	-0.213388	1.09359	0.0880076	0.154611	-0.0458548	-0.182513	-0.133264	-0.0561136	0.196735	-0.320958	0.65257	0.599811	0.698106	0.731181	0.706722	1.532	0.438114	0.497921	0.712354	0.576692	0.0238659	0.184874	0.355449	0.117479	0.322916	0.350453	0.215927	0.594442	-1.20732	0.504845	0.383261	1.34803	0.324844	0.820209	0.560428	0.285021	-1.28206	1.06835	1.21967	0.962614	0.0773193	0.465935	0.131468	0.291364	-1.00256	0.883053	-0.78292	0.803078	1.46137	1.08637	0.60736	0.833428	2.26206	0.267673	0.637724	0.261597	-0.847795	1.24075	-0.0088927	1.51615	0.105419	1.6121	0.95133	0.574438	0.66678	0.676393	0.605723	0.634437	-0.108509	1.74316	0.903576	-0.327206	1.23865	0.304765	0.948963	-0.375163	-0.0038528	0.815241	0.981539	0.80549	0.699852	1.23619	0.503083	2.17987	1.15662	0.752223	0.215463	0.664791	0.228313	1.12507	0.660502	0.549194	0.803694	-1.16457	0.520998	1.30179	2.4372	0.913578	1.03691	-0.274825	-0.0845961	0.602423	0.463191	0.435805	0.414486	0.693806	0.96776	1.61474	-1.49473	-1.06709	-1.32824	-1.27628	-1.48233	-1.0504	-0.789065	-0.956459	-0.55523	1.45752	0.661177	-0.0926488	0.14317	-0.304627	0.694263	0.186783	1.67704	1.09092	-0.724964	1.83399	0.128251	0.290786	0.608502	0.204403	1.03813	0.854642	1.87768	0.622431	0.00225655	0.531898	1.97602	0.171082	1.75593	0.452497	1.15544	0.577174	0.922991	0.993291	0.073726	1.12764	0.13166	0.1265	1.83028	2.31122	0.800236	1.00122	0.829338	-0.233129	1.66821	0.278525	-0.151643	-0.169913	0.963117	-0.116232	0.944874	-0.216373	0.684803	2.08199	1.42346	1.62502	0.562457	0.922055	0.905274	0.860347	1.21156	0.701858	1.63395	1.37984	0.650277	0.399907	2.13681	1.11159	1.04239	0.131502	1.76269	-0.574953	-0.477265	0.245979	-0.381785	-0.960155	-0.450849	1.55254	1.207	-0.702787	1.73495	0.230857	0.611757	-0.716752	-0.367556	-0.898862	-1.00361	-0.262661	-0.902122	-0.52871	0.052927	0.420846	2.55987	-0.861672	0.747018	2.9662	2.39443	0.585581	0.653931	1.40744	0.764822	1.02708	0.691309	1.50956	1.01686	0.716534	0.335507	1.3314	1.27257	0.524128
LBCL_134	DLBCL	A	1	Female	61-70	3	Elevated	0	0	3	High	No	not performed	CMR	Yes	Non-progressor	na	na	0	48.9858	0	48.9858	18993101	0.902966	0	0.00419308	0.00620501	0.012078	0.0438801	0.199036	0.470631	0.172343	0.0417522	0.00910647	0.00267921	0.00179165	0.00324133	0.00729998	0.00873272	0.00715794	0.00463285	0.00211656	0.928555	2.03571	0.205259	0.174678	0.163594	0.167033	0.181732	0.183536	0.170693	0.184363	0.178343	0.16615	0.174784	0.165065	0.170633	0.173941	0.185012	0.168194	0.177718	0.174406	0.17366	0.171517	0.172736	0.180924	0.175184	0.170022	0.196813	0.18839	0.186452	0.176283	0.169418	0.180832	0.169899	0.174514	0.180129	0.17769	0.172908	0.18211	0.176213	0.168898	0.155421	0.165843	0.172563	0.172061	0.185414	0.169711	0.178078	0.164175	0.169856	0.174969	0.173209	0.174992	0.176289	0.181939	0.172443	0.168197	0.171949	0.164654	0.173434	0.174054	0.178275	0.171738	0.172086	0.174634	0.17612	0.17889	0.172443	0.168684	0.167199	0.165906	0.166809	0.154286	0.178847	0.174306	0.172167	0.163858	0.166541	0.167669	0.173657	0.176135	0.174284	0.170144	0.181922	0.187128	0.179603	0.169734	0.167266	0.169246	0.173809	0.181169	0.170571	0.166447	0.16395	0.168522	0.167308	0.164385	0.163178	0.167851	0.18244	0.174073	0.174155	0.17016	0.176146	0.167876	0.171742	0.182942	0.184945	0.170727	0.17469	0.174994	0.175912	0.165797	0.167416	0.178411	0.179892	0.164432	0.178165	0.18275	0.157028	0.182329	0.167782	0.164247	0.171013	0.176377	0.168282	0.178528	0.184734	0.18383	0.183232	0.168753	0.178661	0.174462	0.173744	0.18148	0.176318	0.17452	0.166001	0.165005	0.167427	0.166304	0.179912	0.180596	0.15766	0.175972	0.182199	0.166469	0.180496	0.173697	0.170067	0.180309	0.171719	0.17263	0.1674	0.184991	0.171913	0.15367	0.176163	0.165441	0.178647	0.173954	0.182516	0.17322	0.173185	0.170331	0.167654	0.17724	0.174391	0.17472	0.173424	0.171105	0.181693	0.172189	0.177284	0.185145	0.159923	0.174997	0.168754	0.171143	0.177925	0.16978	0.174022	0.168555	0.179488	0.177286	0.15507	0.17113	0.17471	0.188645	0.176914	0.167074	0.16987	0.191851	0.164218	0.181063	0.184577	0.17843	0.167001	0.172892	0.183311	0.179295	0.183864	0.173609	0.184877	0.17327	0.166808	0.168545	0.167179	0.167594	0.166039	0.168842	0.173409	0.170248	0.16488	0.168152	0.169546	0.169399	0.191858	0.179034	0.192676	0.192619	0.15672	0.177672	0.175252	0.189482	0.19361	0.190296	0.157955	0.177385	0.168895	0.164074	0.167273	0.174668	0.177939	0.186814	0.173941	0.167781	0.177681	0.16634	0.183042	0.175289	0.176554	0.165303	0.167433	0.178796	0.173968	0.185402	0.182934	0.167473	0.167173	0.164091	0.170691	0.170249	0.1778	0.174502	0.178808	0.177638	0.171499	0.174209	0.178713	0.179485	0.174974	0.166858	0.168902	0.171888	0.171019	0.17633	0.167315	0.164103	0.176063	0.178479	0.15988	0.166042	0.184289	0.170291	0.160264	0.169042	0.165909	0.176415	0.165804	0.174073	0.18098	0.161571	0.165226	0.182486	0.172538	0.173557	0.183682	0.166645	0.173951	0.172311	0.171117	0.1709	0.182777	0.172987	0.167029	0.174886	0.172013	0.166137	0.178603	0.179814	0.169044	0.175616	0.181088	0.166005	0.18356	0.174149	0.171798	0.173914	0.169594	0.169277	0.179896	0.166003	0.174381	0.176417	0.173397	0.162398	0.182448	0.162762	0.171488	0.159844	0.176672	0.167232	0.17753	0.183586	0.173823	0.179278	0.174067	0.174827	0.169057	0.18142	0.169259	0.191148	0.171172	0.157239	0.172311	0.17215	0.164264	0.163625	0.171907	0.177029	0.168418	0.171672	0.178588	0.171389	0.167843	0.171736	0.172951	0.172263	0.167241	0.173592	0.177779	0.173471	0.169291	0.166149	0.169402	0.172082	0.176792	0.172115	0.161187	0.171735	0.174199	0.179155	0.1738	0.17277	0.166182	0.163947	0.170979	0.166347	0.156369	0.15052	0.169035	0.179006	0.175859	0.190486	0.168547	0.174475	0.168924	0.180329	0.172505	0.181583	0.164379	0.178117	0.176501	0.173938	0.176381	0.172888	0.181663	0.177565	0.170529	0.16462	0.167598	0.166513	0.178272	0.173742	0.17339	0.171493	0.165526	0.168026	0.165015	0.166095	0.16585	0.174797	0.16846	0.179649	0.17658	0.178286	0.18091	0.183526	0.186168	0.180263	0.183026	0.175894	0.168772	0.168675	0.173945	0.170736	0.16604	0.17356	0.157808	0.167156	0.169152	0.17653	0.176584	0.170444	0.163808	0.173875	0.175891	0.173423	0.178574	0.171971	0.174839	0.17291	0.176796	0.16204	0.165346	0.182298	0.182765	0.172284	0.166038	0.17325	0.166551	0.177885	0.16965	0.164339	0.180887	0.180815	0.171606	0.174497	0.1811	0.169886	0.171187	0.174883	0.173843	0.174308	0.174883	0.166125	0.170842	0.178631	0.166765	0.170699	0.179482	0.171174	0.170655	0.162766	0.162708	0.163926	0.163398	0.179691	0.168928	0.173639	0.17599	0.16778	0.163101	0.168127	0.172006	0.167746	0.168442	0.172355	0.169321	0.169204	0.166195	0.171717	0.170199	0.175336	0.171609	0.169722	0.177151	0.18013	0.172625	0.158573	0.16771	0.178368	0.180442	0.163333	0.166175	0.180051	0.178283	0.176015	0.211559	0.179034	0.174082	0.170834	0.170639	0.174775	0.172199	0.166661	0.174583	0.184166	0.167247	0.175466	0.179596	0.171312	0.165381	0.991119	1.01499	0.673971	-0.324663	1.294	0.703429	0.999554	0.807484	0.865101	0.327674	1.65839	0.312921	-0.0035438	-1.96972	-1.11725	-1.138	-1.92164	-1.54453	-1.01958	-1.02312	-0.865097	-0.814238	0.579158	-0.223906	0.0249493	0.349505	-0.213545	0.459063	0.144837	1.04611	-0.931794	-0.741677	-1.65336	-2.01674	-2.25744	0.951902	0.0629551	0.147302	0.36126	0.207836	0.478968	0.346208	0.189711	1.05649	0.0746129	0.620278	0.369583	-2.12284	-0.0266309	-0.120134	0.383823	-1.20143	-0.0638944	-2.01255	-0.923844	-2.2025	-1.67283	-0.234894	0.0949335	-1.71876	-1.72637	-2.10235	-1.76339	-1.77651	-1.89854	-2.03378	0.551943	1.10449	-1.62849	0.766068	-0.415609	-0.455677	-0.525644	-0.918095	0.168756	0.841175	0.702054	-0.365613	-1.17886	0.175844	0.832441	0.436203	0.212978	0.697349	-0.837747	1.33332	-1.54696	-1.28464	0.453582	-0.0624291	-1.29049	-1.86812	-2.0385	-1.82872	0.433013	-0.450623	0.679709	-1.52864	0.586011	0.0211087	0.177173	0.871748	0.923529	0.22542	-0.117174	-0.201636	0.765322	0.472918	0.270864	0.846701	0.857911	0.227702	-1.75263	-0.852613	0.732651	0.957551	1.17015	0.807528	0.885241	0.24268	1.35301	-1.90196	0.190843	-0.0943081	-0.0159103	0.245462	0.0772447	-0.551882	1.53847	-0.783914	-0.807957	-0.598691	-0.897426	-0.665572	-0.924031	-0.976426	-0.40825	-0.698284	-1.19961	-0.612865	-0.217548	-0.455018	-0.701882	-0.541995	-0.220675	-0.438964	-0.897853	-0.951097	-0.946712	-0.694899	-0.395933	-1.1435	-0.820731	-0.483517	-0.879927	-0.701678	-1.11703	-1.02377	-0.76115	-1.13974	-0.900362	-1.2249	-0.159608	-1.06628	-0.878308	-0.887552	-1.06067	-0.848904	-0.976964	-1.13041	-1.10693	-1.11855	-1.27358	-0.873533	-1.07273	-0.845719	-0.795741	-1.21729	-1.19228	-0.533308	-1.06297	0.51259	-1.8252	-1.51511	-0.636774	-0.457679	-0.303442	1.09645	0.133603	-1.11641	0.601409	-0.269765	-0.278754	-0.0135539	-0.0892877	0.461016	0.104917	-0.189256	-0.472861	0.149794	0.522374	0.0883223	-0.0801321	-0.788071	0.953601	0.991841	-0.468083	-1.43261	1.05455	-3.30082	-0.706523	-0.585379	0.6587	-0.97304	-0.753221	-0.330361	-0.673043	-0.925205	-0.90009	-0.597284	-0.907165	-0.394889	-1.11312	-0.753037	-0.454641	-0.734873	-0.627007	-0.798429	-1.18859	-1.10882	-0.979987	-0.832724	-0.742406	-0.779855	-1.05335	-0.40208	-0.990838	-1.06967	-0.923994	-1.12489	-0.835007	-0.969185	-1.23624	-0.999792	-0.922877	-0.852552	-1.06028	-1.06135	-0.892847	-1.00456	-0.842192	-0.519341	-1.05711	-0.472957	-0.76816	-1.03118	-0.459288	-0.751788	-0.983562	-0.553963	-0.967264	0.914227	-1.3087	-0.211026	-0.277681	0.403862	0.0301894	0.424611	0.315049	-1.64011	0.927667	0.938795	0.205161	-2.03451	-0.439443	-0.176868	-2.09361	0.72518	0.206006	0.418403	0.658295	0.563147	-0.409511	0.99147	-0.07737	0.597624	-0.0091096	0.261545	0.787906	-0.0341494	0.79547	0.259871	-0.176261	0.803438	0.287376	0.360032	0.509539	-0.286708	1.57902	-0.500783	0.203024	0.0631874	-0.26665	1.59042	1.2883	0.383059	0.784012	-0.442278	1.05766	0.840969	0.839136	0.0624904	0.957944	1.30692	-0.297738	0.822829	-0.104469	-0.157665	0.222077	1.01222	0.345819	0.761396	-0.475392	0.710286	1.2583	-0.313885	0.411125	0.0385636	-0.339015	0.725163	0.271222	1.00318	0.542794	-0.581711	0.908461	-1.58783	-0.0502728	-0.921279	0.387934	0.747081	-0.567802	-0.137373	0.0674145	-0.0171527	-0.034012	-0.202233	-0.0143955	0.0378978	0.0513967	-0.156456	0.0594375	-0.533456	0.206662	-0.006548	-0.0254574	0.0744444	0.72207	-0.183073	1.44311	0.0997209	-0.725662	-0.269791	-0.988676	0.163688	1.20931	-0.958877	0.36351	-1.00936	-0.292627	0.522764	-0.262548	-1.30285	-1.47302	-0.481056	0.710546	0.606233	-0.526707	0.481718	0.831669	-1.67608	-2.02543	-1.9705	-1.88612	-1.21541	-1.89622	-1.68632	-0.256709	-0.272926	0.652806	-0.630309	-0.640449	-1.33216	0.0675931	-1.92865	2.26929	1.38957	0.510803	-1.27946	-0.130482	-0.539859	0.0139029	-0.0286452	-0.266418	1.21717	-1.56708	-0.0162715	-2.13625	-2.20476	-1.85395	-0.573362	-1.76126	-2.33231	-2.00554	-1.81758	-2.14509	-2.01203	-0.176458	0.505243	0.661202	0.642188	1.79369	1.2072	0.305068	0.729475	-0.253075	0.671586	0.779481	0.618835	-0.322746	-0.431866	-0.108449	-0.293974	0.524596	0.187334	0.529827	0.268098	0.473438	0.382824	0.447303	-1.80465	-1.91986	-1.17522	0.564467	0.740982	-0.34637	0.0966383	-0.0309231	0.150155	-0.457387	1.20062	0.680157	-0.914511	0.187202	0.604616	0.0562629	-0.0454318	0.765705	0.181831	-0.382442	0.114351	0.66655	-0.545867	-1.97301	0.192863	-0.0508343	0.231036	-0.420433	-0.368399	0.540055	0.0686735	0.170581	-0.0616752	-0.319802	0.35691	-0.0125563	0.8728	0.503498	-0.276347	-0.0399146	0.288431	-0.0895516	0.0296651	-0.122524	1.36767	-0.0497739	0.0441951	1.18639	-0.225718	1.00704	2.6775	2.94232	0.995119	3.12997	-0.385221	-0.189477	-1.02268	0.55365	-0.177094	-1.13219	-0.630858	0.176436	-0.0589751	0.185535	-0.886883	-0.79969	-0.264907	-1.50223	-0.161531	0.309603	0.648833	0.803029	-0.749488	-1.75053	-1.09423	-1.68704	-1.91298	0.639868	-0.32848	-1.93954	-0.660623	0.307508	-0.250903	0.416045	-0.225581	0.0103746	-1.28412	-0.705012	0.562388	-2.01725	0.821282	-0.160634	-1.44149	0.345868	-0.613004	0.0849854	0.0353311	-0.576495	-0.0116583	0.813666	0.570132	1.53776	0.790081	0.82074	0.419609	0.38694	0.614143	-0.280629	-0.27302	-0.200654	-0.2887	-0.521339	-1.28848	-0.28178	-1.01121	-0.706762	0.775865	-1.01141	-1.12465	-0.681094	-1.15834	-1.19579	-0.787728	-0.699779	0.177646	0.199769	-0.168776	1.4148	0.876668	0.551288	0.242893	1.12406	0.857181	0.604725	-0.152849	0.776834	1.84448	2.34797	2.43514	1.16975	0.929544	0.888456	0.634752	-1.00138	0.622603	1.48311	0.34294	0.460283	0.426212	0.777521	1.78725	1.02333	0.382852	0.701824	0.649127	0.057869	0.475313	0.0931618	0.262041	2.27535	-1.89899	-1.50773	-0.423072	-1.45419	-1.41075	-0.973904	0.0277154	-1.11351	-1.52306	-0.652293	0.45325	0.548712	2.59465	0.722686	0.329464	-0.240727	0.552349	0.975554	-1.30755	-1.03297	2.20179	0.0276192	0.71185	0.791955	0.582302	-0.24862	-0.212777	-0.625771	0.250937	1.34311	-1.15452	-1.25141	-1.43221	0.869551	0.525191	0.983782	0.295749	2.58315	-0.669642	-0.230599	0.483958	0.926998	1.48413	1.54821	3.71069	0.729416	0.694925	0.961596	0.587346	0.911126	0.805626	0.310341	0.941067	0.855066	1.01706	0.956199	0.968593	0.979949	0.895107	0.633707	0.42925	1.10365	0.569804	0.760026	0.893438	1.08908	0.566075	-0.438072	0.624869	0.952938	-1.15805	-0.0739632	0.582058	0.425572	1.34606	0.855884	-0.0464719	-0.595121	0.737841	-0.314682	-0.260959	-0.263125	-0.541231	-0.559316	-0.483872	-0.254897	-0.669134	0.427858	0.553314	0.874196	0.558243	0.344023	1.59886	0.515959	0.0578012	0.430388	-0.0213038	-0.328586	-0.119021	-0.0472995	-0.254603	0.306617	-0.0195832	0.265031	0.407361	-1.66534	-0.0387438	0.148631	0.858308	0.149901	0.64791	0.270285	0.0368273	-1.91067	0.795633	0.937574	0.850267	-0.191735	-0.0594375	-0.279864	-0.170042	-1.1886	0.762163	-1.28006	0.474189	0.842935	0.401936	0.0828205	0.416372	2.58289	-0.0754556	0.411667	-0.0474261	-1.34576	0.911673	-0.231772	1.94074	-0.406178	1.33617	1.05004	0.493368	0.50308	0.378695	0.136226	0.462508	-0.0589513	1.89703	0.847003	-0.560769	1.3969	0.0908932	1.43589	-0.677282	-0.308835	0.614112	0.974548	0.687443	0.363604	1.07383	0.012107	3.41699	2.53141	0.753156	0.0897044	0.424147	-0.170145	1.13037	0.7578	0.536307	0.743855	-1.42978	0.293497	1.04959	2.94851	0.807614	0.884452	-0.412141	0.172962	0.411253	0.093439	0.140072	0.114903	0.529774	0.931586	1.32649	-1.67876	-1.15261	-1.71198	-1.59274	-1.79739	-1.33103	-1.02564	-0.952127	-1.12876	1.09281	-0.0185097	-0.132774	-0.171403	-0.666755	0.327757	-0.252199	1.15909	0.523344	-1.04076	1.8005	-0.352866	0.367129	0.211683	0.364291	0.940944	0.882542	3.04371	0.52617	-0.173746	0.381204	2.46423	-0.2378	1.7749	0.745291	0.472729	0.204293	0.674384	0.864229	-0.21882	1.12799	-0.197782	0.349253	1.33475	2.64083	1.20526	1.08144	0.844304	-0.535419	2.27002	0.113854	-0.373377	-0.474829	0.976119	-0.478405	0.897366	-0.34943	0.324675	2.10944	1.38749	1.68926	0.652313	1.15604	0.365652	0.578475	0.626524	0.457638	1.18444	1.41759	0.340668	0.211755	2.11308	0.679412	1.22623	-0.392127	3.1134	-1.03046	-0.885683	0.168421	-0.672876	-1.07753	-0.869646	1.88112	0.784837	-1.2169	2.06111	-0.0003406	0.500231	-1.08492	-0.869277	-1.21193	-1.29564	-0.63246	-1.11444	-0.980098	-0.335791	0.227017	3.22367	-1.27661	0.802785	3.95223	3.33795	0.900563	0.965903	1.111	1.02239	0.719154	1.00818	1.88721	0.897417	0.278934	0.234838	0.977008	0.912436	0.314699
LBCL_135	DLBCL	A	1	Female	51-60	3	Normal	1	0	1	Low	No	not performed	CMR	Yes	Non-progressor	na	na	0	33.3695	0	40.8982	27360059	1.2937	0	0.00554672	0.00884597	0.0174319	0.0506253	0.182653	0.425132	0.182998	0.0478845	0.0108281	0.00318449	0.00230546	0.00437902	0.0104167	0.0144478	0.0138682	0.0101159	0.00502889	0.937092	1.1384	0.176543	0.191499	0.1791	0.182212	0.196365	0.198711	0.194854	0.199864	0.192481	0.189839	0.19644	0.198901	0.198331	0.196526	0.185118	0.184882	0.192449	0.190078	0.19124	0.193305	0.184568	0.20268	0.190364	0.193399	0.213965	0.214079	0.20802	0.214812	0.19482	0.194999	0.195291	0.193697	0.205386	0.202155	0.203506	0.201903	0.20029	0.194561	0.180233	0.199379	0.198262	0.194327	0.199527	0.185067	0.200608	0.185409	0.189434	0.185139	0.189969	0.188267	0.200328	0.19244	0.196029	0.201307	0.195387	0.191107	0.18399	0.189568	0.19918	0.181959	0.184377	0.204277	0.183556	0.199907	0.182318	0.194827	0.186172	0.185626	0.188958	0.171491	0.196902	0.196283	0.188355	0.186284	0.189505	0.187929	0.190605	0.190278	0.183185	0.200996	0.195153	0.214731	0.191094	0.193633	0.188961	0.189007	0.185992	0.191267	0.186613	0.196564	0.185647	0.182054	0.190168	0.187727	0.177117	0.195857	0.207404	0.192955	0.189085	0.196701	0.198052	0.197093	0.209528	0.199818	0.211663	0.195941	0.195868	0.201415	0.200263	0.194397	0.190743	0.195156	0.196145	0.188658	0.191612	0.204246	0.176752	0.194801	0.181104	0.184002	0.185757	0.194385	0.191805	0.19627	0.196937	0.208882	0.199348	0.19446	0.201968	0.206174	0.188921	0.19387	0.196733	0.186763	0.185145	0.190276	0.191704	0.189853	0.189906	0.199775	0.188975	0.197676	0.189916	0.184573	0.195021	0.193156	0.194247	0.211573	0.198179	0.191045	0.179401	0.205155	0.18668	0.180578	0.18926	0.177646	0.1846	0.188914	0.192123	0.198977	0.201318	0.196713	0.19793	0.204898	0.194165	0.193854	0.190514	0.180707	0.199895	0.18691	0.189939	0.201256	0.174631	0.193897	0.182654	0.19367	0.197155	0.189491	0.19225	0.192627	0.190629	0.199269	0.180124	0.188185	0.193295	0.207411	0.191546	0.179084	0.20172	0.20918	0.193307	0.208474	0.196416	0.192314	0.190198	0.205126	0.203306	0.192587	0.203033	0.194036	0.197603	0.186114	0.193237	0.182444	0.184991	0.187457	0.194023	0.188498	0.175386	0.187388	0.196561	0.185169	0.190207	0.192176	0.216576	0.216343	0.215533	0.216906	0.175326	0.208287	0.204107	0.211707	0.210462	0.210162	0.172742	0.196845	0.185805	0.181312	0.190889	0.195576	0.198628	0.198303	0.193613	0.19508	0.185937	0.193568	0.206422	0.197056	0.200104	0.184574	0.188197	0.197071	0.195237	0.186669	0.195108	0.184613	0.190196	0.183679	0.190578	0.188849	0.206713	0.185882	0.194345	0.203618	0.190481	0.190315	0.203547	0.194096	0.196783	0.192388	0.185778	0.205309	0.186506	0.192097	0.191392	0.193048	0.189416	0.202261	0.180093	0.187869	0.207354	0.190039	0.191027	0.187328	0.183037	0.195028	0.182586	0.190804	0.193635	0.178392	0.188633	0.188752	0.196934	0.190874	0.205267	0.190578	0.197794	0.194828	0.197118	0.195806	0.215354	0.192732	0.178903	0.186922	0.184766	0.191166	0.196204	0.187568	0.186085	0.192594	0.194574	0.200411	0.205404	0.197224	0.187188	0.183917	0.187391	0.195833	0.190197	0.19288	0.191098	0.198572	0.193572	0.193486	0.200704	0.187283	0.205722	0.196422	0.192183	0.191583	0.198062	0.192939	0.19433	0.196863	0.204339	0.194858	0.194383	0.196817	0.189968	0.212125	0.192755	0.177427	0.184102	0.189695	0.185717	0.183609	0.191213	0.20178	0.187728	0.189417	0.191459	0.191142	0.194704	0.195443	0.191242	0.197823	0.188603	0.202447	0.191463	0.196189	0.19305	0.182475	0.200207	0.187721	0.201143	0.201294	0.192592	0.194766	0.197675	0.19829	0.192518	0.196468	0.185999	0.192635	0.19498	0.186642	0.179197	0.177175	0.192148	0.187322	0.196903	0.198383	0.192107	0.196128	0.200627	0.198318	0.197075	0.218758	0.188948	0.199706	0.191747	0.195205	0.190214	0.196082	0.190639	0.195546	0.193064	0.192019	0.186147	0.189086	0.202135	0.197747	0.193229	0.195007	0.183391	0.186955	0.18363	0.178373	0.186245	0.20162	0.192563	0.1959	0.200368	0.192274	0.202522	0.198404	0.215329	0.206694	0.194106	0.191069	0.192586	0.189879	0.184591	0.18875	0.191822	0.196273	0.186312	0.185977	0.189398	0.205532	0.192322	0.191826	0.196527	0.193585	0.195697	0.202338	0.197767	0.19631	0.198718	0.198508	0.180054	0.186554	0.179982	0.200505	0.203489	0.19172	0.192143	0.197791	0.185431	0.205301	0.191442	0.179668	0.191728	0.193198	0.192477	0.202587	0.191022	0.200232	0.204377	0.189352	0.204176	0.196517	0.191508	0.186995	0.18918	0.196571	0.200599	0.194784	0.201653	0.196879	0.19608	0.18442	0.191116	0.184106	0.179616	0.189444	0.189746	0.192368	0.189724	0.194843	0.186046	0.186002	0.191185	0.190936	0.189523	0.194	0.187566	0.184476	0.188468	0.196599	0.195802	0.189378	0.191237	0.189311	0.189955	0.202851	0.19452	0.177242	0.187055	0.192044	0.188033	0.195072	0.187757	0.198947	0.17891	0.200401	0.185416	0.191691	0.189026	0.185186	0.18393	0.194283	0.201499	0.188504	0.19752	0.188471	0.191593	0.19759	0.200908	0.197083	0.192574	0.699898	1.03692	0.477665	-0.535674	1.53173	0.70852	1.07458	0.798736	0.940818	0.0481668	1.83056	0.346764	-0.24048	-1.98854	-1.21372	-1.26418	-1.91863	-1.69781	-1.0649	-1.10162	-0.990396	-0.984607	0.666045	-0.626669	-0.354224	0.189153	-0.308885	0.312567	0.210892	1.26379	-0.770249	-0.596018	-1.55119	-2.01038	-2.27805	0.823638	0.0384746	0.0381588	0.00971902	0.412892	0.348825	0.123776	-0.10614	1.3239	-0.114671	0.0911416	0.173639	-2.07898	-0.0630687	-0.161442	0.437507	-1.05863	0.149311	-1.90388	-0.623369	-2.2458	-1.65762	-0.0394388	0.274406	-1.81057	-1.83684	-2.18879	-1.92757	-1.75116	-2.03096	-2.10241	0.387837	1.3093	-1.75683	0.748661	-0.565743	-0.736281	-0.676987	-0.972187	-0.236678	1.13726	0.903305	-0.591272	-0.98023	0.250387	0.803423	0.440515	0.0222722	0.459684	-0.795032	1.2367	-1.62899	-1.21053	0.26474	-0.0144552	-1.21519	-1.96281	-2.11953	-1.99646	-0.0208778	-0.377667	0.390497	-1.38014	0.666988	-0.330072	-0.0107259	0.908031	0.886706	0.156611	-0.185541	-0.251391	0.432215	0.24679	-0.0334891	0.930009	0.964485	0.0980156	-1.78854	-0.787764	0.543208	0.921993	1.31352	0.801521	0.806677	0.275777	0.825999	-1.9696	-0.250997	-0.265189	-0.177697	0.295752	-0.0229544	-0.446846	1.79205	-0.921845	-0.584893	-0.489509	-1.02799	-0.565364	-1.02255	-1.02868	-0.392702	-0.877183	-1.16988	-0.535983	-0.247299	-0.45511	-0.680804	-0.629659	-0.349759	-0.521736	-0.876497	-1.00713	-1.05147	-0.801732	-0.490729	-1.1264	-0.845368	-0.627004	-0.822438	-0.727557	-1.13227	-1.12183	-0.819183	-1.07441	-0.974373	-1.17923	-0.347932	-0.999842	-0.861113	-0.919592	-1.04539	-0.94446	-1.01151	-1.18499	-1.16673	-1.07222	-1.39585	-0.919854	-1.07152	-0.87246	-0.928033	-1.26581	-1.187	-0.603294	-1.1237	0.383941	-1.73681	-1.49	-0.848606	-0.483855	-0.175423	1.32986	-0.126183	-1.07514	0.395893	-0.157864	-0.0906226	0.0759233	-0.20044	0.193748	-0.0981968	-0.491035	-0.569923	-0.0091127	0.188935	-0.168829	-0.367854	-0.839635	1.10043	1.19918	-0.549883	-1.49072	0.642207	-1.44211	-0.645097	-0.724209	0.50814	-1.01055	-0.838549	-0.444068	-0.692442	-1.08134	-0.967625	-0.855869	-0.905516	-0.615112	-1.14858	-0.799829	-0.573779	-0.74912	-0.7004	-0.780818	-1.14465	-0.952873	-0.9649	-0.874151	-0.786311	-0.752433	-1.07713	-0.489194	-1.05383	-1.05921	-0.905002	-1.06039	-0.828086	-0.929373	-1.29865	-1.00533	-0.957231	-0.972277	-1.04507	-0.983873	-0.927267	-1.19597	-0.91463	-0.619508	-1.03475	-0.597238	-0.830528	-1.0963	-0.521584	-0.684335	-0.877886	-0.577033	-0.950539	0.776426	-1.05378	0.0288956	-0.12591	0.264946	-0.112477	0.123308	0.0997668	-1.60091	0.741935	1.02334	-0.0638919	-2.04705	-0.47845	-0.174236	-2.23933	0.762572	0.0851802	0.404192	0.512287	0.423821	-0.493159	1.16995	-0.131721	0.598941	-0.0811914	0.253432	0.739346	0.021194	0.580789	0.235407	-0.354096	0.616475	0.302556	0.358738	0.410282	-0.212915	1.64747	-0.595842	0.1513	-0.0979638	-0.327629	1.5728	1.37496	0.394801	0.900607	-0.487292	0.911477	0.72624	0.533228	0.107383	0.93449	1.44081	-0.320579	1.05849	-0.308678	-0.246559	0.310313	0.850134	0.412571	0.615532	-0.534544	0.8605	1.32891	-0.351983	0.342295	0.111259	-0.42602	0.828344	0.17594	1.13596	0.687431	-0.48108	0.763719	-1.51903	0.0112119	-1.05656	0.536342	0.732489	-0.876135	-0.43594	-0.467962	0.00662493	0.0523888	-0.274601	-0.194946	-0.0228892	-0.120949	-0.375912	-0.348113	-0.731702	-0.0762938	-0.216424	-0.47157	0.0309343	0.801177	-0.379212	1.64393	0.259676	-0.922264	-0.488495	-1.1509	-0.180507	1.00748	-0.921947	0.396482	-0.936129	-0.599623	0.588487	-0.131956	-1.35023	-1.46444	-0.516029	0.907087	0.753169	-0.349303	0.422836	0.615242	-1.51718	-2.11785	-1.93712	-2.0401	-1.32944	-2.02759	-1.76591	-0.406616	-0.423949	0.744746	-0.638464	-0.602045	-1.25851	0.0865857	-2.04919	1.88284	1.21468	0.488043	-1.08807	-0.319149	-0.762282	-0.141585	-0.283316	-0.36852	1.3067	-1.64824	0.206115	-2.14807	-2.17803	-1.88234	-0.401039	-1.78094	-2.30129	-2.03913	-1.77896	-2.32099	-2.07532	-0.374785	0.729255	0.937007	0.6556	1.87304	1.12875	0.0528009	0.754204	-0.423423	0.323272	0.563498	0.289014	-0.445132	-0.594099	-0.296334	-0.517542	0.41344	0.021604	0.774544	0.215417	0.416234	0.0286979	0.371104	-1.81665	-2.04192	-1.26619	0.574625	0.639712	-0.530926	-0.0779306	-0.222748	-0.0189426	-0.143797	1.00393	0.619403	-0.835451	-0.104485	0.204084	0.166753	-0.0497341	0.662964	-0.21392	-0.787342	-0.229991	0.52192	-0.483211	-2.04385	0.0894173	-0.241474	0.0630627	-0.26939	-0.474497	0.128926	-0.360586	0.0794965	-0.324116	-0.197073	0.443115	0.102761	0.750901	0.340287	-0.46655	-0.264549	0.409037	-0.28033	0.051561	-0.069496	1.43044	-0.210092	-0.183796	1.0204	-0.177131	1.017	2.13091	2.64777	0.755665	2.87585	-0.515328	-0.471837	-0.850066	0.345477	-0.21076	-1.21895	-0.753824	0.0396386	-0.217207	0.11135	-0.703953	-0.772221	-0.478894	-1.56039	0.0410114	0.346197	0.525491	0.835262	-0.770563	-1.85225	-1.04517	-1.81453	-1.97347	0.38919	-0.432421	-1.83098	-0.858429	0.0890467	-0.437666	0.378619	-0.131553	-0.19206	-1.20959	-0.5223	0.885133	-2.0302	0.635884	-0.468705	-1.34286	0.27503	-0.732495	-0.123243	0.00196239	-0.775223	-0.0707655	0.694841	0.667017	1.52008	0.629566	1.05546	0.590663	0.607901	0.65245	-0.157229	-0.235265	-0.234612	-0.16533	-0.484141	-1.1373	-0.118676	-0.806045	-0.655935	0.827908	-0.874976	-1.05248	-0.602174	-1.15997	-0.978427	-0.573447	-0.489979	0.32819	0.354517	-0.106603	1.50122	0.988854	0.595377	0.238506	1.26426	0.941937	0.729628	0.00326109	0.798835	1.86902	2.30245	2.57434	1.23743	1.0414	0.93066	0.685584	-1.04293	0.657414	1.55854	0.482315	0.644769	0.608939	0.966409	1.9072	1.04595	0.533766	0.793159	0.431391	0.180514	0.499466	0.259972	0.434922	2.39384	-1.85777	-1.45873	-0.43807	-1.25986	-1.33109	-0.944343	0.04233	-0.906875	-1.4154	-0.495471	0.546851	0.751394	2.76159	0.872073	0.513012	-0.0581414	0.624324	0.929646	-1.03859	-0.821658	2.30456	0.322272	1.04872	0.928395	0.671874	-0.260177	-0.147063	-0.363085	0.48921	1.55515	-0.959744	-1.11131	-1.3617	0.916168	0.551087	0.959499	0.273135	2.64502	-0.385667	-0.233416	0.647979	0.905521	1.72254	1.47052	3.46282	0.714466	0.755715	0.999062	0.696967	0.969322	0.791539	0.34251	1.03167	0.947906	1.20353	1.09039	1.01252	0.985737	0.991924	0.665651	0.634976	1.1543	0.599218	0.934397	0.891815	1.04777	0.602185	-0.328621	0.672353	0.963465	-0.984398	-0.0180697	0.862462	0.555979	1.42179	1.0599	0.136295	-0.43644	0.681711	-0.0938758	-0.0002977	-0.0725183	-0.422497	-0.345402	-0.327365	-0.0155367	-0.514502	0.293672	0.764185	0.904935	0.650837	0.453826	1.77821	0.605535	0.246443	0.405324	0.199633	-0.0873261	0.0396681	0.0636155	-0.154189	0.426811	0.0622506	0.358965	0.536276	-1.62366	0.118609	0.345409	0.911504	0.249687	0.633766	0.306773	0.0537203	-1.63959	0.908462	1.00756	0.84583	-0.245589	0.16344	-0.141354	-0.0496097	-1.198	0.747848	-1.44381	0.695067	1.08337	0.613165	0.44168	0.510645	2.73204	0.0727529	0.408336	-0.0499587	-1.22876	1.0747	-0.0464881	1.92156	-0.312113	1.40585	0.917068	0.479198	0.631847	0.471833	0.31737	0.578045	-0.0622482	1.97746	0.939581	-0.415444	1.36403	0.182583	1.49637	-0.55235	-0.203689	0.765657	0.995219	0.745345	0.672752	1.23689	0.083891	3.21279	2.35298	0.939179	0.162329	0.574627	-0.164668	1.0801	0.681394	0.542992	0.650496	-1.2484	0.320244	1.18384	2.92802	0.988996	0.884784	-0.348549	0.0531421	0.486658	0.233275	0.244021	0.202168	0.568804	0.999681	1.46603	-1.5936	-1.02949	-1.53752	-1.43996	-1.70147	-1.14187	-1.02508	-0.974473	-0.924861	1.092	0.162443	-0.182972	0.101166	-0.444856	0.546871	0.0284377	1.30859	0.667439	-0.925619	1.83403	-0.107094	0.414312	0.344498	0.408573	0.897026	0.751505	2.71018	0.574053	-0.218777	0.583008	2.37333	-0.0459196	1.71053	0.676987	0.656018	0.343181	0.688798	0.874084	-0.0674457	1.07692	-0.0853374	0.413314	1.56362	2.57861	1.06426	1.18038	0.936561	-0.419764	2.28234	0.150278	-0.315516	-0.351725	1.11268	-0.53769	0.873952	-0.378354	0.394846	2.35688	1.47432	1.75133	0.670211	1.09196	0.463565	0.701657	0.768687	0.707859	1.35986	1.44268	0.454168	0.166715	2.27871	0.870978	1.25417	-0.156607	2.89165	-0.768304	-0.62883	0.235436	-0.524502	-1.02483	-0.711728	1.94383	1.00288	-1.31546	2.11525	0.0879787	0.581343	-0.859874	-0.620414	-1.02994	-1.19429	-0.499061	-1.03964	-0.762253	-0.192947	0.43978	2.95197	-1.05239	0.853423	3.69875	3.04777	0.830467	0.839145	1.30194	0.725629	0.818098	1.16276	1.93517	1.11202	0.520532	0.20566	1.13281	0.979368	0.439126
LBCL_135	DLBCL	NA	0	Female	51-60	3	Normal	1	0	1	Low		not performed	CMR	Yes	Non-progressor	na	na	0	33.3695	0	40.8982	19404563	0.8584	0	0.0190482	0.0168565	0.0236579	0.0624915	0.205036	0.400319	0.157318	0.0440495	0.0108412	0.00313096	0.0018741	0.00307344	0.00636394	0.00797329	0.00728609	0.00532994	0.00283985	0.936773	1.33714	0.217892	0.255876	0.232044	0.243472	0.257373	0.265834	0.259214	0.245091	0.266628	0.245318	0.262508	0.250462	0.244897	0.249352	0.253005	0.244765	0.24909	0.265806	0.244959	0.259309	0.251119	0.258512	0.2539	0.250395	0.313599	0.255362	0.264933	0.267293	0.255244	0.248468	0.251456	0.255283	0.254032	0.256862	0.247925	0.258122	0.251978	0.245316	0.235216	0.250243	0.246291	0.237128	0.253712	0.251534	0.25754	0.246092	0.248073	0.256342	0.24424	0.247918	0.252585	0.253319	0.244698	0.243215	0.251418	0.249027	0.249722	0.259898	0.260435	0.243277	0.237326	0.263595	0.259054	0.259999	0.233714	0.250214	0.23871	0.228728	0.241374	0.221476	0.244135	0.252163	0.25376	0.249209	0.238057	0.246445	0.248856	0.244561	0.239964	0.247557	0.256048	0.271067	0.266081	0.252749	0.243708	0.253462	0.242893	0.247174	0.243398	0.246828	0.252451	0.250692	0.248306	0.23776	0.220567	0.250763	0.265519	0.259521	0.247094	0.250434	0.25861	0.241001	0.259277	0.266186	0.273348	0.25272	0.251216	0.253892	0.248747	0.248301	0.250648	0.261789	0.258064	0.242381	0.244409	0.267848	0.229789	0.265839	0.240001	0.23557	0.240541	0.256532	0.244571	0.265704	0.266775	0.258785	0.250749	0.245109	0.244691	0.239283	0.25979	0.251983	0.253425	0.250498	0.249651	0.249777	0.239483	0.246712	0.247071	0.242065	0.244272	0.25002	0.247815	0.257528	0.255678	0.258923	0.245667	0.271691	0.250957	0.244599	0.244131	0.253933	0.231143	0.226964	0.24563	0.224905	0.235445	0.234249	0.254268	0.254859	0.257276	0.256208	0.266059	0.260261	0.24703	0.240114	0.25588	0.237036	0.251679	0.237694	0.24362	0.267893	0.227819	0.244279	0.245955	0.251395	0.250422	0.235917	0.259541	0.238397	0.265458	0.251238	0.228816	0.252158	0.254748	0.272533	0.261936	0.229621	0.252418	0.294825	0.265176	0.266484	0.262365	0.249336	0.253795	0.262944	0.257523	0.250983	0.257866	0.243746	0.247589	0.244458	0.240961	0.228775	0.235642	0.238296	0.23479	0.237518	0.247396	0.242115	0.249335	0.24807	0.238914	0.230271	0.300023	0.259866	0.283957	0.285646	0.223722	0.263121	0.256854	0.277676	0.269989	0.267042	0.231422	0.247854	0.235694	0.240703	0.238323	0.259835	0.249959	0.257541	0.246384	0.2554	0.245435	0.25006	0.277794	0.264153	0.262129	0.235227	0.239386	0.260039	0.247277	0.259077	0.254321	0.234615	0.234134	0.229123	0.237751	0.245544	0.263829	0.241808	0.246676	0.257024	0.249426	0.253459	0.254898	0.263223	0.243249	0.257489	0.246255	0.260099	0.249869	0.249587	0.256687	0.241549	0.247647	0.250278	0.229678	0.236697	0.275122	0.247112	0.246205	0.232824	0.237553	0.267182	0.241464	0.254394	0.250394	0.226555	0.225611	0.251246	0.255792	0.253195	0.268093	0.24406	0.269999	0.252814	0.247799	0.24969	0.27415	0.259159	0.230355	0.239789	0.242848	0.248379	0.257844	0.240493	0.247978	0.257877	0.261125	0.255335	0.278616	0.248295	0.246446	0.235297	0.238224	0.245128	0.247097	0.250377	0.248123	0.261322	0.249942	0.24699	0.250181	0.240383	0.254264	0.247723	0.247317	0.2381	0.26602	0.254372	0.252246	0.248933	0.264143	0.255032	0.245877	0.256868	0.257659	0.276496	0.246004	0.229932	0.243661	0.24277	0.228835	0.24619	0.256854	0.261386	0.241664	0.236672	0.251188	0.244721	0.252503	0.252085	0.248727	0.262362	0.247898	0.24854	0.261645	0.238566	0.240962	0.250085	0.252078	0.256831	0.252681	0.248883	0.244754	0.238213	0.250085	0.250164	0.238393	0.256228	0.244865	0.237482	0.244713	0.239514	0.220741	0.219354	0.241057	0.239085	0.243478	0.246923	0.243793	0.246084	0.257132	0.252729	0.250327	0.274439	0.25936	0.259809	0.250813	0.249345	0.259756	0.244586	0.252072	0.247747	0.245438	0.238755	0.242059	0.244373	0.259082	0.248597	0.252636	0.256718	0.2366	0.241717	0.231598	0.240631	0.24966	0.248	0.241542	0.244343	0.258639	0.263173	0.253645	0.277225	0.27276	0.262176	0.258129	0.243536	0.242596	0.248731	0.243859	0.246533	0.237082	0.255754	0.240211	0.232414	0.239836	0.261867	0.25437	0.239701	0.244631	0.245755	0.24613	0.257937	0.26099	0.253852	0.238759	0.258005	0.235274	0.225402	0.230964	0.271017	0.246903	0.253953	0.245919	0.245831	0.235632	0.256399	0.253623	0.238822	0.24657	0.2612	0.236266	0.275711	0.248801	0.252716	0.256435	0.238025	0.260752	0.253709	0.25267	0.249038	0.253416	0.255427	0.257824	0.248988	0.266324	0.259688	0.258747	0.226158	0.23264	0.229044	0.237445	0.25074	0.233951	0.255693	0.234634	0.239551	0.232295	0.256792	0.239742	0.242496	0.237032	0.234785	0.24368	0.251555	0.247031	0.25431	0.254789	0.254841	0.242533	0.248949	0.255743	0.260377	0.246007	0.223387	0.253241	0.244943	0.251502	0.251413	0.244879	0.248549	0.239647	0.236524	0.250428	0.258482	0.249192	0.237728	0.245754	0.261374	0.252357	0.238036	0.2433	0.261739	0.241903	0.257048	0.253582	0.250402	0.238698	0.573271	1.13926	0.473725	-1.20452	1.9087	0.616822	1.33203	1.05858	1.32065	-0.731044	2.13146	0.275948	-0.519164	-1.74502	-0.948182	-1.01046	-1.74443	-1.58406	-0.997462	-1.0801	-1.00338	-0.714695	0.653718	-1.07716	-0.996266	0.182728	-0.924477	0.113279	0.207213	1.48333	-0.582391	-0.544297	-1.35628	-1.78091	-2.05809	0.630024	-0.150415	-0.493812	-0.807172	0.310078	0.372269	0.042704	-0.468041	1.65515	-0.849969	-0.468369	-0.30978	-2.01115	-0.718719	-0.598994	0.423073	-0.97948	0.488383	-1.70687	-0.326908	-2.01268	-1.50712	0.335521	0.641588	-1.86523	-1.77445	-1.93538	-1.82134	-1.6483	-1.77456	-1.94137	0.343895	1.46474	-1.56553	0.417039	-0.525843	-1.07219	-0.98493	-0.915511	-0.655015	1.40511	1.05563	-1.07562	-1.02343	-0.0069931	0.796185	0.541407	-0.167192	-0.0829144	-0.452034	1.15285	-1.13033	-1.18134	0.0523306	-0.244461	-1.19491	-1.8352	-1.90399	-1.90583	-0.529445	-0.504492	0.0861684	-1.27924	0.71785	-0.752646	-0.36436	0.862362	0.827514	-0.244539	-0.693376	-0.632171	-0.0583439	-0.0289273	-0.195213	1.11226	1.24184	0.0417121	-1.64774	-0.854652	0.232571	0.9692	1.61392	0.809456	0.843475	0.158598	1.2112	-1.75932	-0.851506	-0.801601	-0.485529	0.132777	0.0770045	-0.436193	2.21654	-1.44114	-0.618484	-0.154036	-0.904125	-0.442803	-0.868041	-0.971596	-0.21466	-0.785152	-1.05383	-0.329449	-0.0849339	-0.240071	-0.477626	-0.510932	-0.297636	-0.326009	-0.692619	-0.940471	-0.967199	-0.813796	-0.365783	-1.14966	-0.667231	-0.487849	-0.766039	-0.615524	-0.90756	-0.96968	-0.689919	-0.992005	-0.85774	-1.09547	-0.174596	-0.772858	-0.829639	-0.714246	-0.829051	-0.830849	-0.846105	-1.08292	-1.07375	-0.942345	-1.188	-0.789232	-0.992044	-0.768377	-0.815329	-1.18744	-0.975197	-0.476523	-0.891697	-0.12367	-1.49715	-1.18373	-0.916027	-0.939263	-0.106021	1.61325	-0.493725	-1.15001	0.0776125	-0.184021	-0.0376433	0.314597	-0.451802	-0.453616	-0.601229	-0.972885	-0.801588	-0.669399	-0.524259	-0.766789	-0.798993	-1.09858	1.52882	1.54851	-0.848072	-1.84327	-0.574263	0.00734899	-0.857966	-1.06038	0.473059	-1.01569	-0.73579	-0.397648	-0.597695	-1.03091	-0.79002	-0.816959	-0.758356	-0.494688	-0.971847	-0.743941	-0.430596	-0.597201	-0.654858	-0.700089	-0.956195	-0.839059	-0.87522	-0.651719	-0.766286	-0.654225	-1.04419	-0.284478	-0.847598	-0.89035	-0.725764	-0.873604	-0.681673	-0.779153	-1.06297	-0.833724	-0.849979	-0.898805	-0.822974	-0.970406	-0.81726	-1.0528	-0.768151	-0.674662	-0.995264	-0.589102	-0.542781	-1.0001	-0.27887	-0.622162	-0.806895	-0.378947	-0.885165	0.650344	-0.494606	0.237852	0.252126	0.0376109	-0.234215	-0.333876	-0.176402	-1.39383	0.80943	1.38738	-0.742434	-1.9263	-0.967101	-0.458738	-2.23156	0.776584	0.00537713	0.467494	0.486874	0.168033	-0.80837	1.28359	-0.435503	0.64464	-0.428596	0.0948861	0.458549	-0.0750876	0.136624	-0.0390761	-0.776574	0.63352	0.207121	0.1668	0.00605819	-0.492221	2.09417	-0.840637	-0.15947	-0.434969	-0.69248	1.60988	1.7405	0.378581	1.13548	-0.757866	0.735939	0.572463	0.117701	-0.0593715	0.857134	1.7087	-0.730936	1.38356	-0.561603	-0.459976	0.271401	0.514197	0.290332	0.30721	-0.686705	0.835232	1.62627	-0.528369	0.0666466	-0.0638413	-0.667279	0.723021	-0.0573773	1.34455	0.93563	-0.683255	0.139212	-1.5108	0.25812	-1.39158	0.840523	0.69633	-1.33385	-1.01959	-0.938011	-0.140534	0.202977	-0.489647	-0.642029	-0.293395	-0.781811	-0.817481	-1.52564	-1.07383	-0.499685	-0.531183	-1.35528	-1.09927	0.73227	-0.761752	2.07016	0.60996	-0.966321	-1.00764	-1.44319	-0.588719	0.893074	-0.954931	0.365935	-0.856361	-0.695021	0.905057	0.113988	-0.903189	-1.3249	-0.704173	1.14051	0.795605	-0.0966157	0.26041	0.408431	-1.80679	-2.03804	-1.75148	-1.95056	-1.21583	-1.98422	-1.63519	-0.82896	-0.765758	0.624492	-0.695756	-0.17342	-0.984524	0.46631	-2.10219	1.14489	0.526162	0.206503	-0.711831	-0.85661	-1.20293	-0.58436	-0.75881	-0.972055	1.53817	-1.18476	0.686011	-2.11991	-1.94526	-1.69405	-0.113073	-1.62474	-2.13369	-2.08147	-1.65533	-2.30091	-1.92073	-0.58804	0.969487	1.35959	0.597706	2.32942	1.32317	-0.810301	0.694795	-0.581046	-0.601684	-0.333542	-0.430216	-0.984861	-1.23863	-0.967635	-1.11444	0.329822	-0.405005	1.07231	0.184141	0.407325	-0.190461	-0.156866	-1.9352	-1.81636	-1.22741	0.767068	0.683846	-0.955035	-0.528578	-0.570123	-0.804973	0.213924	0.905904	0.614149	-0.962209	-0.774206	-0.438262	0.371188	-0.0500236	0.561416	-0.683581	-1.19369	-0.673308	0.383378	-0.356852	-1.87604	-0.130061	-0.79586	-0.461178	-0.411841	-0.904674	-1.21491	-1.47461	-0.337047	-0.702365	0.050365	-0.206569	-0.357821	0.89902	0.0923365	-0.94159	-0.78101	0.525156	-0.793388	-0.131776	-0.220815	1.8172	-0.457649	-0.275411	0.779661	-0.123711	1.1206	1.79603	1.30525	-0.204275	1.55505	-0.708314	-0.881719	-1.43773	0.0141867	-0.595155	-1.24257	-0.966378	-0.496578	-0.778296	-0.0848942	-0.786565	-0.884573	-0.926815	-1.54097	0.339983	0.0672609	0.555408	0.955911	-0.934407	-1.81325	-0.724091	-1.82329	-1.83376	0.0435016	-0.429347	-1.93783	-0.461112	-0.377368	-0.820982	0.206113	0.0348004	-0.829026	-1.01948	-0.22677	1.17765	-1.6296	0.777365	-0.777233	-1.23594	-0.368315	-1.12582	-0.667747	-0.628728	-1.11812	-0.694545	0.628537	0.963283	1.36258	0.316022	1.26456	0.962379	0.711193	0.774393	-0.0296647	0.0820815	0.00093403	0.0139463	-0.203302	-0.863129	-0.0286492	-0.696542	-0.301396	0.777943	-0.643101	-0.717653	-0.557601	-0.900206	-0.778212	-0.250277	-0.225566	0.526654	0.609683	-0.191969	1.76276	1.27659	0.815267	0.410069	1.55892	1.1521	0.914818	0.122469	0.991968	1.52016	1.98653	2.54345	1.32817	1.35612	0.991359	0.807021	-0.808706	0.704727	1.81693	0.208365	0.749482	0.796404	1.20983	1.79443	1.21378	0.657099	0.686256	0.512507	0.149087	0.687568	0.450194	0.624464	2.27628	-1.09274	-1.23665	-0.176258	-0.937269	-0.969396	-0.55448	0.2962	-0.646521	-1.11093	-0.273793	0.523043	0.723464	2.48199	1.01675	0.780339	0.315702	1.07094	0.707322	-0.679392	-0.629818	2.1658	0.6238	1.24928	1.32395	0.84435	0.19199	0.311803	-0.0270899	0.60912	1.50151	-0.689973	-0.827604	-1.23402	1.20203	0.810878	0.737914	0.684882	2.22244	-0.234457	0.20081	0.941298	1.12642	2.02415	1.83455	3.04375	0.664157	0.778275	1.1928	0.846924	1.05619	1.05438	0.62879	1.30347	1.24242	1.49197	1.44015	1.34594	1.28516	1.30042	0.80129	0.879162	1.48426	0.829074	1.08157	1.07205	1.14006	0.943266	-0.216207	0.692988	0.796005	-0.527157	0.218524	1.01632	0.742698	1.66308	1.26076	0.521095	-0.0152155	1.15301	0.166042	0.248497	0.0748539	-0.160409	-0.0538051	-0.0227958	0.244807	-0.327629	0.575054	0.680218	0.705147	0.759649	0.575761	1.79806	0.423681	0.57567	0.712587	0.520893	0.11579	-0.0038333	0.141196	-0.0885585	0.402557	0.16019	0.205946	0.558365	-1.18907	0.250783	0.184784	1.28176	0.068116	0.896968	0.474577	0.124334	-0.981729	1.06342	1.25072	1.00254	-0.205294	0.348302	-0.0594884	0.0446505	-0.892672	0.917196	-0.750499	0.883128	1.37055	1.03685	0.637308	0.836249	2.44324	0.486589	0.575298	0.399987	-0.750328	1.3431	-0.06599	1.61747	0.0760429	1.78216	1.07447	0.689311	0.766017	0.556067	0.387376	0.517226	-0.28117	1.91086	0.831679	-0.350144	1.05522	0.273327	1.15579	-0.487458	-0.081707	0.826367	0.957318	0.951786	0.520446	1.35298	0.257353	2.53236	1.52271	1.02048	0.186684	0.614696	0.258048	1.21794	0.711403	0.571688	0.871567	-1.09819	0.441501	1.37846	2.75979	0.90261	0.957218	-0.166848	-0.199645	0.369055	0.355164	0.312589	0.350008	0.691152	1.02832	1.62879	-1.32005	-0.751856	-1.32467	-1.24395	-1.48376	-0.928105	-0.553673	-0.784442	-0.336846	1.38307	0.395264	0.148809	0.224794	-0.341214	0.755812	0.231729	1.62732	0.974404	-0.407346	1.83233	-0.0136498	0.136769	0.551197	0.0853015	1.15113	0.844283	2.13598	0.562508	-0.0415322	0.628449	2.25717	0.0688248	1.77359	0.375582	1.07118	0.548708	0.915742	1.05606	0.10812	1.21866	0.0533717	0.15194	1.75195	2.49643	0.680591	1.06665	0.839579	-0.324753	1.75213	0.205327	-0.166672	-0.274513	1.03715	-0.246145	1.21287	-0.142099	0.619815	2.21688	1.50171	1.69546	0.642879	1.09602	0.893939	0.886408	1.1048	0.862163	1.63913	1.41886	0.569944	0.115429	2.41183	1.19283	1.14306	0.110959	2.1524	-0.481652	-0.346478	0.277665	-0.228092	-0.87185	-0.637726	1.64212	1.18888	-0.637595	1.89673	0.179653	0.615325	-0.605961	-0.289054	-0.741025	-0.860362	-0.106469	-0.768347	-0.512499	-0.077291	0.353241	2.92101	-0.77874	0.876026	3.35805	2.644	0.832029	0.585582	1.33987	0.704932	1.05922	0.855379	1.64449	1.06085	0.653032	0.101797	1.55608	1.227	0.637236
LBCL_136	DLBCL	NA	0	Male	61-70	4	Elevated	1	3	4	High	No	not performed	CMR	Yes	Non-progressor	na	na	0	49.2159	0	49.2159	40187292	1.7028	0.3481	0.0280452	0.0243646	0.0465482	0.164937	0.306565	0.306628	0.0540031	0.0107162	0.00305303	0.00235138	0.00304922	0.00343951	0.00277378	0.00164857	0.00103443	0.00067113	0.00037171	0.947467	4.19464	0.779075	0.74924	0.72522	0.715615	0.784444	0.765308	0.745905	0.768693	0.781603	0.745619	0.756532	0.741827	0.745782	0.73679	0.737328	0.787531	0.744826	0.764854	0.75532	0.769657	0.744436	0.791371	0.7555	0.763933	0.712923	0.77698	0.817954	0.763716	0.747397	0.766639	0.759689	0.770804	0.750275	0.759195	0.763694	0.781681	0.775565	0.734577	0.734063	0.735512	0.736973	0.730307	0.750912	0.738613	0.761462	0.726289	0.762719	0.757056	0.724243	0.744356	0.758159	0.767641	0.704575	0.75037	0.743963	0.771792	0.758095	0.766416	0.726913	0.730699	0.746523	0.768861	0.756311	0.792155	0.731465	0.740384	0.695894	0.736176	0.722823	0.679606	0.74959	0.749169	0.729415	0.745517	0.721428	0.776363	0.76565	0.727594	0.753232	0.774127	0.759979	0.787193	0.744753	0.758571	0.764964	0.743407	0.740435	0.764152	0.746334	0.748433	0.738349	0.749873	0.708504	0.709681	0.708908	0.80923	0.872101	0.834175	0.806731	0.840479	0.825539	0.805214	0.828664	0.813568	0.851909	0.79492	0.806574	0.842587	0.822844	0.829743	0.80469	0.826907	0.815357	0.803253	0.796271	0.800436	0.761319	0.808996	0.748686	0.759926	0.759771	0.773801	0.742435	0.77815	0.785855	0.775049	0.73798	0.764317	0.779853	0.738364	0.75616	0.750046	0.747952	0.736742	0.726071	0.733391	0.723419	0.72645	0.775613	0.741438	0.777096	0.748634	0.734649	0.750819	0.768237	0.745813	0.748696	0.767501	0.751989	0.759416	0.726675	0.747122	0.733615	0.702183	0.716253	0.727114	0.709867	0.701209	0.780388	0.782014	0.749233	0.752398	0.749024	0.751491	0.782696	0.779773	0.756368	0.748991	0.75693	0.726907	0.761152	0.773236	0.709028	0.755444	0.730895	0.772629	0.752586	0.70426	0.738495	0.731186	0.752587	0.769992	0.731946	0.743348	0.718969	0.773566	0.771782	0.714926	0.770908	0.783257	0.741573	0.797298	0.777526	0.742768	0.765495	0.761204	0.77138	0.77	0.796694	0.766227	0.745837	0.734706	0.703276	0.752312	0.729473	0.750985	0.718681	0.759801	0.728787	0.751884	0.751562	0.751508	0.723578	0.728826	0.80522	0.768939	0.824023	0.797396	0.704957	0.766171	0.781574	0.776005	0.781764	0.787166	0.699979	0.731624	0.74871	0.753406	0.714035	0.767363	0.775298	0.794829	0.743864	0.760531	0.760133	0.758139	0.827098	0.76707	0.720612	0.7357	0.755709	0.741325	0.727256	0.723085	0.74962	0.735366	0.727517	0.716137	0.769194	0.762801	0.782407	0.73545	0.777804	0.767723	0.753156	0.779266	0.748085	0.765522	0.758763	0.749196	0.756141	0.773207	0.761984	0.774718	0.751289	0.752438	0.736695	0.755819	0.721517	0.744147	0.762349	0.726512	0.708622	0.723913	0.702385	0.780649	0.729732	0.749779	0.757032	0.717722	0.706191	0.739422	0.764385	0.738598	0.766467	0.738089	0.74636	0.728993	0.737557	0.746188	0.797871	0.751002	0.731396	0.741321	0.7435	0.749912	0.777274	0.752774	0.768094	0.7658	0.744169	0.734721	0.797705	0.740194	0.736037	0.730428	0.72984	0.757576	0.751903	0.756105	0.743994	0.749396	0.746338	0.740995	0.773715	0.727307	0.771603	0.73337	0.750772	0.764466	0.772328	0.758059	0.745046	0.780086	0.731553	0.750193	0.764684	0.766289	0.75029	0.785332	0.743173	0.715155	0.762113	0.74433	0.711523	0.735638	0.76625	0.766167	0.732455	0.739153	0.746257	0.745268	0.762454	0.738996	0.733982	0.772681	0.746415	0.748621	0.78626	0.772556	0.732166	0.757655	0.735024	0.756514	0.755828	0.758876	0.737377	0.736276	0.751312	0.733261	0.749582	0.751585	0.741114	0.756034	0.757502	0.733802	0.702718	0.716425	0.738194	0.742596	0.752006	0.741446	0.711747	0.750854	0.760959	0.748875	0.72793	0.74779	0.717126	0.74708	0.758247	0.771799	0.776598	0.767153	0.765686	0.782378	0.778841	0.762147	0.781665	0.752388	0.761333	0.767894	0.754858	0.7701	0.730626	0.756034	0.756612	0.72356	0.724267	0.743993	0.746812	0.734724	0.771727	0.745845	0.757637	0.772945	0.789889	0.78601	0.767207	0.754039	0.772941	0.732812	0.740703	0.733174	0.717263	0.779912	0.76264	0.744525	0.736973	0.781262	0.739597	0.768267	0.761222	0.752022	0.762791	0.764422	0.746584	0.728898	0.731633	0.750797	0.715696	0.715429	0.72406	0.768395	0.782168	0.767628	0.7602	0.763748	0.735278	0.748466	0.771849	0.726262	0.737006	0.767856	0.706341	0.760083	0.721055	0.766736	0.782345	0.742875	0.7829	0.793241	0.778151	0.762489	0.754396	0.778429	0.756117	0.737189	0.788099	0.741213	0.737742	0.723624	0.728589	0.733937	0.713241	0.741973	0.720779	0.75191	0.763467	0.72546	0.754304	0.74671	0.757347	0.756593	0.742442	0.746771	0.722184	0.739752	0.720385	0.759573	0.769632	0.769104	0.751888	0.731479	0.774791	0.772042	0.757574	0.719814	0.751774	0.763754	0.761491	0.77583	0.731303	0.736741	0.724188	0.757009	0.744467	0.742205	0.739129	0.71362	0.727711	0.754872	0.75358	0.72964	0.748331	0.728139	0.752688	0.779763	0.770319	0.773522	0.739968	1.12214	1.31491	0.890269	-0.640902	1.6738	0.806689	1.47382	0.706122	1.27422	-0.0023941	1.93165	0.575971	0.112119	-2.18085	-0.79829	-0.907111	-1.58108	-1.26658	-0.668141	-0.805784	-0.706363	-0.555668	0.87771	-0.0925084	0.0403566	0.385428	-0.343652	0.569039	0.330874	1.59322	-0.874994	-0.972087	-1.48752	-2.22778	-2.22699	0.799144	-0.152125	0.0912439	0.0744641	0.352787	0.624514	0.639684	0.23306	1.61991	-0.108726	0.201952	0.242119	-2.22739	-0.433202	0.045748	0.64994	-0.835291	0.399116	-1.91097	-0.245602	-1.81565	-1.51994	0.160723	0.502346	-1.51166	-1.49115	-1.77973	-1.58959	-1.52002	-1.76699	-1.82631	0.70567	1.34329	-1.40215	0.54532	-0.161921	-0.36258	-0.85683	-1.55756	0.116783	1.25349	1.18411	-0.279593	-0.871358	0.323602	0.62612	0.608181	0.333913	0.368766	-0.540407	1.1504	-0.760647	-1.05467	0.282439	-0.104136	-0.846245	-1.563	-1.86121	-1.64733	-0.329837	-0.26175	0.604637	-1.0616	0.698227	-0.0626117	-0.0137506	1.05013	0.85392	0.155947	-0.114315	-0.156631	0.51368	0.405403	0.311156	1.17607	1.25715	0.61048	-1.47966	-0.523766	0.335076	0.828865	1.54028	0.987529	0.887732	0.143506	1.69867	-1.66083	0.0597062	-0.177379	-0.0083141	0.315899	0.240486	-0.418898	2.10222	-0.88771	-0.410259	-0.940113	-1.47881	-1.03103	-1.41316	-1.51816	-0.862396	-1.40673	-1.66993	-1.13103	-0.797184	-1.00322	-1.21449	-1.37056	-1.03622	-1.02992	-1.29747	-1.48245	-1.45939	-1.29729	-1.03495	-1.78015	-1.27382	-1.17598	-1.46455	-1.37661	-1.61615	-1.5171	-1.3442	-1.50306	-1.35089	-1.63345	-0.839371	-1.43825	-1.4174	-1.40546	-1.44263	-1.4111	-1.37586	-1.58852	-1.58885	-1.62649	-1.69565	-1.37882	-1.53155	-1.32549	-1.41009	-1.68949	-1.49069	-1.17542	-1.43002	0.00664463	-1.19011	-0.934319	-0.505646	-0.80507	0.187387	1.43115	0.284006	-0.858236	0.679158	-0.292275	-0.355706	0.398189	0.0835176	0.340317	0.142078	-0.0523833	-0.262463	0.139164	0.361059	0.113424	0.045951	-0.779534	1.4617	1.34006	-0.251112	-1.35195	0.470251	0.92804	-0.59709	-0.955019	0.747231	-1.50287	-1.3488	-0.906988	-1.21002	-1.54724	-1.38023	-1.36165	-1.34883	-1.1911	-1.51593	-1.29442	-1.04189	-1.18731	-1.37531	-1.34841	-1.58134	-1.42479	-1.38548	-1.31194	-1.36158	-1.18856	-1.45241	-1.09316	-1.41014	-1.5219	-1.35553	-1.36043	-1.36422	-1.27958	-1.62972	-1.43664	-1.50425	-1.55759	-1.33391	-1.54208	-1.46576	-1.60734	-1.34129	-1.22706	-1.64435	-1.14538	-1.20726	-1.4738	-0.991934	-1.29916	-1.42099	-1.08052	-1.42425	0.684529	-0.558776	0.322856	0.252522	0.477052	0.0890859	-0.302074	-0.185973	-1.23985	0.959196	1.33514	-0.647019	-1.76241	-0.718466	-0.357703	-1.75153	1.05109	0.465075	0.679493	0.548299	0.577161	-0.618309	1.29482	-0.420496	0.571488	-0.255345	0.00255191	0.423696	0.0917094	0.112393	-0.159034	-0.653649	0.405351	0.262491	0.101685	0.109369	-0.281322	1.96756	-0.632089	-0.021401	-0.433092	-0.510903	1.55383	1.57935	0.368084	1.13416	-0.557956	0.814042	0.320792	0.354178	0.0528721	0.585744	1.57473	-0.414353	1.31053	-0.504972	-0.390493	0.262082	0.251306	0.239646	0.400148	-0.642711	0.891485	1.47872	-0.559741	-0.0033644	-0.0607041	-0.465321	0.468899	-0.132008	1.48608	0.847165	-0.322852	0.794459	-1.54575	0.347317	-1.10222	0.856856	0.861555	-0.768935	-0.0308631	-0.181639	0.0396872	-0.315283	-0.051637	-0.0634937	0.20977	0.109645	-0.0653547	-0.0924479	-0.483088	0.260687	-0.0550065	-0.0749129	0.0204922	1.06548	-0.204882	1.9111	0.591395	-0.45306	-0.441805	-0.76033	0.0184169	0.77211	-0.616092	0.557924	-0.58002	-0.424545	0.924706	0.216519	-0.673739	-1.14626	-0.645633	1.18599	0.937227	0.0936755	0.453292	0.555234	-1.02064	-2.30625	-2.20133	-1.66248	-0.945947	-1.61873	-1.46518	-0.16165	-0.0574771	0.560135	-0.811704	-0.186967	-0.582374	0.50378	-1.72107	1.27627	0.648813	0.432736	-0.687973	-0.261923	-0.439796	0.172227	-0.36589	-0.289609	1.3969	-0.972181	0.662716	-2.22636	-2.20625	-1.60532	-0.171457	-1.42446	-1.83077	-1.74745	-1.53058	-1.85729	-1.76933	-1.0225	1.01592	1.10313	0.610612	2.14197	1.36032	-0.286193	0.60973	0.0332555	0.281539	0.429119	0.279978	-0.444368	-0.542281	-0.226002	-0.258354	0.374615	-0.0061592	1.07934	0.419851	0.605103	0.218352	0.353559	-1.92542	-1.43536	-1.13708	0.81381	0.740086	-0.226444	0.113316	0.114958	-0.225529	0.311464	0.811135	0.68982	-0.793388	-0.879915	-0.595652	0.30798	0.231151	0.791294	0.199222	-0.283262	0.0848586	0.53508	-1.11591	-1.67601	0.255728	0.0571288	0.197176	0.0318144	-0.190805	0.222515	0.0305409	0.284355	-0.0191271	-0.597708	-0.0733233	-0.406864	1.07265	0.436527	-0.341176	-0.107233	0.624725	-0.0597354	0.111847	0.00443114	1.59474	0.0413241	0.254687	0.97235	0.165434	1.07099	1.62396	1.16717	0.134792	1.63338	-0.739085	-0.195993	-0.911774	0.0908254	-0.840312	-1.45992	-0.700113	0.0843474	-0.0483826	0.224135	-0.520981	-0.457952	-0.566712	-1.34466	0.291023	0.395766	0.614405	0.909028	-0.687347	-1.48047	-0.785335	-1.46919	-1.57887	0.371817	-0.0928933	-1.36838	-0.337206	-0.0533207	-0.269263	0.642894	-0.11509	-0.185194	-1.0466	-0.4085	1.14946	-1.14873	0.881271	-0.16259	-0.873202	0.0629648	-0.494558	-0.180438	-0.0589329	-0.332956	-0.170178	0.590303	0.74604	1.24985	0.194632	1.26976	0.875702	0.774989	0.733303	-0.262644	-0.15446	-0.277799	-0.0918781	-0.406296	-1.14326	-0.136794	-0.750669	-0.58154	0.582907	-0.806419	-1.00436	-0.663193	-1.02834	-0.975182	-0.509441	-0.361115	0.477448	0.28809	0.0911982	1.70199	1.08366	0.697117	0.357971	1.43908	1.04809	0.775756	0.086346	1.17138	1.6214	1.98881	2.39534	1.49007	1.07666	0.859045	0.788723	-1.20631	0.524402	1.74938	0.38334	0.39017	0.623027	1.12473	1.73673	0.989791	0.658841	0.533476	0.401118	0.0625595	0.80895	0.100425	0.712678	2.13973	-0.866005	-1.34687	-0.139626	-1.24767	-1.35927	-0.777173	0.0963933	-0.850044	-1.35005	-0.474029	0.325513	0.668724	2.43512	0.954064	0.637763	0.325272	0.715696	0.875524	-0.998997	-0.867542	2.15563	0.0905351	0.84115	1.11431	0.69693	0.249504	0.294845	-0.292011	0.471335	1.22285	-0.860801	-0.932897	-1.26971	1.1995	0.763698	0.66555	0.453307	2.17901	-0.592375	0.237411	0.758693	0.896526	1.8118	1.58702	2.47387	0.499468	0.775302	1.07208	0.862679	1.06695	0.954582	0.687461	1.12758	1.12744	1.32836	1.22254	1.19258	1.11723	1.04451	0.910976	0.599266	1.21519	0.840069	0.866243	0.985166	1.11699	0.799708	-0.324702	0.569812	1.07646	-1.55935	0.080596	0.636901	0.683825	1.63459	1.14645	-0.26344	-0.919166	1.00914	-0.250912	-0.0876747	-0.329149	-0.708713	-0.609139	-0.613551	-0.247716	-0.871801	0.595146	0.40883	0.556697	0.512459	0.567274	1.51401	0.228507	0.210782	0.678603	0.00124018	0.0514866	-0.0030166	0.176154	-0.0716091	0.525702	0.0744875	0.459498	0.412213	-1.23936	0.371828	0.187521	1.26283	0.214248	0.790453	0.349391	0.200406	-1.01521	0.958873	1.22247	0.84341	-0.0971685	0.236477	-0.0387439	-0.090155	-0.928266	0.908362	-0.470577	0.479853	1.04562	0.503216	0.217537	0.74429	2.2737	-0.0701	0.648763	-0.492575	-0.906803	1.19142	-0.240167	1.69315	-0.0587432	1.48494	1.00749	0.124504	0.275106	0.582951	0.44472	0.725108	0.012895	1.92559	1.08174	-0.527144	1.37732	0.175657	1.10708	-0.564488	-0.264574	0.927777	1.07647	0.882593	0.594647	1.22062	0.169975	2.34014	1.29362	0.995428	0.087306	0.699221	0.335356	1.05307	0.700015	0.286886	0.705837	-1.48835	0.504613	1.18271	2.35248	0.887211	0.820783	-0.811213	0.0441816	0.564333	0.165983	0.170827	0.163078	0.589693	1.04127	1.57098	-1.77357	-1.35551	-1.42689	-1.40081	-1.54063	-1.0617	-1.74508	-0.803072	-0.643662	1.40649	0.27832	-0.678113	-0.171457	-0.571674	0.484424	-0.168884	1.47443	0.567194	-1.46543	1.8245	-0.0506233	0.484677	0.268015	0.345554	0.838488	0.86657	1.77967	0.62458	-0.0277585	0.571591	2.1224	-0.13031	1.68688	0.741282	1.03454	0.478989	0.883705	0.914283	-0.139302	1.04704	-0.198211	0.108156	1.55505	2.3567	1.12457	1.18856	0.953222	-0.465182	1.97242	0.159954	-0.414178	-0.455829	1.22007	-0.400339	0.91423	-0.81153	0.42693	2.23271	1.40191	1.69637	0.461243	1.05001	0.397177	0.650463	0.91929	0.578442	1.6002	1.61535	0.573822	0.30731	2.17953	0.876866	0.871403	-0.157499	1.87505	-0.756814	-0.585913	0.293798	-0.712543	-0.945493	-0.777972	1.65453	1.04175	-0.38061	1.92841	0.0737209	0.315919	-0.790375	-0.630831	-1.0283	-1.17014	-0.228063	-0.982595	-0.679861	-0.257529	0.337784	2.5412	-1.16889	0.740881	3.11875	2.37196	0.743711	0.783044	1.30372	0.837831	1.08192	0.926543	1.66522	1.1067	0.431544	0.409182	1.13201	1.15984	0.231607
LBCL_020	HGBL	B	1	Female	61-70	4	Elevated	2	1	4	High	DH	PMR	PMD	No	Progressor	0.999334	1	1	3.48489	1	4.76707	62274002	2.88619	0.3206	0.0106606	0.0145161	0.0293772	0.0879061	0.248475	0.431064	0.10102	0.0220011	0.00603676	0.00352025	0.00397363	0.00735695	0.0108633	0.00745736	0.00429129	0.00263364	0.00140987	0.947986	4.24292	0.350439	0.343955	0.32982	0.338687	0.352401	0.35398	0.343609	0.354192	0.344159	0.33481	0.339874	0.330043	0.329441	0.34391	0.337145	0.334053	0.347031	0.35284	0.343006	0.358028	0.335108	0.355838	0.345474	0.349629	0.394777	0.361042	0.366735	0.361426	0.342885	0.331716	0.345206	0.350667	0.346876	0.34157	0.335152	0.354094	0.33592	0.339545	0.331153	0.335793	0.342179	0.341344	0.349629	0.338017	0.347882	0.329716	0.338228	0.345655	0.343933	0.325114	0.340024	0.340016	0.332648	0.326398	0.336233	0.334196	0.32739	0.344626	0.350374	0.317139	0.319679	0.342765	0.339707	0.335603	0.326749	0.334658	0.325169	0.328161	0.314319	0.321618	0.33709	0.337124	0.345773	0.334714	0.343439	0.352149	0.349413	0.337828	0.332999	0.343587	0.363127	0.364886	0.3385	0.350169	0.338379	0.337952	0.336761	0.347172	0.349841	0.341785	0.344623	0.332732	0.344601	0.334401	0.329202	0.34346	0.364713	0.364975	0.348062	0.355186	0.363464	0.352291	0.360035	0.356707	0.364937	0.35844	0.355694	0.372685	0.355161	0.36817	0.354035	0.357418	0.361969	0.358839	0.34103	0.359852	0.342948	0.363261	0.355346	0.342965	0.325809	0.33453	0.326784	0.344394	0.343512	0.352908	0.337293	0.335966	0.331665	0.319567	0.323379	0.330635	0.331199	0.32248	0.320847	0.331094	0.31108	0.322146	0.358788	0.362635	0.351685	0.351588	0.365896	0.366354	0.360348	0.357645	0.351514	0.358166	0.366652	0.356306	0.352439	0.353976	0.351321	0.339066	0.351702	0.339396	0.325399	0.323351	0.336925	0.342488	0.325188	0.344722	0.342454	0.343719	0.324993	0.34501	0.326896	0.32551	0.327322	0.315906	0.332183	0.350589	0.329166	0.337351	0.349088	0.35381	0.346063	0.338681	0.334379	0.344586	0.35493	0.33578	0.316402	0.337862	0.340412	0.355319	0.332628	0.312381	0.33949	0.367487	0.347891	0.344246	0.368608	0.332096	0.343193	0.352808	0.358603	0.339161	0.350669	0.347003	0.342858	0.332222	0.330827	0.340555	0.339998	0.346779	0.339799	0.33308	0.33366	0.336122	0.335412	0.34154	0.346381	0.344505	0.39353	0.361843	0.37205	0.361109	0.338347	0.378706	0.355773	0.364879	0.363005	0.373037	0.340905	0.347901	0.338381	0.336672	0.326398	0.329839	0.351198	0.342852	0.350672	0.341396	0.340279	0.329539	0.369404	0.346913	0.356077	0.333749	0.338266	0.334988	0.333566	0.323171	0.33943	0.331797	0.329413	0.321323	0.341903	0.320854	0.348588	0.347407	0.339544	0.351765	0.333988	0.35508	0.34996	0.347109	0.333375	0.350572	0.336694	0.342314	0.339918	0.334426	0.335717	0.326193	0.333278	0.341516	0.330872	0.331689	0.350681	0.343332	0.346155	0.328685	0.329235	0.336112	0.341267	0.34092	0.34906	0.335575	0.323695	0.364579	0.360529	0.353629	0.362729	0.351939	0.351652	0.342853	0.337244	0.348851	0.340543	0.351243	0.344553	0.337225	0.316262	0.317184	0.337591	0.328453	0.317022	0.341198	0.331547	0.332167	0.34377	0.326666	0.333239	0.322841	0.314522	0.329196	0.331645	0.333673	0.332463	0.342612	0.326183	0.324605	0.333824	0.326367	0.319249	0.331722	0.331796	0.329849	0.338596	0.33903	0.349426	0.342789	0.348968	0.348206	0.346516	0.36726	0.339477	0.360259	0.332099	0.314405	0.323479	0.317679	0.317262	0.336574	0.345129	0.337643	0.341189	0.331065	0.334107	0.318221	0.332347	0.333376	0.325208	0.326482	0.326719	0.326548	0.331112	0.330248	0.324829	0.337247	0.332682	0.332638	0.338023	0.321241	0.324316	0.34113	0.337951	0.315044	0.326926	0.328714	0.318429	0.331682	0.31554	0.32217	0.325335	0.326487	0.325949	0.333095	0.332877	0.348262	0.346534	0.344276	0.335416	0.354182	0.335875	0.351564	0.343814	0.344967	0.35122	0.344844	0.334897	0.35664	0.353139	0.343676	0.339044	0.344152	0.350225	0.334417	0.354592	0.336688	0.344867	0.340441	0.337843	0.340283	0.337735	0.329604	0.332009	0.344076	0.350291	0.35469	0.349599	0.338557	0.350538	0.343954	0.354112	0.345169	0.340907	0.347765	0.334855	0.343969	0.349029	0.333923	0.338405	0.356424	0.337108	0.343818	0.346785	0.364716	0.336853	0.346511	0.339715	0.336899	0.357819	0.339368	0.356268	0.329765	0.343193	0.342791	0.34701	0.335084	0.351896	0.364792	0.371668	0.364948	0.362589	0.366244	0.349774	0.363247	0.365597	0.345056	0.360261	0.363525	0.357257	0.371735	0.372343	0.363663	0.373052	0.351713	0.375971	0.368019	0.362107	0.35249	0.348738	0.374216	0.368962	0.363838	0.375953	0.365989	0.361128	0.351767	0.344221	0.339702	0.341754	0.338385	0.33859	0.351534	0.339609	0.348188	0.340249	0.346577	0.353163	0.345579	0.360749	0.345116	0.363251	0.355765	0.349665	0.361466	0.353775	0.359588	0.353079	0.353939	0.354292	0.353228	0.337618	0.320545	0.350577	0.347242	0.356616	0.344752	0.339374	0.347812	0.35739	0.356846	0.370013	0.336089	0.344244	0.337939	0.330451	0.347545	0.333268	0.343238	0.324644	0.347972	0.338719	0.331642	0.351989	0.340339	0.325566	0.648178	1.08167	0.566591	-0.591153	1.58477	0.694714	1.25156	0.882943	1.14542	0.00783263	1.78709	0.39815	0.0881792	-2.41633	-1.11428	-1.25531	-1.64311	-1.53494	-1.05275	-1.12442	-1.11838	-0.943896	0.768056	-0.165332	-0.0246581	0.360392	-0.154163	0.371073	0.218353	1.44628	-1.00066	-0.876882	-1.69299	-2.42823	-2.49181	0.738503	-0.0618611	0.135014	0.165899	0.421448	0.427694	0.189118	0.0374619	1.55778	-0.048773	0.194549	0.282275	-2.41299	-0.148685	-0.0192	0.561913	-0.912988	0.295009	-2.15523	-0.212031	-1.92707	-1.51384	0.11482	0.37383	-1.51281	-1.43096	-1.85613	-1.71531	-1.43111	-1.76117	-1.82796	0.475521	1.44014	-1.58189	0.556378	-0.195611	-0.359634	-0.558111	-1.43571	-0.0872296	1.34726	1.18202	-0.447589	-0.712172	0.320632	0.699869	0.542427	0.0191591	0.329755	-0.551553	1.23943	-0.980381	-1.00681	0.261046	0.0662624	-0.797238	-1.76875	-1.81171	-1.77704	0.118697	-0.16417	0.37282	-0.91394	0.558788	-0.218926	-0.0288236	0.966093	0.995159	0.231418	0.023156	-0.12092	0.36391	0.291484	0.0640402	1.06174	1.07083	0.167048	-1.63974	-0.548378	0.391102	0.727429	1.42386	0.728301	0.717647	0.322406	0.939506	-1.71411	0.00732397	-0.131289	-0.0371203	0.270241	0.114354	-0.368138	1.95027	-0.699465	-0.349004	-0.879399	-1.5281	-1.14426	-1.48989	-1.55441	-0.887789	-1.38438	-1.67951	-1.0445	-0.847126	-1.07151	-1.28026	-1.28187	-1.0131	-0.951079	-1.35695	-1.61409	-1.55736	-1.32402	-0.999628	-1.67504	-1.33436	-1.17152	-1.47832	-1.29152	-1.55778	-1.56475	-1.39361	-1.52761	-1.433	-1.67371	-0.8872	-1.49476	-1.44293	-1.35787	-1.52867	-1.44291	-1.48184	-1.61881	-1.69515	-1.60572	-1.84435	-1.49635	-1.60226	-1.40529	-1.3957	-1.7837	-1.69817	-1.16253	-1.61471	0.22309	-1.20928	-1.08749	-0.611495	-0.507285	0.0935491	1.38711	0.0101416	-0.653256	0.352813	0.00284288	0.0229441	0.355459	0.00356637	0.307757	0.10274	-0.187382	-0.26023	0.107192	0.268635	0.0795375	-0.144085	-0.717288	1.33283	1.42143	-0.225805	-1.37601	0.509908	1.5683	-0.537995	-0.62994	0.496956	-1.49961	-1.36054	-0.993042	-1.2255	-1.56794	-1.48836	-1.3994	-1.50768	-1.17444	-1.68092	-1.36639	-1.12056	-1.26333	-1.27327	-1.35614	-1.61346	-1.40814	-1.46606	-1.32993	-1.294	-1.24644	-1.53663	-1.06883	-1.53887	-1.52783	-1.44514	-1.50374	-1.37422	-1.40232	-1.72815	-1.4554	-1.47268	-1.45326	-1.5472	-1.54082	-1.45651	-1.68224	-1.42491	-1.22169	-1.60041	-1.11348	-1.24671	-1.53945	-1.0286	-1.26517	-1.39621	-1.09409	-1.47373	0.654282	-0.595729	0.420369	0.175236	0.326346	-0.0882861	0.0673104	0.11325	-1.23419	0.863673	1.42156	-0.187039	-1.59164	-0.462028	-0.0946333	-1.88099	0.727738	0.138995	0.603599	0.477506	0.398792	-0.410459	1.14501	-0.0844868	0.766544	-0.05939	0.214909	0.57204	0.256193	0.43745	0.0754372	-0.395383	0.665311	0.318453	0.261667	0.255939	-0.1175	1.83311	-0.386971	0.123684	-0.0729475	-0.244267	1.4264	1.44782	0.442064	1.09529	-0.345057	0.706722	0.640694	0.407069	0.223593	0.759069	1.55039	-0.242556	1.42906	-0.182425	-0.138916	0.284576	0.594457	0.509322	0.485642	-0.449305	0.997167	1.3412	-0.290435	0.24511	0.201477	-0.325715	0.658484	0.161255	1.28861	0.826666	-0.147931	0.783788	-1.86154	0.348891	-1.0012	0.831034	0.667898	-0.805057	-0.249719	-0.317596	0.0321294	-0.321016	-0.0050654	0.0120697	0.160544	0.0572271	-0.279135	-0.207307	-0.456991	0.142141	0.0482042	-0.106236	0.0571663	0.993062	-0.236281	1.77239	0.466193	-0.466438	-0.202809	-0.724189	-0.0660014	0.883034	-0.534052	0.382673	-0.498234	-0.399442	0.849887	0.10655	-0.821597	-1.12663	-0.434285	1.12561	0.836907	0.0426501	0.420574	0.492377	-0.940832	-2.46782	-2.39256	-1.58187	-1.23092	-1.82697	-1.52754	-0.0750286	-0.199377	0.615061	-0.789771	-0.315867	-0.694049	0.35107	-1.23498	1.2718	0.719489	0.410183	-0.563551	-0.40599	-0.579112	0.0686881	-0.218482	-0.283754	1.34034	-1.24911	0.51526	-2.38921	-2.50456	-1.63571	-0.295285	-1.58716	-1.82259	-1.90148	-1.56309	-1.91594	-1.67498	-0.694943	0.930802	1.182	0.561034	2.02442	1.08214	0.0286653	0.734323	-0.165212	0.411269	0.484343	0.415447	-0.391371	-0.59598	-0.298323	-0.387773	0.520472	-0.0798821	0.996822	0.0985914	0.610556	0.0930095	0.381255	-2.1035	-1.67892	-1.1099	0.614679	0.670547	-0.202076	0.204337	-0.153834	-0.0451696	0.387744	0.784683	0.57404	-0.726249	-0.27696	-0.0319749	0.274011	0.112863	0.667289	0.0775893	-0.420206	0.0274926	0.382176	-0.942913	-1.77743	0.314497	-0.0163523	0.248325	-0.0343858	-0.217735	0.220264	-0.164897	0.229933	-0.0903795	-0.504682	0.33807	0.0284312	0.852914	0.249791	-0.237133	0.0211495	0.555588	-0.186179	0.0474977	-0.0290977	1.60006	-0.132672	0.0234549	0.923833	0.0392389	1.06327	2.04635	1.74825	0.53288	2.2218	-0.380942	-0.321871	-0.32396	0.0520916	-0.824804	-1.64245	-0.81865	0.0343869	-0.166767	0.117113	-0.476444	-0.469109	-0.44488	-1.42698	0.216419	0.442636	0.629838	0.883459	-0.639062	-1.69136	-0.828562	-1.64808	-1.81024	0.508331	-0.0425674	-1.36231	-0.36829	0.0925661	-0.151199	0.474684	-0.0481204	-0.201853	-1.01918	-0.370461	1.19652	-1.1006	0.730237	-0.231848	-0.93236	0.33109	-0.478382	0.111831	0.0212707	-0.3323	0.0381593	0.566869	0.837069	1.33268	0.424639	1.16893	0.709066	0.748301	0.676873	-0.116533	-0.0298281	-0.176391	-0.22958	-0.306488	-0.918673	-0.0057969	-0.656731	-0.556585	0.80581	-0.655042	-0.872768	-0.541151	-0.993212	-0.79913	-0.359817	-0.297862	0.276996	0.467098	0.24357	1.49513	1.04937	0.670084	0.361063	1.2632	0.838754	0.80567	0.114907	0.824186	1.85378	2.13613	2.51344	1.06102	0.893538	0.73709	0.579238	-1.4374	0.668781	1.51466	0.452587	0.550361	0.61389	0.986986	1.71799	0.899125	0.505584	0.759852	0.432679	0.359785	0.528953	0.294731	0.546967	2.33337	-0.934737	-1.32261	-0.183889	-1.02749	-1.21742	-0.684284	0.193744	-0.703066	-1.24956	-0.374363	0.361869	0.665338	2.57241	0.871199	0.498605	0.388223	0.788404	0.895314	-0.72361	-0.463306	2.13419	0.39158	1.09201	1.10519	0.698856	-0.0399529	0.104168	-0.195874	0.576889	1.3464	-0.717351	-0.844615	-1.14882	0.822611	0.542467	0.864077	0.300733	2.25486	-0.242638	-0.0162247	0.804251	0.807876	1.60746	1.40102	3.03653	0.325608	0.758506	0.909424	0.736477	0.73881	0.727608	0.546197	0.898351	0.906762	1.16821	1.03237	0.89438	0.817169	0.883379	0.641129	0.673534	1.00004	0.555606	0.958005	0.699095	0.856138	0.657408	-0.209554	0.53845	1.09136	-1.46448	0.127483	0.772523	0.595161	1.38281	1.04894	-0.1401	-0.71688	0.354554	-0.169048	-0.0301111	-0.267962	-0.606068	-0.358111	-0.302638	-0.0724451	-0.708642	0.359697	0.597738	0.715611	0.702339	0.573921	1.39623	0.448881	0.262817	0.474902	0.3688	0.0500514	0.0299574	0.212109	-0.102223	0.584251	0.137831	0.50739	0.416327	-1.06842	0.231888	0.260008	1.05006	0.224862	0.689415	0.325978	0.160289	-0.963695	0.865613	0.843423	0.83798	-0.124541	0.258329	-0.001156	0.0969331	-0.909955	0.663292	-0.756085	0.692533	1.19663	0.792587	0.505937	0.520126	2.28238	0.133219	0.481498	-0.500331	-0.798012	1.15212	-0.0648783	1.79326	-0.0154495	1.43035	0.750623	0.442125	0.551875	0.49135	0.423517	0.766047	0.148086	1.85299	0.949796	-0.407345	1.45115	0.229788	1.39731	-0.583258	-0.131851	0.896659	1.17275	0.701714	0.713921	1.05166	0.217408	2.74298	1.87674	1.0652	0.170408	0.784843	0.0472643	0.956957	0.570238	0.388572	0.645805	-1.53316	0.326738	1.01793	2.7021	0.915921	0.830995	-0.528016	0.151484	0.632054	0.236098	0.227695	0.191171	0.493668	0.903377	1.43439	-1.90786	-1.32401	-1.42395	-1.29446	-1.59695	-0.949223	-1.57106	-0.885919	-0.504513	1.09184	0.288728	-0.221967	0.148706	-0.280014	0.481372	0.0551346	1.297	0.821304	-1.47333	1.77965	0.0167103	0.480724	0.419793	0.357808	0.766645	0.761226	2.26526	0.703995	-0.0783026	0.629329	2.37413	0.0987107	1.51758	0.696784	0.951136	0.446429	0.780355	0.766606	-0.0026854	0.939699	-0.0276236	0.0122164	1.44973	2.32289	1.1622	1.08388	0.886794	-0.348146	2.0992	0.205317	-0.2529	-0.346707	1.18331	-0.361313	0.920022	-0.385703	0.460054	2.17975	1.50837	1.81158	0.507375	0.928651	0.53804	0.633129	1.05888	0.67122	1.32804	1.18449	0.47161	0.243169	2.06022	0.84768	0.671738	-0.0627831	2.5416	-0.576718	-0.430422	0.258864	-0.660004	-0.928238	-0.623567	1.64408	0.968698	-0.634162	2.00182	0.0717744	0.486905	-0.680945	-0.406526	-0.823701	-0.994424	-0.218778	-0.868099	-0.548352	-0.0877318	0.461805	2.62534	-0.965689	0.803042	3.09697	2.61252	0.578992	0.75932	1.18306	0.589165	0.8667	1.08106	1.88691	1.11474	0.550445	0.380625	1.21533	0.979696	0.465331
LBCL_032	HGBL	B	1	Female	51-60	3	Elevated	1	0	2	Low	DH	PMR	PMD	No	Progressor	0.943247	1	1	5.26022	1	27.123	75673323	3.49764	0	0.0128423	0.0176555	0.0284994	0.0700501	0.205038	0.412445	0.152341	0.0362859	0.00879873	0.00360693	0.00281785	0.0041539	0.00807078	0.00963842	0.00788584	0.00544727	0.00292885	0.941507	1.10607	0.243241	0.283422	0.258215	0.261	0.278589	0.293094	0.273496	0.270611	0.286176	0.260816	0.278275	0.265415	0.280053	0.270697	0.26245	0.267003	0.266556	0.287123	0.278997	0.273812	0.268244	0.288328	0.271224	0.283608	0.284951	0.30231	0.299894	0.301695	0.27121	0.286199	0.282059	0.266911	0.285733	0.279845	0.266498	0.287967	0.287452	0.263293	0.268583	0.26723	0.277415	0.270788	0.262367	0.265218	0.288474	0.264243	0.274011	0.280182	0.262361	0.268257	0.276545	0.27831	0.270973	0.264391	0.282164	0.264746	0.267073	0.278772	0.282517	0.271408	0.265006	0.278575	0.268911	0.283027	0.256306	0.266926	0.258816	0.255452	0.263998	0.256422	0.270371	0.275865	0.281087	0.266066	0.264255	0.271883	0.279831	0.268752	0.275167	0.283911	0.284633	0.291487	0.283217	0.275787	0.260966	0.271346	0.259331	0.27983	0.268322	0.273157	0.26976	0.272864	0.261202	0.257554	0.249794	0.255629	0.283593	0.28057	0.268571	0.27336	0.274588	0.271231	0.279453	0.296377	0.296807	0.266744	0.270643	0.284679	0.277177	0.269694	0.26346	0.277055	0.274462	0.268209	0.262534	0.280663	0.24922	0.285761	0.259013	0.261937	0.268401	0.276018	0.277736	0.282095	0.290437	0.277304	0.281454	0.275685	0.269829	0.276816	0.273259	0.269617	0.277683	0.275503	0.264016	0.272402	0.264447	0.27406	0.277315	0.267881	0.270653	0.276175	0.26718	0.270944	0.293743	0.275669	0.261198	0.282134	0.270428	0.276407	0.263491	0.278787	0.257065	0.256249	0.271377	0.247473	0.248092	0.251673	0.275897	0.256634	0.278573	0.271092	0.271052	0.274147	0.26982	0.260712	0.256289	0.253941	0.27303	0.249607	0.260067	0.279587	0.253054	0.272532	0.268473	0.276112	0.285865	0.245189	0.252732	0.262002	0.267031	0.255252	0.249929	0.259357	0.256555	0.276051	0.270634	0.243414	0.293476	0.302905	0.262163	0.285738	0.287214	0.273776	0.267833	0.282093	0.285598	0.276753	0.291521	0.277606	0.272119	0.261003	0.271007	0.263293	0.250166	0.264344	0.254495	0.267055	0.26739	0.258767	0.275524	0.268476	0.263669	0.267784	0.295805	0.286015	0.307829	0.294734	0.251758	0.292156	0.277295	0.301953	0.299597	0.288591	0.252837	0.270472	0.263437	0.266906	0.262372	0.27688	0.276381	0.29089	0.27737	0.272733	0.25973	0.261623	0.299436	0.282499	0.278888	0.2645	0.266193	0.27205	0.263441	0.269873	0.292775	0.253137	0.264225	0.248912	0.254575	0.257758	0.283134	0.26711	0.274267	0.267959	0.263418	0.279349	0.274473	0.27519	0.27031	0.273862	0.265553	0.27687	0.265797	0.267406	0.261608	0.256136	0.27104	0.279378	0.248768	0.263541	0.284773	0.26567	0.273915	0.267953	0.256096	0.277916	0.257156	0.278603	0.265672	0.24991	0.258664	0.276543	0.271516	0.263959	0.274265	0.266269	0.278743	0.272544	0.263795	0.250608	0.290531	0.267985	0.24846	0.28195	0.273239	0.276268	0.279097	0.270931	0.2671	0.290658	0.277011	0.28504	0.298487	0.264926	0.270043	0.26736	0.254006	0.26948	0.263287	0.274352	0.27836	0.273948	0.266791	0.270613	0.287467	0.262402	0.276574	0.257185	0.280038	0.272731	0.298795	0.276975	0.268968	0.273296	0.294426	0.271445	0.27053	0.293448	0.274038	0.291072	0.258425	0.232177	0.262834	0.265355	0.248413	0.258329	0.26248	0.279813	0.26233	0.260821	0.257184	0.256759	0.271991	0.265857	0.265906	0.267382	0.258542	0.261393	0.268671	0.267714	0.260334	0.274765	0.274876	0.26357	0.272627	0.278359	0.26815	0.269022	0.265796	0.266066	0.26011	0.27725	0.265899	0.2635	0.261295	0.25274	0.251258	0.244943	0.270452	0.267499	0.267889	0.274613	0.255813	0.276775	0.266409	0.279545	0.2763	0.288839	0.270257	0.278133	0.269733	0.273769	0.26308	0.269455	0.263706	0.262476	0.269562	0.265913	0.26471	0.275917	0.27155	0.2792	0.275222	0.269513	0.253661	0.257366	0.265932	0.259118	0.274678	0.27576	0.275721	0.275	0.283617	0.286643	0.265226	0.283622	0.306938	0.288252	0.270613	0.269001	0.265501	0.276912	0.262956	0.266511	0.270987	0.273118	0.272708	0.269565	0.267514	0.292885	0.281937	0.278067	0.256397	0.268197	0.273053	0.28381	0.27559	0.274518	0.266014	0.270393	0.267463	0.244832	0.264424	0.295526	0.281531	0.28728	0.272253	0.283311	0.265348	0.295629	0.281549	0.265917	0.277775	0.282906	0.268231	0.298195	0.289058	0.297489	0.297673	0.275556	0.302037	0.299575	0.296885	0.29137	0.284544	0.290467	0.294813	0.289473	0.310929	0.278204	0.285181	0.273871	0.249202	0.251714	0.252548	0.271967	0.26668	0.279914	0.267941	0.252854	0.257132	0.262373	0.267683	0.27666	0.262716	0.268642	0.273203	0.267992	0.270991	0.288139	0.270154	0.279214	0.260501	0.269438	0.266741	0.274886	0.263124	0.254463	0.272116	0.267392	0.282826	0.264604	0.257039	0.272218	0.265062	0.268872	0.25489	0.280694	0.279274	0.258525	0.270796	0.265379	0.266818	0.268601	0.271812	0.273201	0.253955	0.269672	0.280619	0.277133	0.258986	0.763016	1.02532	0.603594	-0.531462	1.4139	0.691391	1.12084	0.720202	0.970608	0.420467	1.65683	0.306177	-0.107369	-1.86156	-1.1073	-1.12958	-1.713	-1.42348	-0.905456	-0.883984	-0.780647	-0.870925	0.711879	-0.435834	-0.174714	0.189396	-0.101502	0.219465	-0.005142	1.1692	-0.870507	-0.766736	-1.5251	-1.95569	-2.24015	0.74955	-0.0930282	0.20913	0.447369	0.306195	0.373338	0.22863	0.0543023	1.23747	0.0797391	0.495437	0.360609	-2.07261	0.117051	-0.0621364	0.36905	-1.17974	0.0124387	-1.90102	-0.781684	-2.09961	-1.48398	-0.178489	0.0949643	-1.65083	-1.68879	-2.02302	-1.75199	-1.71311	-1.91217	-1.94403	0.344881	1.27189	-1.64283	0.653989	-0.363623	-0.432192	-0.888031	-0.979067	0.0254525	0.94866	0.718318	-0.486044	-1.36404	0.274201	0.621541	0.405522	0.0797164	0.472947	-0.795311	1.26554	-1.4216	-1.02412	0.260214	0.057247	-1.19452	-1.81874	-1.91554	-1.82168	-0.129223	-0.58116	0.333503	-1.50765	0.554473	-0.0758385	0.238207	0.925894	0.940894	0.28221	0.0856198	-0.127997	0.510114	0.323835	0.138896	0.805427	0.814288	0.152542	-1.74686	-0.90168	0.713755	0.845666	1.21745	0.681606	0.715578	0.313629	0.895366	-1.82932	0.0303891	-0.24794	-0.121922	0.228291	0.0559244	-0.682061	1.68439	-0.759736	-0.78133	-0.600475	-0.929547	-0.604553	-0.927697	-0.991835	-0.463092	-0.7712	-1.15467	-0.504821	-0.286334	-0.502634	-0.658697	-0.621702	-0.350766	-0.542774	-0.841433	-0.94043	-0.886007	-0.746462	-0.454452	-1.18047	-0.823325	-0.478216	-0.887992	-0.675852	-1.0519	-1.03023	-0.780817	-1.0676	-0.853826	-1.11909	-0.246085	-0.941257	-0.917077	-0.851677	-1.00831	-0.855682	-0.988093	-1.10107	-1.17989	-1.08088	-1.26612	-0.875283	-0.993508	-0.848968	-0.875376	-1.21413	-1.15498	-0.591802	-1.00797	0.697557	-1.71131	-1.40341	-0.691627	-0.450544	-0.261342	1.07911	-0.148434	-1.11478	0.308519	-0.0777434	-0.129701	-0.0060952	-0.151075	0.567771	0.158305	-0.0303697	-0.431393	0.201236	0.587232	0.163517	0.0407622	-0.820058	0.881293	1.07197	-0.473147	-1.36513	1.12356	-1.38318	-0.723069	-0.749572	0.52438	-0.983969	-0.790996	-0.43126	-0.690392	-0.943092	-0.940351	-0.713556	-0.89933	-0.426081	-1.20519	-0.802707	-0.570701	-0.67454	-0.661727	-0.84208	-1.11972	-0.979162	-0.962203	-0.867842	-0.797446	-0.78427	-1.07757	-0.515118	-0.940953	-0.96828	-0.89214	-0.997668	-0.914328	-0.845405	-1.23246	-0.953397	-0.951927	-0.913081	-1.02499	-0.992434	-0.940791	-1.0774	-0.919992	-0.56966	-1.02745	-0.537101	-0.796484	-1.0417	-0.474763	-0.74082	-0.825592	-0.543367	-0.956067	0.787367	-0.97697	-0.245525	-0.0806845	0.350933	-0.0264723	0.239125	0.13489	-1.61219	0.810423	0.936461	0.0273592	-1.97874	-0.534147	-0.182743	-2.08651	0.710746	0.0140143	0.435752	0.443697	0.504504	-0.430044	0.91422	-0.0613268	0.488994	-0.0746897	0.133305	0.623594	-0.106942	0.597168	0.118509	-0.23601	0.569671	0.318001	0.288491	0.326564	-0.353481	1.51165	-0.688397	0.182993	-0.12569	-0.287385	1.48458	1.13873	0.359219	0.777225	-0.476127	0.884741	0.699644	0.71066	0.0646226	0.834661	1.36146	-0.400375	0.879903	-0.19871	-0.229944	0.0833883	0.716896	0.283144	0.762067	-0.609857	0.754626	1.30953	-0.38037	0.344005	-0.0593314	-0.491761	0.725	0.189143	1.09211	0.727304	-0.144339	0.918455	-1.62767	-0.010173	-0.928315	0.291222	0.504393	-0.577233	-0.331761	-0.157879	-0.0482057	-0.0237525	-0.243005	-0.0045913	0.102734	-0.005956	-0.273382	-0.1157	-0.557827	0.176899	-0.121807	-0.188418	0.373196	0.663501	-0.406239	1.48092	0.146905	-0.531462	-0.0517346	-0.846116	0.0550671	0.872982	-0.851056	0.298318	-1.00672	-0.414325	0.476707	-0.162006	-1.29001	-1.39383	-0.435767	0.757801	0.680583	-0.438628	0.439881	0.653733	-1.75178	-2.03758	-1.85198	-1.88441	-1.26355	-1.87715	-1.63734	-0.158205	-0.397602	0.505232	-0.684575	-0.559288	-1.22072	0.094685	-1.5509	2.05274	1.35701	0.517973	-1.17502	-0.148727	-0.626672	0.0250531	-0.051569	-0.296779	1.17781	-1.49182	0.0903114	-2.10165	-2.05936	-1.76321	-0.478521	-1.70407	-1.97898	-1.8269	-1.6979	-2.13539	-1.8593	-0.226061	0.558458	0.672263	0.500471	1.72453	0.968351	0.443674	0.543306	-0.270346	0.803439	0.931089	0.631762	-0.299254	-0.541714	-0.177015	-0.319773	0.433517	-0.0101616	0.523244	0.282536	0.428461	0.120895	0.475029	-1.79683	-1.70297	-1.1785	0.519338	0.671329	-0.293871	0.145397	-0.203458	0.254346	-0.156623	0.924921	0.623752	-0.969998	-0.105431	0.282144	0.0897695	-0.163446	0.788715	0.101373	-0.496979	0.0648666	0.545315	-0.533503	-1.9338	0.135792	-0.0095382	0.31074	-0.27188	-0.390835	0.524549	-0.0621817	0.260192	-0.050873	-0.330968	0.462979	0.0814403	0.732645	0.473481	-0.250266	-0.0183416	0.315756	-0.171281	0.0168111	-0.165819	1.33411	0.027493	-0.070765	0.996927	-0.304297	1.07741	2.3383	3.3438	1.44884	3.66515	-0.646628	-0.265175	-0.613688	0.674934	0.0763412	-1.04864	-0.355381	0.0967334	-0.140913	0.0252534	-0.754209	-0.914276	0.115249	-1.30111	-0.10003	0.399024	0.433878	0.707754	-0.697421	-1.74527	-1.01404	-1.66129	-1.88824	0.480236	-0.401992	-1.84839	-0.685611	0.271198	-0.357307	0.547603	-0.219439	-0.0413869	-1.27388	-0.642785	0.765884	-1.72942	0.725266	-0.248097	-1.18705	0.666809	-0.523414	0.316568	0.268244	-0.623465	0.0112472	0.613954	0.632298	1.31577	0.867854	0.986941	0.456322	0.59191	0.585789	-0.220261	-0.316506	-0.40583	-0.12454	-0.372801	-1.31995	-0.0973909	-0.961421	-0.66012	0.886806	-1.08928	-1.16169	-0.50678	-1.2274	-1.23437	-0.737094	-0.745805	0.156262	0.00668281	-0.133772	1.37279	0.776586	0.540287	0.103365	1.03313	0.776884	0.652976	-0.157043	0.646626	2.13846	2.62899	2.75285	1.12054	0.78618	0.804679	0.547563	-0.982959	0.661485	1.37763	0.416493	0.308016	0.385713	0.73659	1.88847	0.873639	0.337412	0.857808	0.427753	0.0305456	0.326578	0.05223	0.231206	2.6074	-1.87136	-1.58808	-0.443372	-1.52477	-1.49196	-1.03906	0.151541	-1.13758	-1.5826	-0.560076	0.487151	0.565159	2.99792	0.830167	0.32699	-0.213411	0.537235	1.11428	-1.31808	-1.21912	2.45363	0.173988	1.01559	0.887297	0.610929	-0.314669	-0.25676	-0.43419	0.435022	1.56816	-1.16312	-1.30025	-1.49072	0.782226	0.435922	1.09791	0.169154	2.91241	-0.657036	-0.287518	0.476589	0.727522	1.49551	1.43915	3.70371	0.656222	0.775526	0.913491	0.590017	0.771951	0.682419	0.267009	0.894379	0.816923	1.03988	0.941727	0.911183	0.845796	0.826169	0.522426	0.386212	1.01928	0.338696	0.58999	0.832271	0.981899	0.597428	-0.447156	0.590706	1.01343	-1.20678	-0.17751	0.763692	0.481242	1.33734	0.78544	-0.0422329	-0.52688	0.752291	-0.304839	-0.157013	-0.132935	-0.549403	-0.643097	-0.573079	-0.3259	-0.721683	0.27791	0.790801	1.0187	0.403409	0.286734	1.92495	0.73121	0.0474655	0.318681	0.0706241	-0.221737	-0.116344	-0.144363	-0.267388	0.477955	-0.0898897	0.321075	0.326993	-1.69612	-0.0158716	0.132852	0.851522	0.204944	0.511752	-0.0093365	0.0112162	-1.74569	0.773126	0.891598	0.862604	-0.244971	0.0105878	-0.263846	-0.135806	-1.2634	0.645616	-1.40696	0.587521	0.958379	0.503175	0.253825	0.363425	2.724	-0.0872222	0.432148	-0.0973395	-1.22824	0.932646	-0.290498	2.20799	-0.294953	1.21582	0.849273	0.376218	0.466058	0.233663	0.116735	0.513721	-0.0194381	1.99715	1.03861	-0.615826	1.52513	-0.0306243	1.6711	-0.80155	-0.430493	0.753191	1.14304	0.60324	0.54125	1.18615	-0.0038632	3.60491	2.81384	1.04196	-0.0253207	0.541686	-0.236056	1.04094	0.555461	0.514984	0.598302	-1.39157	0.222295	1.09858	3.22696	0.959117	0.768232	-0.61722	0.368896	0.364479	-0.124353	-0.0539572	-0.0956853	0.515791	0.941338	1.34663	-1.75649	-1.1997	-1.69122	-1.63866	-1.80097	-1.34222	-1.13633	-0.847035	-0.987832	0.987863	-0.0216546	-0.268879	-0.0999138	-0.650669	0.447613	-0.229605	1.11636	0.506002	-1.00256	1.9321	-0.395385	0.566545	0.141113	0.486934	0.857987	0.699414	3.00446	0.541267	-0.309881	0.504307	2.63372	-0.155113	1.69141	0.923218	0.447028	0.195429	0.703553	0.775952	-0.251794	1.04269	-0.318623	0.430816	1.31871	2.70104	1.42173	1.1917	0.908592	-0.618629	2.53125	-0.0087272	-0.531115	-0.577597	1.25004	-0.657227	0.792694	-0.373942	0.211791	2.47072	1.58262	1.99214	0.570963	1.08431	0.380458	0.533986	0.603874	0.715305	1.15181	1.27287	0.192624	0.0268627	2.2444	0.653361	0.943214	-0.442659	3.47124	-1.05045	-0.917808	0.284871	-0.6114	-1.03355	-0.924382	1.95727	0.74197	-1.32615	2.38196	0.0241102	0.493585	-1.09076	-0.894605	-1.22302	-1.32792	-0.694624	-1.24714	-0.984033	-0.431362	0.247679	3.23304	-1.27691	0.847324	3.97866	3.35886	0.708432	0.996175	1.16614	0.72204	0.795323	1.30373	2.2466	1.08545	0.340622	0.207198	1.24161	0.733756	0.403961
LBCL_138	DLBCL	NA	0	Male	41-50	2	Normal	0	1	0	Low	No	not performed	CMR	Yes	Non-progressor	na	na	0	32.6462	0	40.4708	19672128	0.861	0	0.0196152	0.0196845	0.0270213	0.0744646	0.223683	0.417936	0.131968	0.0286344	0.00597277	0.00198101	0.00145207	0.00276495	0.00559624	0.00593948	0.00467004	0.00313167	0.00153608	0.93529	0.715888	0.333546	0.2881	0.281042	0.280149	0.30308	0.303099	0.29717	0.297125	0.297418	0.280415	0.287965	0.287271	0.294327	0.291124	0.281409	0.29863	0.289441	0.300484	0.287469	0.291695	0.288705	0.300242	0.283401	0.294831	0.34784	0.301006	0.325737	0.316955	0.285731	0.296765	0.289881	0.290311	0.306733	0.303927	0.29216	0.301492	0.286442	0.290351	0.268468	0.284899	0.306847	0.283081	0.311478	0.283897	0.315822	0.27051	0.288674	0.28787	0.286573	0.274199	0.29116	0.292793	0.282795	0.287609	0.29079	0.289828	0.284586	0.298008	0.28647	0.283765	0.289969	0.307433	0.286038	0.299761	0.284979	0.29144	0.276394	0.279936	0.277015	0.253544	0.292538	0.284588	0.298823	0.284589	0.280484	0.293642	0.287491	0.28536	0.279137	0.305754	0.309468	0.324702	0.293981	0.294214	0.273357	0.2907	0.284215	0.293098	0.277926	0.295377	0.278663	0.288636	0.284769	0.280459	0.248684	0.294292	0.3125	0.298507	0.288783	0.288578	0.305438	0.300231	0.302417	0.297838	0.317467	0.290886	0.298461	0.285601	0.290753	0.289979	0.282271	0.29279	0.294188	0.279013	0.281398	0.30747	0.275439	0.296846	0.29423	0.276189	0.290856	0.300356	0.273883	0.300879	0.307081	0.296762	0.303556	0.290716	0.287559	0.28551	0.293936	0.281388	0.290486	0.285142	0.281752	0.291216	0.279222	0.284277	0.300369	0.28963	0.292855	0.290614	0.287722	0.291788	0.310577	0.294325	0.282518	0.309578	0.286612	0.282499	0.285501	0.307098	0.271831	0.270436	0.273745	0.25121	0.285739	0.289785	0.297052	0.302889	0.29484	0.290272	0.289987	0.306635	0.296595	0.296261	0.280259	0.28681	0.305168	0.281821	0.286147	0.314599	0.264231	0.292376	0.275571	0.296873	0.29149	0.281396	0.286086	0.277261	0.293824	0.2846	0.275277	0.282801	0.289701	0.322058	0.305443	0.271807	0.291403	0.317291	0.273903	0.296059	0.305539	0.288382	0.294663	0.314574	0.311889	0.294279	0.306097	0.295693	0.29419	0.279548	0.283772	0.272212	0.283525	0.277621	0.280255	0.28589	0.276654	0.279939	0.283646	0.283713	0.278336	0.281229	0.325356	0.323709	0.327735	0.325112	0.256661	0.315742	0.300827	0.325842	0.32212	0.316766	0.270681	0.284531	0.276085	0.272698	0.284489	0.303329	0.291529	0.305817	0.288972	0.297453	0.290699	0.293223	0.314745	0.296508	0.309381	0.277969	0.283539	0.290305	0.287127	0.273496	0.29726	0.275692	0.278479	0.261075	0.284103	0.291448	0.310186	0.292879	0.28753	0.292689	0.289047	0.28693	0.292671	0.288683	0.289697	0.286834	0.287407	0.306797	0.279485	0.290471	0.290289	0.283035	0.288981	0.296889	0.272173	0.276689	0.316414	0.290955	0.284423	0.276278	0.280168	0.304324	0.274619	0.300985	0.287221	0.261073	0.267478	0.288766	0.285668	0.28232	0.30197	0.269084	0.275179	0.287873	0.295348	0.275686	0.314124	0.275301	0.260152	0.276727	0.276328	0.293929	0.302347	0.286652	0.27548	0.31025	0.282518	0.288832	0.309389	0.292903	0.293555	0.268761	0.267252	0.293408	0.289351	0.281097	0.291194	0.28875	0.287233	0.285779	0.297217	0.275601	0.314884	0.277752	0.291461	0.291345	0.314281	0.293364	0.288762	0.294007	0.307042	0.301184	0.285063	0.316067	0.30256	0.330423	0.283039	0.271508	0.284184	0.290837	0.269678	0.298052	0.285532	0.315101	0.286461	0.289212	0.282778	0.285532	0.292775	0.298092	0.298962	0.299532	0.287426	0.297481	0.305327	0.29234	0.285021	0.287071	0.295516	0.304886	0.293842	0.292606	0.303389	0.280695	0.296203	0.293646	0.282185	0.290104	0.278799	0.285512	0.2845	0.277586	0.259844	0.266794	0.284497	0.281102	0.299462	0.312024	0.28455	0.292692	0.29771	0.294004	0.296336	0.297107	0.309361	0.308121	0.286089	0.289622	0.29407	0.296516	0.295577	0.291532	0.289627	0.283281	0.28651	0.266232	0.297585	0.295318	0.283672	0.290522	0.290591	0.280648	0.294322	0.27373	0.283336	0.288	0.295565	0.297989	0.295474	0.294695	0.296884	0.299932	0.333107	0.301838	0.300274	0.290494	0.286976	0.295229	0.288936	0.275412	0.288413	0.280974	0.284657	0.283424	0.279905	0.301113	0.295817	0.300016	0.286636	0.285348	0.291388	0.302135	0.316719	0.290268	0.297189	0.281811	0.264516	0.271515	0.280879	0.310715	0.283575	0.292923	0.280169	0.28687	0.264152	0.311394	0.287355	0.274519	0.27653	0.303534	0.29118	0.30739	0.290857	0.2976	0.294386	0.275343	0.307365	0.297155	0.284982	0.287652	0.287433	0.290364	0.301739	0.290333	0.31716	0.285177	0.285723	0.264466	0.277801	0.290606	0.256887	0.287373	0.280763	0.292794	0.272172	0.282364	0.273714	0.27833	0.287721	0.285379	0.279396	0.285983	0.289132	0.279099	0.287722	0.302475	0.29682	0.290712	0.284989	0.285298	0.300631	0.304244	0.29598	0.268443	0.279451	0.296728	0.281558	0.286664	0.289308	0.295209	0.282761	0.294687	0.302151	0.293545	0.292873	0.271198	0.284014	0.290016	0.291994	0.28443	0.276039	0.296073	0.285607	0.288342	0.296416	0.284295	0.280851	0.689733	1.11199	0.504943	-0.725738	1.78274	0.512801	1.40295	0.947741	1.24755	-0.145414	2.14372	0.380065	-0.110114	-1.76761	-1.07956	-0.984869	-1.71054	-1.51579	-0.925653	-1.07283	-0.915984	-0.76985	0.705422	-0.516952	-0.315646	0.331876	-0.561875	0.291785	0.22365	1.41729	-0.860794	-0.656412	-1.40968	-1.96901	-2.02799	0.766496	-0.092291	-0.0315883	-0.217579	0.280162	0.439572	0.276486	0.0555066	1.53532	-0.311537	0.178157	-0.0464288	-2.18208	-0.44875	-0.473693	0.327549	-1.09163	0.403367	-1.74366	-0.593302	-2.06527	-1.57688	-0.0321666	0.324146	-1.85127	-1.94158	-2.08077	-1.91877	-1.66582	-1.73247	-1.91534	0.432553	1.41856	-1.77728	0.544853	-0.436217	-0.482251	-0.73484	-0.958538	0.0141856	1.4431	1.29893	-0.441383	-1.23955	0.0210168	0.858723	0.540731	0.0432214	0.408158	-0.76792	1.25762	-1.29416	-1.11043	0.263246	-0.254439	-1.27569	-1.96632	-2.04545	-2.0317	-0.131537	-0.380749	0.173935	-1.3738	0.733957	-0.256118	-0.0804662	0.94984	0.766704	0.169832	-0.299362	-0.255415	0.248857	0.11725	0.0182234	1.08677	1.02436	0.271656	-1.8277	-0.772307	0.539657	0.767105	1.67618	0.784793	0.840371	0.148242	1.50964	-1.99722	-0.340738	-0.460746	-0.181269	0.114232	0.200421	-0.503836	2.0918	-1.02291	-0.778616	-0.459949	-0.982473	-0.494076	-0.935142	-1.04366	-0.388907	-0.83755	-1.09138	-0.486313	-0.215222	-0.450524	-0.581925	-0.728526	-0.420242	-0.511615	-0.765804	-0.934361	-0.966626	-0.838071	-0.473073	-1.13855	-0.728756	-0.719273	-0.832086	-0.716554	-1.05465	-0.978923	-0.894512	-1.06987	-0.858452	-1.13589	-0.298036	-0.889843	-0.897496	-0.885063	-0.985685	-0.887363	-0.899645	-1.15387	-1.15611	-1.07977	-1.30233	-0.840519	-1.03322	-0.832588	-0.913602	-1.2016	-1.11123	-0.716495	-1.0593	0.225578	-1.67379	-1.37458	-0.706468	-0.705762	-0.290052	1.58863	-0.179835	-1.07242	0.270141	-0.175686	-0.10686	0.335514	-0.4143	-0.0135427	-0.35222	-0.632025	-0.662944	-0.365723	-0.113354	-0.396955	-0.522009	-0.875975	1.42447	1.4284	-0.511421	-1.79837	0.363765	-0.430052	-0.719246	-0.87672	0.615771	-0.997778	-0.826502	-0.515289	-0.670233	-1.06129	-0.967941	-0.900475	-0.895947	-0.512097	-1.04344	-0.823144	-0.542539	-0.690737	-0.785866	-0.764754	-1.10763	-0.956868	-0.876581	-0.831987	-0.769386	-0.728198	-1.11074	-0.518106	-0.945589	-1.06407	-0.883926	-0.981826	-0.792587	-0.896929	-1.25578	-0.954605	-0.923787	-0.933824	-1.05016	-1.05659	-0.894742	-1.08123	-0.799319	-0.726252	-0.983443	-0.580391	-0.79224	-1.05007	-0.4476	-0.651246	-0.921951	-0.444104	-0.887307	0.757976	-0.727437	0.0108653	-0.0363017	0.332901	-0.0583766	-0.0333209	0.0974822	-1.53758	0.72981	1.43042	-0.328169	-1.88028	-0.808612	-0.380593	-2.22337	0.850227	0.278409	0.510863	0.556109	0.442785	-0.610106	1.21406	-0.344821	0.703965	-0.205129	0.14817	0.496822	0.0860932	0.329921	0.0320003	-0.671676	0.651174	0.235268	0.151787	0.105099	-0.358111	1.96981	-0.590705	-0.0943693	-0.277015	-0.488045	1.63387	1.74931	0.4378	1.03484	-0.512763	0.794452	0.506819	0.351099	0.0485748	0.80115	1.58903	-0.492651	1.40273	-0.405313	-0.256295	0.288227	0.570325	0.338651	0.366852	-0.633918	0.942293	1.49541	-0.540014	0.124672	-0.0629531	-0.430369	0.644549	-0.0168562	1.542	0.892546	-0.693329	0.490233	-1.53705	0.0716806	-1.2155	0.661	0.7363	-0.927686	-0.270608	-0.283046	-0.0494513	0.0685336	-0.515089	-0.489178	-0.16182	-0.351036	-0.245547	-0.413367	-0.610258	-0.162314	-0.152802	-0.333244	-0.382236	0.966563	-0.266841	2.04522	0.399213	-0.646347	-0.711372	-1.08815	0.0582035	1.04923	-0.870845	0.378	-0.87751	-0.480751	0.86605	-0.119373	-1.17904	-1.56834	-0.5878	1.10372	0.762095	-0.533659	0.367123	0.387665	-1.94969	-2.22655	-1.81235	-2.07233	-1.32957	-2.01551	-1.69113	-0.562449	-0.182309	0.567855	-0.775237	-0.481414	-1.22759	0.379101	-2.23104	1.57705	1.02703	0.262806	-1.17723	-0.419597	-0.592939	0.00802764	-0.454558	-0.493891	1.41558	-1.43313	0.473781	-2.17593	-2.0413	-1.93627	-0.370721	-1.78232	-2.26383	-2.01131	-1.86558	-2.3351	-2.0873	-0.599995	0.915579	1.27905	0.71203	2.28664	1.25315	-0.514483	0.803958	-0.267347	0.0174721	0.230904	-0.0022332	-0.802071	-0.648509	-0.418735	-0.572266	0.221475	-0.0175864	0.958221	0.257914	0.464329	0.113599	0.274125	-2.0718	-1.78378	-1.50145	0.747211	0.747099	-0.667315	-0.307987	-0.13085	-0.544529	0.0708934	0.99697	0.668297	-0.942457	-0.45745	-0.181171	0.212266	0.0592109	0.738111	-0.249708	-0.709719	-0.372542	0.634541	-0.378773	-1.93469	0.0515465	-0.411387	-0.256024	-0.378522	-0.799207	-0.130955	-0.459852	-0.107874	-0.3694	-0.188496	-0.163905	-0.339713	0.887746	0.378598	-0.636443	-0.471407	0.525746	-0.44476	0.0861425	-0.121577	1.62526	-0.0848656	0.0214803	0.852649	0.00126546	1.14557	1.94764	1.44744	-0.0118667	1.67763	-0.601077	-0.36358	-1.29561	0.0283127	-0.500102	-1.16065	-0.852779	-0.23167	-0.370085	0.2328	-0.930115	-0.793326	-0.562767	-1.60466	0.1414	0.231203	0.711845	0.98423	-0.662941	-1.87913	-1.00052	-1.85294	-2.034	0.361308	-0.290238	-1.84147	-0.673366	-0.124875	-0.508118	0.48441	-0.0741638	-0.315981	-1.18074	-0.480104	1.08307	-1.58312	0.766097	-0.359779	-1.53355	-0.253202	-0.865264	-0.455357	-0.173555	-0.713483	-0.421179	0.607557	0.682829	1.39062	0.526942	1.26707	0.746476	0.644884	0.686574	-0.111846	-0.0735975	-0.175336	-0.151487	-0.382781	-1.17162	-0.183243	-0.91364	-0.54539	0.680275	-0.942682	-1.05221	-0.741912	-1.19654	-1.05968	-0.5696	-0.477994	0.545288	0.407343	-0.223697	1.68391	1.16016	0.693611	0.280468	1.34393	0.965153	0.811963	-0.0457429	0.986161	1.54144	2.16841	2.65446	1.19042	1.01494	0.790571	0.706583	-0.971814	0.638106	1.7495	0.317292	0.669753	0.586202	1.03347	1.93049	1.15957	0.675376	0.838555	0.507092	0.1891	0.54263	0.245808	0.493122	2.20101	-1.50108	-1.52284	-0.315339	-1.34506	-1.29083	-0.854444	0.0899382	-1.01473	-1.49435	-0.520519	0.583136	0.626388	2.71519	0.974003	0.530413	-0.0506859	0.86069	0.953378	-1.22792	-1.01824	2.31454	0.422189	1.09396	1.15126	0.656777	-0.104289	-0.0938659	-0.295835	0.361856	1.51437	-1.01692	-1.15861	-1.42264	0.949764	0.64686	0.848446	0.45582	2.55164	-0.522803	-0.0861079	0.71128	0.940522	1.84637	1.68349	3.01509	0.817876	0.69595	1.06748	0.735954	0.967734	0.893726	0.506772	1.12519	1.02649	1.3045	1.20985	1.17768	1.08822	1.06934	0.800495	0.653195	1.2769	0.718891	1.05422	0.994969	0.994528	0.664232	-0.282128	0.655277	0.878371	-0.932252	-0.0330018	0.823548	0.596954	1.491	1.11377	0.196575	-0.462943	1.18349	-0.109937	0.0362021	-0.0610044	-0.318874	-0.376624	-0.312772	-0.0190535	-0.458314	0.512461	0.705987	0.801952	0.620113	0.341185	1.8322	0.574689	0.415587	0.530989	0.304088	-0.19221	-0.101361	-0.0919448	-0.125628	0.165728	0.13166	0.109581	0.600392	-1.49083	0.205539	0.311638	1.20341	0.327968	0.729398	0.323115	-0.0067625	-1.37969	0.902715	1.1765	0.856115	-0.0671967	0.273794	-0.0097999	0.0688505	-1.15677	0.840507	-0.904767	0.76322	1.18899	0.738453	0.495592	0.631084	2.52077	0.0629774	0.567749	0.147172	-1.07189	1.19705	-0.123277	1.80605	-0.201983	1.56756	0.946369	0.497909	0.594289	0.558264	0.372939	0.471874	-0.156653	1.99802	0.897411	-0.435197	1.38265	0.158239	1.13514	-0.565928	-0.160884	0.728934	0.924359	0.703173	0.674408	1.34227	0.332654	2.85183	1.67579	0.92075	0.102182	0.636537	-0.049762	1.13998	0.665348	0.543803	0.839244	-1.37286	0.380646	1.41069	2.90318	1.00151	0.790489	-0.528177	-0.103837	0.46058	0.252918	0.206595	0.222392	0.658845	0.864813	1.45442	-1.62836	-1.08605	-1.62373	-1.56954	-1.72964	-1.21521	-0.923416	-0.872206	-0.645691	1.29392	0.256009	-0.284599	0.0667733	-0.468248	0.641201	0.0871597	1.40809	0.795784	-0.819452	1.95194	-0.160813	0.247602	0.372282	0.1437	1.01398	0.930288	2.24177	0.626529	-0.153375	0.426968	2.29976	-0.0292502	1.86886	0.50933	0.759704	0.409927	0.875508	1.01825	-0.0243908	1.13896	-0.102977	0.225578	1.62789	2.7386	0.837391	1.16188	0.934104	-0.432976	2.04073	0.152148	-0.31815	-0.329855	1.04794	-0.388775	0.946139	-0.468617	0.500723	2.3897	1.44107	1.72325	0.5311	1.07367	0.643552	0.77765	0.995715	0.756479	1.41956	1.24416	0.581445	0.345668	2.41229	0.917121	1.2206	-0.222851	2.29843	-0.866976	-0.719965	0.335973	-0.484386	-0.958111	-0.704863	1.7586	0.996721	-0.839721	1.98113	0.145197	0.536934	-0.941812	-0.685261	-1.12874	-1.22387	-0.409031	-1.09806	-0.808131	-0.138033	0.324403	3.07576	-1.27351	0.816013	3.72988	2.79275	0.806615	0.878425	1.32916	0.918365	0.982327	0.907911	1.65638	1.16315	0.525709	0.342587	1.27068	1.15726	0.518615
LBCL_138	DLBCL	A	1	Male	41-50	2	Normal	0	1	0	Low	No	not performed	CMR	Yes	Non-progressor	na	na	0	32.6462	0	40.4708	17660437	0.834073	0	0.00508069	0.00888065	0.0168937	0.0557907	0.202063	0.440025	0.156375	0.0360518	0.00809574	0.00306298	0.00266473	0.00604227	0.0136463	0.015523	0.012432	0.0087841	0.00474509	0.92891	1.31649	0.221382	0.215238	0.198752	0.207742	0.235035	0.231845	0.225894	0.216705	0.219656	0.206534	0.219522	0.210385	0.217802	0.213274	0.213164	0.203716	0.210681	0.224914	0.207623	0.230494	0.208628	0.213572	0.215905	0.211854	0.237764	0.222836	0.232677	0.233268	0.23009	0.219957	0.213785	0.213383	0.230508	0.207691	0.217743	0.217252	0.223231	0.212024	0.202163	0.219451	0.232837	0.211346	0.214031	0.215458	0.224434	0.198802	0.219014	0.21508	0.222175	0.215301	0.214927	0.228386	0.212643	0.210053	0.21557	0.220811	0.213762	0.227877	0.220897	0.206203	0.206785	0.228173	0.223468	0.222652	0.199681	0.220177	0.200809	0.210776	0.206919	0.198712	0.212104	0.215225	0.216642	0.210646	0.212106	0.212431	0.218409	0.208732	0.209059	0.216852	0.215582	0.237282	0.210942	0.216064	0.206417	0.209046	0.210673	0.20493	0.210015	0.208985	0.204464	0.213834	0.204788	0.199689	0.190684	0.216601	0.22596	0.232653	0.218724	0.209632	0.222331	0.215075	0.220724	0.225352	0.232122	0.215434	0.221925	0.238227	0.21809	0.218976	0.214223	0.21352	0.213296	0.200385	0.209822	0.22641	0.196271	0.242678	0.217609	0.201994	0.219378	0.223402	0.197545	0.210552	0.231672	0.221418	0.223307	0.213421	0.214536	0.218046	0.218827	0.218005	0.208871	0.224334	0.214819	0.217285	0.196729	0.208453	0.216419	0.206404	0.221415	0.208132	0.202751	0.217878	0.21852	0.218943	0.21786	0.226713	0.224417	0.202995	0.212319	0.224853	0.208821	0.198419	0.22306	0.195361	0.20084	0.211992	0.225672	0.2103	0.22712	0.216383	0.223352	0.238177	0.226582	0.221392	0.21388	0.211484	0.21863	0.219239	0.208155	0.232407	0.206331	0.216258	0.200928	0.236873	0.220582	0.20056	0.218139	0.205806	0.226941	0.213144	0.202375	0.209003	0.208771	0.218444	0.230214	0.207271	0.224337	0.23348	0.193464	0.225377	0.220889	0.221185	0.221466	0.231832	0.228648	0.219261	0.233907	0.215734	0.217542	0.210432	0.216333	0.20844	0.214109	0.209235	0.20923	0.208845	0.206036	0.210197	0.210136	0.212318	0.206466	0.202007	0.252799	0.247659	0.244975	0.237461	0.191347	0.23386	0.226446	0.244219	0.229999	0.229935	0.197452	0.207557	0.2037	0.203314	0.209278	0.221576	0.221255	0.208513	0.216914	0.206007	0.219182	0.21127	0.229675	0.215483	0.224895	0.199808	0.202191	0.219955	0.209527	0.221792	0.222797	0.199751	0.208389	0.187435	0.218431	0.21823	0.228997	0.211027	0.221116	0.222708	0.201835	0.208996	0.220859	0.217746	0.210044	0.228748	0.215118	0.219782	0.20999	0.216352	0.21747	0.214188	0.208836	0.223547	0.206466	0.196073	0.224084	0.219196	0.210386	0.208153	0.207679	0.217428	0.203094	0.222393	0.212887	0.190307	0.194652	0.214239	0.214662	0.216298	0.221724	0.206045	0.215301	0.213205	0.217122	0.21487	0.222074	0.219125	0.203805	0.209968	0.215784	0.211822	0.223657	0.223294	0.200964	0.221607	0.210022	0.222155	0.241764	0.210615	0.220492	0.201605	0.202876	0.211011	0.203083	0.227339	0.216492	0.214952	0.218102	0.21542	0.217388	0.210685	0.218699	0.198187	0.210872	0.209141	0.228651	0.216213	0.206902	0.216107	0.21924	0.213614	0.214338	0.235087	0.208787	0.239887	0.220624	0.200063	0.217725	0.209053	0.203477	0.221075	0.208109	0.228058	0.212737	0.223549	0.214642	0.213919	0.214267	0.216648	0.219227	0.214249	0.213007	0.219739	0.212537	0.217422	0.216539	0.219143	0.214911	0.216167	0.21186	0.217699	0.223022	0.21001	0.213187	0.223217	0.217973	0.207427	0.201164	0.208581	0.206545	0.201858	0.191329	0.200005	0.20473	0.198583	0.220273	0.215976	0.209382	0.220919	0.219711	0.217458	0.220396	0.221656	0.214566	0.219453	0.213441	0.220438	0.222993	0.213066	0.208781	0.214511	0.223046	0.216733	0.204298	0.222838	0.227195	0.220868	0.228633	0.221472	0.209666	0.209858	0.210101	0.202239	0.215679	0.223766	0.213017	0.218078	0.217873	0.225198	0.224779	0.230211	0.235431	0.217728	0.220114	0.213888	0.209991	0.203804	0.204475	0.219808	0.211887	0.214826	0.213545	0.206894	0.208829	0.223698	0.227552	0.218518	0.204445	0.213357	0.220545	0.226253	0.22306	0.209713	0.218642	0.229096	0.207499	0.185528	0.200043	0.225879	0.20411	0.219426	0.203356	0.214776	0.214388	0.221357	0.20993	0.200327	0.207209	0.21833	0.204583	0.23673	0.226018	0.216057	0.203894	0.218367	0.216987	0.221175	0.227336	0.220522	0.212268	0.206428	0.219995	0.217133	0.218356	0.217009	0.211271	0.194468	0.193685	0.202895	0.206621	0.218103	0.205108	0.214218	0.212984	0.208516	0.204855	0.213238	0.201686	0.20997	0.209887	0.218671	0.217257	0.218901	0.207552	0.235633	0.227386	0.218115	0.218739	0.217623	0.212349	0.217105	0.209752	0.200287	0.211096	0.213335	0.215042	0.217018	0.215505	0.220222	0.201324	0.214073	0.202972	0.214176	0.215978	0.210115	0.204321	0.208535	0.209624	0.215212	0.207898	0.214756	0.206522	0.215768	0.221536	0.219589	0.201643	0.473455	1.20534	0.500106	-1.04531	1.96099	0.599642	1.44714	0.995735	1.4672	-0.619096	2.19297	0.631467	-0.176035	-1.77047	-1.26947	-1.17727	-1.91836	-1.77131	-1.18322	-1.21168	-1.28348	-0.98516	0.754743	-0.986471	-0.865804	0.340013	-0.761667	0.255965	0.307401	1.56514	-0.33589	-0.394703	-1.11136	-1.7911	-1.97995	0.877405	-0.116174	-0.466676	-0.777011	0.473423	0.428631	0.100039	-0.257783	1.81965	-0.730382	-0.278583	-0.274737	-1.9098	-0.752978	-0.460583	0.568208	-0.917365	0.516996	-1.62021	-0.12567	-2.12155	-1.53723	0.272237	0.588766	-1.84004	-1.72633	-2.11196	-1.78981	-1.51209	-1.76407	-1.9296	0.406613	1.7843	-1.65005	0.518264	-0.34962	-0.884715	-0.678937	-0.8072	-0.567457	1.56991	1.47352	-1.02837	-0.737086	0.127003	0.856797	0.673372	-0.158413	0.086367	-0.409838	1.36267	-1.34934	-1.29068	0.314705	0.118246	-1.1891	-1.82827	-2.03212	-1.86441	-0.115639	-0.230825	0.23496	-1.26574	0.750778	-0.651542	-0.406132	1.01311	0.977968	-0.2156	-0.570043	-0.624924	0.0338623	-0.0118766	-0.214592	1.33275	1.25464	0.153557	-1.68239	-0.552808	0.130825	0.849096	1.79415	0.866369	0.789486	0.207161	1.21392	-1.79307	-0.597692	-0.683693	-0.210726	0.225283	0.123054	-0.4405	2.33365	-1.22374	-0.440025	-0.311931	-0.945169	-0.447335	-0.883003	-0.940757	-0.259452	-0.828627	-1.06159	-0.399294	-0.0888311	-0.293589	-0.625987	-0.589872	-0.363262	-0.454402	-0.740202	-1.04268	-1.05898	-0.751261	-0.348795	-1.04835	-0.756401	-0.58486	-0.726087	-0.616797	-0.989051	-1.08306	-0.904011	-1.00185	-0.91786	-1.10264	-0.386522	-1.0259	-0.848093	-0.839134	-0.986477	-0.815959	-0.937457	-1.10074	-1.10645	-0.985153	-1.22209	-0.929955	-1.02101	-0.809043	-0.832523	-1.26651	-1.13938	-0.609201	-1.01579	-0.115556	-1.45882	-1.23381	-0.98264	-0.896311	-0.109721	1.87526	-0.434205	-1.03226	-0.0103629	-0.113722	-0.0803135	0.516391	-0.403343	-0.428855	-0.565579	-0.959631	-0.775027	-0.525204	-0.413457	-0.648911	-0.880461	-1.13017	1.76886	1.58271	-0.748979	-1.83885	-0.299443	1.04282	-0.678598	-0.94175	0.495596	-0.895205	-0.771467	-0.41803	-0.616467	-1.09633	-1.02319	-0.814644	-0.801281	-0.527918	-1.00937	-0.757384	-0.585964	-0.603861	-0.710358	-0.826245	-1.10728	-0.92218	-0.855186	-0.841487	-0.718642	-0.623264	-1.05043	-0.373217	-0.934055	-1.02948	-0.74117	-1.00655	-0.783319	-0.859607	-1.25133	-1.02706	-0.992832	-0.985942	-1.00342	-0.951296	-0.87792	-1.18334	-0.828687	-0.703097	-0.951153	-0.59602	-0.65969	-1.02145	-0.286151	-0.621393	-0.855394	-0.45579	-0.905925	0.700022	-0.579862	0.652258	0.218092	0.171039	-0.241042	-0.233616	-0.044967	-1.39524	0.761356	1.64986	-0.600939	-1.70658	-0.789714	-0.311058	-2.11609	0.903089	-0.270456	0.689708	0.652218	0.274898	-0.839329	1.41036	-0.337754	0.795119	-0.306857	0.232489	0.373373	0.179009	0.316776	0.0572312	-0.715743	0.815723	0.270691	0.343866	0.169993	-0.243141	2.06742	-0.615943	-0.0274616	-0.365482	-0.405575	1.60044	1.78934	0.31607	1.33389	-0.616678	0.597185	0.613899	0.192947	0.115746	0.832655	1.78525	-0.312707	1.70483	-0.46969	-0.466113	0.308313	0.552409	0.480071	0.370342	-0.565518	1.08137	1.69136	-0.568176	0.127228	0.200234	-0.47299	0.739166	0.0614283	1.62327	0.975816	-0.187234	0.335934	-1.20823	0.156534	-1.27755	1.03118	0.83106	-1.41696	-0.636181	-0.724807	-0.0624128	0.219059	-0.486458	-0.642022	-0.257495	-0.715395	-0.798556	-1.17583	-1.15218	-0.460848	-0.069445	-0.88882	-0.76339	1.11718	-0.583679	2.18074	0.737459	-1.13174	-1.08806	-1.47107	-0.49827	0.958002	-1.07558	0.532027	-0.771612	-0.686521	1.04133	0.298442	-0.921778	-1.16503	-0.737152	1.41205	0.870951	-0.0285766	0.550523	0.439479	-1.66672	-1.88593	-1.69885	-1.80414	-1.16784	-1.96846	-1.54623	-0.863362	-0.550708	0.64567	-0.640395	-0.13132	-0.810412	0.52502	-1.90592	1.0991	0.571682	0.33759	-0.881037	-0.883449	-1.17758	-0.586175	-0.751099	-0.739755	1.64982	-1.26546	0.704772	-1.96932	-1.94583	-1.72669	-0.127846	-1.64964	-2.29998	-2.14213	-1.63626	-2.24475	-2.05684	-0.771271	1.19738	1.5576	0.631477	2.36097	1.36333	-0.512363	0.833918	-0.621742	-0.433112	-0.170947	-0.381101	-0.915633	-1.22047	-1.06282	-1.09103	0.365992	-0.187122	1.38706	-0.23684	0.443596	-0.0630505	0.0934354	-1.73853	-1.95573	-1.21627	0.731725	0.84783	-0.974314	-0.590474	-0.397234	-0.484566	0.588433	0.867489	0.668171	-0.95005	-0.58041	-0.334471	0.50525	0.216691	0.707952	-0.569497	-1.01538	-0.547555	0.4144	-0.302817	-1.86958	0.24633	-0.827165	-0.430382	-0.368599	-0.755628	-0.967463	-1.20806	-0.26184	-0.674547	0.0652205	-0.135998	-0.26464	0.965979	-0.0035052	-0.884016	-0.690229	0.757436	-0.650065	-0.0126938	-0.148272	1.85786	-0.502717	0.00531064	0.900788	0.0550961	1.14371	2.14586	1.44009	0.0800126	1.75211	-0.480324	-0.77589	-0.735686	-0.130565	-0.371329	-1.32846	-1.11535	-0.537279	-0.687266	0.00405956	-0.574269	-0.539059	-0.841572	-1.62922	0.400895	0.269064	0.754888	1.11208	-0.813734	-1.78104	-0.795919	-1.74306	-1.88174	0.282598	-0.306999	-1.59519	-0.546016	-0.290675	-0.761553	0.398065	0.0601772	-0.765671	-0.903311	-0.201488	1.54485	-1.51792	0.926435	-0.474917	-1.07576	-0.291353	-1.24686	-0.777436	-0.516472	-1.08746	-0.415722	0.675437	0.872356	1.48413	0.0772357	1.2784	0.993606	0.738513	0.514467	-0.287838	-0.122878	-0.234876	0.0674579	-0.282419	-0.932351	0.0873417	-0.626826	-0.492223	0.748642	-0.724336	-0.87235	-0.595182	-0.97103	-0.793419	-0.299098	-0.187491	0.411543	0.522714	-0.191128	1.80012	1.16227	0.635653	0.296772	1.49872	0.885185	0.687327	0.0547711	0.825	1.68929	2.09037	2.68198	1.13776	1.12385	0.790226	0.566989	-1.0045	0.604296	1.78385	0.113994	0.79523	0.60511	1.22264	1.94051	0.937354	0.684514	0.582369	0.414544	0.196043	0.490809	0.262565	0.457748	2.37674	-1.32906	-1.32567	-0.133326	-1.06981	-1.27989	-0.725677	0.194276	-0.751667	-1.2392	-0.335063	0.338849	0.607009	2.64869	0.922649	0.484742	0.153684	0.908363	0.803019	-0.85521	-0.524956	2.28313	0.4211	1.03982	1.16944	0.586995	-0.183802	-0.0746558	-0.212039	0.6313	1.3231	-0.727836	-0.875027	-1.25605	0.847584	0.559242	0.579996	0.377088	2.2621	-0.471444	-0.155835	0.81149	0.895294	1.87964	1.59855	3.31165	0.54918	0.654207	0.965028	0.729225	0.715121	0.881195	0.465429	1.04047	1.02764	1.38439	1.24657	1.09339	1.05462	1.01561	0.585112	0.836901	1.16858	0.531897	1.12661	0.733395	1.02514	0.808895	-0.329349	0.564044	0.834853	-0.813671	0.0705938	0.861508	0.52635	1.65916	1.30955	0.447595	-0.146345	0.806315	0.0934053	0.217511	-0.0985028	-0.340069	-0.0849551	-0.0903062	0.213198	-0.422965	0.373075	0.505539	0.683722	0.610665	0.493049	1.30617	0.344196	0.38722	0.561025	0.413368	0.0565455	-0.0758762	0.0798935	-0.171696	0.350339	0.161792	0.226606	0.317047	-1.44206	0.205998	0.104481	1.20449	0.0821868	0.689727	0.434022	0.134053	-1.20097	1.05483	1.23973	0.866443	-0.33763	0.198053	-0.143325	-0.0933536	-1.00054	0.620723	-0.923095	0.611284	1.28969	0.8598	0.489086	0.513331	2.30407	0.33577	0.310139	0.317938	-0.916766	1.21622	-0.0718526	1.69932	-0.173051	1.65648	0.7503	0.390517	0.503638	0.530765	0.33376	0.650252	-0.102199	2.02178	0.999653	-0.470134	1.17977	0.188558	1.34491	-0.511477	-0.0720722	0.847689	1.08746	0.757484	0.654129	0.99473	0.0932828	2.73458	1.94706	1.06962	0.0864569	0.697079	-0.168038	0.953153	0.609786	0.335037	0.641478	-1.11992	0.275268	0.980483	3.07563	0.97284	0.773104	-0.278373	-0.126978	0.400526	0.326349	0.302795	0.325215	0.521296	0.90604	1.53666	-1.34796	-0.904775	-1.48914	-1.33254	-1.69631	-1.02386	-0.741735	-0.95455	-0.705147	1.18747	0.432183	-0.140624	0.0661663	-0.376016	0.447858	0.0828337	1.54229	0.855352	-0.611001	1.90301	0.08218	0.312733	0.491734	0.121227	0.847355	0.699852	2.44036	0.623653	-0.0791443	0.641018	2.36903	0.0466932	1.78979	0.523583	0.90154	0.54383	0.792312	0.788403	0.0416115	0.9914	0.0106253	0.161401	1.73959	2.63479	0.916847	1.19321	0.882081	-0.335989	1.77879	0.194773	-0.200274	-0.345972	1.10984	-0.335062	0.811296	-0.351978	0.466195	2.33886	1.59181	1.78827	0.54599	0.868989	0.627052	0.743588	1.23766	0.685569	1.59452	1.21514	0.506788	-0.0049262	2.20266	1.17212	0.958225	0.00718623	2.36177	-0.569901	-0.404184	0.38079	-0.239445	-0.936439	-0.669652	1.59461	1.07592	-0.807703	1.98441	-0.0487532	0.34274	-0.684872	-0.408993	-0.823275	-0.991165	-0.129343	-0.851872	-0.563717	-0.107636	0.323751	2.97286	-0.99303	0.703268	3.40613	2.74656	0.657448	0.587502	1.11575	0.615805	0.75357	0.907336	1.86972	1.08745	0.558829	0.178143	1.18111	1.20102	0.438858
LBCL_139	DLBCL	NA	0	Male	71-80	3	Normal	0	0	2	Low		not performed	PMR	Yes	Non-progressor	na	na	1	28.5695	0	48.6241	36885401	1.7263	0.2322	0.00737388	0.0101979	0.020167	0.0703737	0.215596	0.428636	0.151882	0.0342686	0.00711891	0.0025647	0.00231385	0.00409112	0.00864674	0.0104144	0.00901474	0.00618479	0.0029745	0.927708	2.33771	0.237616	0.267256	0.248227	0.231977	0.257814	0.276212	0.263466	0.26247	0.277755	0.251239	0.266355	0.245584	0.261282	0.262758	0.269486	0.263236	0.275148	0.274087	0.265783	0.256674	0.268106	0.274765	0.267433	0.260748	0.27164	0.313986	0.329201	0.305063	0.28381	0.304268	0.287536	0.283257	0.27034	0.273626	0.26693	0.278881	0.277273	0.261196	0.251554	0.270273	0.271023	0.252476	0.261255	0.255973	0.277938	0.262195	0.258653	0.272195	0.254577	0.258591	0.26788	0.258998	0.257905	0.257366	0.262315	0.272624	0.258624	0.257759	0.257131	0.241906	0.252528	0.2682	0.254931	0.265098	0.244236	0.269074	0.250291	0.25809	0.242564	0.229371	0.268601	0.277256	0.264048	0.261901	0.257945	0.282033	0.277539	0.269745	0.255834	0.280156	0.278959	0.290917	0.267575	0.275546	0.266431	0.27348	0.256086	0.2711	0.276054	0.260953	0.265244	0.264813	0.251428	0.253371	0.234025	0.268999	0.26738	0.28416	0.255631	0.277985	0.280563	0.270281	0.281333	0.2692	0.298652	0.265102	0.275887	0.286693	0.273432	0.273734	0.250411	0.284523	0.283163	0.25639	0.26727	0.267636	0.254812	0.292161	0.27445	0.260406	0.260205	0.27612	0.256101	0.291743	0.277167	0.279842	0.260749	0.264483	0.283791	0.280633	0.279078	0.268216	0.269839	0.265943	0.258015	0.277477	0.257704	0.26428	0.25897	0.264485	0.261798	0.25791	0.267348	0.267821	0.262867	0.280855	0.263841	0.270595	0.267494	0.252829	0.261903	0.262781	0.260163	0.232833	0.278115	0.236905	0.238723	0.243973	0.265489	0.279111	0.257086	0.264785	0.257754	0.277624	0.258545	0.244113	0.24029	0.239894	0.24248	0.245349	0.25246	0.286948	0.233894	0.2819	0.253186	0.274875	0.260582	0.24188	0.253432	0.251728	0.280392	0.25597	0.247275	0.260848	0.26635	0.255013	0.253852	0.236247	0.259892	0.287071	0.244048	0.277	0.270049	0.262981	0.261493	0.272035	0.281671	0.245265	0.263006	0.268039	0.266187	0.242607	0.253305	0.252589	0.25703	0.258941	0.265033	0.267449	0.275535	0.292489	0.269871	0.257074	0.247124	0.248167	0.301385	0.273809	0.290167	0.300752	0.228375	0.285814	0.269021	0.2831	0.284132	0.281476	0.225777	0.253541	0.252176	0.235782	0.252559	0.252116	0.268821	0.264415	0.259602	0.26322	0.261151	0.250364	0.344585	0.280546	0.269029	0.263451	0.254429	0.2677	0.257411	0.254527	0.267358	0.253499	0.249627	0.24741	0.276812	0.265377	0.286199	0.263538	0.258702	0.27011	0.25924	0.286027	0.265455	0.275934	0.27277	0.268664	0.2674	0.278405	0.263844	0.266757	0.255314	0.254775	0.262374	0.273567	0.246911	0.253406	0.275848	0.251506	0.249969	0.262382	0.238277	0.27593	0.252769	0.267366	0.274974	0.249614	0.243643	0.250643	0.272406	0.25101	0.27595	0.257154	0.251065	0.270771	0.25957	0.246813	0.277756	0.259934	0.250399	0.246247	0.249203	0.243269	0.261633	0.255673	0.230967	0.270914	0.246634	0.25181	0.269187	0.25829	0.257281	0.250401	0.254133	0.262943	0.274045	0.261801	0.253475	0.267798	0.27353	0.256792	0.276539	0.240587	0.25867	0.250773	0.247682	0.253158	0.270921	0.257689	0.248323	0.252911	0.249474	0.250509	0.266439	0.285005	0.274007	0.291956	0.276834	0.229189	0.2445	0.238185	0.237986	0.258906	0.250318	0.283642	0.245632	0.258385	0.256821	0.252364	0.255369	0.262674	0.258637	0.256462	0.260249	0.251003	0.281071	0.263066	0.268819	0.252396	0.25923	0.26096	0.246435	0.265726	0.251391	0.246988	0.257818	0.248442	0.255146	0.262368	0.254373	0.257844	0.245108	0.248405	0.226834	0.231951	0.248568	0.257883	0.254107	0.269783	0.250052	0.275636	0.288662	0.269348	0.265002	0.284729	0.259863	0.274955	0.264777	0.284461	0.265383	0.274815	0.261609	0.272344	0.269261	0.266377	0.271282	0.256608	0.25923	0.270811	0.264303	0.265461	0.245481	0.265396	0.26316	0.235616	0.254216	0.266596	0.267773	0.274571	0.288975	0.272425	0.271987	0.302312	0.313416	0.284955	0.280656	0.262428	0.271376	0.262324	0.254665	0.247549	0.258749	0.274234	0.249522	0.249085	0.253921	0.271584	0.264766	0.263784	0.2607	0.257101	0.256094	0.261127	0.263833	0.270121	0.266599	0.279465	0.252847	0.25132	0.261156	0.288973	0.267915	0.277756	0.284714	0.2781	0.252298	0.27864	0.270124	0.260876	0.24865	0.270203	0.255385	0.282931	0.251224	0.263759	0.287004	0.265569	0.285762	0.297782	0.264615	0.254002	0.258752	0.259094	0.268051	0.253299	0.256019	0.254616	0.247144	0.244009	0.234725	0.250742	0.244065	0.246791	0.244601	0.269747	0.243461	0.241802	0.251752	0.258647	0.258687	0.263023	0.25605	0.244325	0.252401	0.255654	0.260234	0.263825	0.266285	0.267566	0.261214	0.270099	0.264694	0.263727	0.265105	0.239471	0.260161	0.278113	0.291989	0.26116	0.246827	0.280987	0.263789	0.272406	0.26597	0.258218	0.249059	0.26475	0.246212	0.260169	0.266084	0.268926	0.248896	0.269329	0.260985	0.266533	0.273177	0.266825	0.25326	1.12053	1.23441	0.852074	-0.630105	1.49259	0.853194	1.20724	0.857041	0.975911	0.209783	1.82077	0.381527	-0.0981072	-2.37078	-0.973867	-1.10264	-1.67996	-1.48664	-0.76956	-0.89176	-0.780547	-0.647426	0.785065	-0.143531	-0.0232218	0.301998	-0.170365	0.426696	-0.0025001	1.39164	-1.13403	-0.977765	-1.67432	-2.42484	-2.39173	0.803842	-0.34965	0.088505	0.434729	0.313562	0.614458	0.532253	0.176687	1.40455	-0.0801921	0.459119	0.31429	-2.38138	-0.176396	-0.114856	0.406414	-0.956495	0.200573	-2.09091	-0.486617	-2.11145	-1.54922	-0.174758	0.103083	-1.4436	-1.56688	-2.09039	-1.73077	-1.68035	-1.8336	-1.91232	0.634044	1.14246	-1.56828	0.533107	-0.124337	-0.49133	-0.905634	-1.26947	0.131564	1.0032	0.825669	-0.309517	-1.04317	0.253947	0.585555	0.476787	0.136983	0.779799	-0.756002	1.1407	-0.757127	-0.92427	0.351416	-0.227788	-0.780381	-1.78096	-1.9588	-1.78817	0.0219089	-0.508881	0.651467	-1.20953	0.505764	-0.0398768	0.283858	0.971992	0.959804	0.409648	0.117185	-0.0809673	0.794129	0.527847	0.346556	0.982934	0.76798	0.432433	-1.65093	-0.951297	0.713983	1.06975	1.23871	0.808882	0.864668	0.221271	0.656025	-1.76871	0.0807367	-0.072419	-0.146202	0.0921878	-0.107427	-0.632649	1.70438	-1.01079	-0.690418	-0.82789	-1.06549	-0.758426	-1.07058	-1.22495	-0.553311	-0.919674	-1.28435	-0.688253	-0.361048	-0.574936	-0.85892	-0.795975	-0.375554	-0.478487	-1.08172	-1.09323	-1.16352	-0.958248	-0.641343	-1.34722	-0.987607	-0.793465	-1.16432	-0.873049	-1.31931	-1.20148	-1.06926	-1.28788	-1.09428	-1.38963	-0.380891	-1.24125	-1.07484	-0.986602	-1.23473	-1.0105	-1.12578	-1.27075	-1.33444	-1.30743	-1.48833	-1.02212	-1.22287	-1.0195	-0.955329	-1.40049	-1.36658	-0.718957	-1.22624	0.372094	-1.16302	-0.947486	-0.45131	-0.815876	-0.10693	1.302	0.208259	-0.899845	0.759564	-0.295683	-0.269753	0.0140182	0.0219375	0.70665	0.294947	0.25671	-0.364104	0.324527	0.609342	0.334113	0.316219	-0.915293	1.09761	1.26282	-0.371257	-1.29562	0.80058	-1.10772	-0.732686	-0.883645	0.604993	-1.25243	-1.00625	-0.42359	-0.857162	-1.21243	-1.17877	-0.972692	-1.043	-0.632864	-1.37107	-0.896416	-0.649356	-0.896973	-0.852704	-0.976949	-1.42928	-1.21778	-1.09011	-0.932856	-0.951999	-0.89418	-1.22874	-0.634291	-1.1969	-1.22829	-1.09976	-1.17125	-1.06004	-1.11057	-1.45012	-1.16665	-1.16283	-1.14724	-1.08095	-1.17025	-1.00644	-1.26347	-0.956936	-0.685347	-1.30572	-0.713049	-0.945943	-1.19309	-0.642858	-0.878576	-1.15307	-0.666328	-1.20923	0.732321	-0.378742	0.124807	0.32513	0.721166	-0.072016	0.190492	0.112849	-1.26565	1.09736	1.13135	-0.131653	-1.78899	-0.698909	-0.34633	-1.89393	0.870103	0.330143	0.49069	0.548418	0.517441	-0.645293	0.820664	-0.279823	0.469368	-0.282894	0.0984959	0.782039	-0.113651	0.50908	0.0475004	-0.464924	0.49118	0.176331	0.134772	0.367565	-0.497713	1.6093	-0.753781	-0.0162333	-0.261928	-0.384871	1.6165	1.28845	0.276942	0.836213	-0.611685	1.11081	0.66602	0.737505	-0.160869	0.690049	1.40349	-0.49154	1.00864	-0.403794	-0.399478	0.051127	0.691719	0.200767	0.651346	-0.677757	0.754716	1.17316	-0.649665	0.148674	-0.0429567	-0.584696	0.633772	0.0218563	1.00486	0.677662	-0.266991	0.844503	-1.90495	0.128635	-0.785586	0.618451	0.572195	-0.573169	-0.233412	-0.0743634	0.139131	-0.26978	-0.109032	0.08911	0.235614	0.36676	-0.188396	-0.0718929	-0.209862	0.410812	-0.118123	-0.0456842	0.307077	0.760848	-0.390273	1.62751	0.270836	-0.0908202	-0.0094672	-0.633896	0.111387	0.962935	-0.580229	0.339577	-0.794335	-0.141968	0.696653	0.146823	-0.730835	-1.27142	-0.626858	0.969092	0.852976	0.181753	0.460085	0.736664	-1.08277	-2.40529	-2.37947	-1.72024	-1.09395	-1.78803	-1.61683	-0.106573	-0.25271	0.57269	-0.872191	-0.0723273	-0.707995	0.348754	-1.27977	1.88301	0.939891	0.498077	-0.5751	-0.131271	-0.516072	0.178324	-0.116135	-0.205582	1.23908	-0.9899	0.478185	-2.35017	-2.45629	-1.78082	-0.47341	-1.60627	-1.83372	-1.99284	-1.6956	-1.90906	-1.80884	-0.149162	0.637825	1.00472	0.270123	1.83244	1.08672	0.0636756	0.569972	-0.085653	0.58673	0.615865	0.48056	-0.483986	-0.713631	-0.351554	-0.212751	0.57289	0.0135206	0.778437	0.294554	0.571945	0.0202379	0.388027	-2.0982	-1.29698	-0.849019	0.51259	0.693126	-0.0795941	0.413148	-0.104362	0.0296519	0.140601	0.994304	0.618484	-1.13765	-0.310416	0.0959113	0.0395652	-0.106764	0.615009	0.128745	-0.413295	0.00650032	0.538679	-0.850378	-1.84021	0.110663	0.123424	0.338385	-0.150063	-0.258729	0.421094	0.126712	0.396716	0.0804931	-0.534701	0.343784	-0.23073	0.866667	0.620105	-0.121443	0.166173	0.298972	-0.07219	0.24937	0.0364791	1.36061	0.00288567	0.0389392	1.10358	-0.204554	1.14458	2.17198	3.30035	1.17822	3.33888	-0.670024	-0.188559	-0.650912	0.694733	-0.249653	-1.27435	-0.58296	0.131279	-0.0996996	0.172874	-0.895966	-0.70861	-0.273273	-1.22496	-0.105241	0.311687	0.547111	0.815896	-0.92943	-1.59738	-1.07831	-1.65484	-1.74102	0.625557	-0.235395	-1.46209	-0.114433	0.299464	-0.244607	0.422736	-0.259388	0.0182131	-1.30428	-0.63567	0.863416	-0.934833	0.885925	-0.193004	-0.810415	0.535921	-0.309018	0.422963	0.13816	-0.509588	0.154374	0.736791	0.780638	1.5262	0.623718	1.08134	0.42087	0.428566	0.692457	-0.287269	-0.395988	-0.388535	-0.526188	-0.499702	-1.35832	-0.276056	-0.996015	-0.786208	0.778408	-1.04908	-1.24112	-0.872473	-1.32373	-1.13559	-0.693868	-0.672132	0.283027	0.217138	-0.102998	1.55778	1.02536	0.647156	0.190775	1.2992	0.907246	0.646108	0.012921	1.02862	1.79273	2.43494	2.57689	1.33784	0.891969	0.829296	0.705099	-1.56464	0.346954	1.59781	0.237618	0.185135	0.645998	0.919474	1.80211	1.19609	0.286335	0.684056	0.44085	-0.0490691	0.627345	0.0719432	0.535111	2.34452	-1.00792	-1.65175	-0.464311	-1.45261	-1.45845	-1.04701	-0.0823734	-1.08546	-1.59638	-0.642363	0.235785	0.404681	2.49795	0.639568	0.536609	0.135368	0.731507	0.965809	-0.91135	-0.833813	2.33944	-0.0767325	0.648986	0.788877	0.606936	-0.127997	-0.0560287	-0.470962	0.263542	1.3079	-1.12904	-1.23438	-1.53411	0.962558	0.612531	0.750398	0.352083	2.55206	-0.786474	0.00202887	0.584139	0.984066	1.7707	1.52834	3.33528	0.40991	0.680779	1.03855	0.743411	0.987901	0.895286	0.530239	0.996872	0.856852	1.1769	1.06563	1.07074	0.977674	0.869836	0.751537	0.524425	1.13535	0.680178	0.695657	0.905124	1.17366	0.746597	-0.588388	0.42665	1.03683	-1.60268	-0.0257131	0.374903	0.484414	1.50661	1.0306	-0.221225	-0.773312	0.608227	-0.490658	-0.36625	-0.496135	-0.893725	-0.719451	-0.68228	-0.382555	-1.02888	0.39359	0.384634	0.569327	0.642007	0.430662	1.58207	0.293963	0.105628	0.511086	0.0448999	-0.289014	-0.0559745	-0.0087669	-0.184259	0.430422	0.016307	0.425451	0.441917	-1.18963	0.123501	0.13924	0.889405	0.231343	0.703679	0.138794	0.0505224	-0.971389	0.955992	1.03943	1.07253	-0.16535	0.158509	-0.318505	-0.268297	-1.16752	0.851898	-0.604783	0.431083	0.940742	0.381849	0.038961	0.680273	2.78946	-0.0367099	0.614674	-0.563697	-0.892655	1.13059	-0.394614	1.63206	-0.110325	1.49836	0.974567	0.200451	0.440324	0.430901	0.244217	0.550406	-0.145891	1.92576	0.855369	-0.675153	1.42911	0.0521427	1.19352	-0.750711	-0.334004	0.714121	0.93566	0.776274	0.571659	0.931967	0.0851751	3.27128	1.56828	0.892343	0.0221814	0.671051	-0.0595964	1.12178	0.857562	0.403563	0.784979	-1.75639	0.493823	1.12448	2.81484	0.828214	0.862477	-0.646751	-0.115794	0.486127	0.00292553	0.0307557	0.0395004	0.482497	1.00068	1.43816	-1.96826	-1.42624	-1.71013	-1.64948	-1.88405	-1.36742	-1.54559	-0.979739	-0.516537	1.31871	0.128262	-0.453205	-0.378586	-0.80593	0.20901	-0.267342	1.32966	0.568036	-1.62822	1.84949	-0.40911	0.15929	0.265292	-0.0300603	0.863636	0.908019	2.64812	0.527295	0.00313389	0.32264	2.3318	-0.398538	1.73981	0.735534	0.766933	0.312907	0.833952	0.857617	-0.275472	1.15373	-0.315563	0.00194586	1.47695	2.74076	0.920021	1.01952	0.749248	-0.635817	2.36255	0.0114047	-0.499063	-0.637593	0.961958	-0.530388	0.987733	-0.610699	0.354918	2.15976	1.41107	1.68069	0.555116	1.16134	0.472706	0.500637	0.624801	0.313947	1.50168	1.38086	0.431954	0.200686	2.24334	0.741665	0.714151	-0.295256	2.87469	-1.03232	-0.831345	0.193021	-0.805121	-1.25435	-0.900007	1.97708	0.968315	-0.538504	1.99161	0.0173245	0.327664	-1.08922	-0.8724	-1.22208	-1.23586	-0.573923	-1.15706	-0.958753	-0.352062	0.185653	3.08054	-1.2141	0.831973	3.94786	3.19978	0.726067	0.929335	1.36405	0.795184	0.958355	1.0773	1.87352	1.07067	0.439164	0.227236	1.04733	0.998387	-0.0637016
LBCL_139	DLBCL	A	1	Male	71-80	3	Normal	0	0	2	Low	No	not performed	PMR	Yes	Non-progressor	na	na	1	28.5695	0	48.6241	22288467	1.05274	0	0.00620366	0.00893801	0.0166533	0.0524686	0.185343	0.433073	0.179747	0.0470295	0.0106542	0.00310544	0.00207602	0.00380077	0.00893457	0.012241	0.0114888	0.00848305	0.00438084	0.925488	1.90446	0.184291	0.192148	0.175828	0.181074	0.200165	0.206863	0.202387	0.196432	0.203936	0.180967	0.19442	0.18655	0.190423	0.190221	0.183182	0.189365	0.196645	0.201926	0.193452	0.187207	0.199109	0.203156	0.198473	0.204485	0.186219	0.206271	0.228936	0.221102	0.198901	0.216868	0.213699	0.199069	0.201356	0.195304	0.200734	0.207264	0.204961	0.196433	0.182843	0.19504	0.194491	0.194101	0.196155	0.181871	0.194491	0.194167	0.195062	0.193872	0.200971	0.192355	0.196692	0.205741	0.189579	0.186535	0.196056	0.19551	0.196498	0.201057	0.202622	0.185318	0.183949	0.198182	0.189615	0.199018	0.184204	0.191553	0.18468	0.182064	0.18413	0.172396	0.207071	0.199505	0.205858	0.18763	0.19086	0.197687	0.203219	0.195187	0.194604	0.208216	0.206189	0.213805	0.209307	0.205151	0.194798	0.194182	0.179215	0.195262	0.199976	0.198053	0.192782	0.190031	0.193667	0.179001	0.170512	0.196253	0.198161	0.201405	0.192184	0.200328	0.203737	0.185727	0.203771	0.204803	0.212234	0.182958	0.201165	0.203332	0.197429	0.187512	0.186808	0.197635	0.198635	0.188513	0.193774	0.19514	0.181732	0.20878	0.193465	0.183999	0.192693	0.19293	0.188685	0.199219	0.207655	0.20686	0.191784	0.193446	0.205628	0.197503	0.202993	0.197632	0.204125	0.198329	0.199875	0.197425	0.190257	0.194637	0.191608	0.20062	0.19153	0.191134	0.193101	0.19208	0.196836	0.202654	0.188214	0.203697	0.191932	0.192658	0.190867	0.19576	0.187855	0.175417	0.198405	0.188913	0.183357	0.18083	0.195746	0.197649	0.197076	0.197979	0.193031	0.207655	0.18427	0.194202	0.1954	0.185225	0.205044	0.185526	0.191148	0.208181	0.177986	0.206192	0.184435	0.194593	0.194724	0.186425	0.191286	0.202517	0.205908	0.193872	0.190103	0.198645	0.200198	0.212877	0.190743	0.17932	0.194891	0.21391	0.187624	0.20169	0.20499	0.206668	0.197166	0.203982	0.202909	0.195125	0.20404	0.189776	0.198644	0.193259	0.187691	0.188831	0.182979	0.180236	0.190047	0.190955	0.191895	0.189212	0.191528	0.187094	0.191561	0.187558	0.22218	0.196546	0.229196	0.221972	0.177009	0.206686	0.207306	0.218751	0.204383	0.219105	0.178376	0.196807	0.197952	0.185319	0.18906	0.199399	0.20983	0.200928	0.205625	0.203457	0.192831	0.195768	0.215341	0.205823	0.203187	0.191983	0.192653	0.200517	0.196795	0.18354	0.20172	0.187834	0.182092	0.175706	0.196085	0.185277	0.208994	0.202201	0.196322	0.202521	0.188843	0.201789	0.204845	0.200709	0.202665	0.201777	0.195368	0.206756	0.191973	0.192251	0.197498	0.195477	0.196273	0.194616	0.195382	0.197032	0.218254	0.199319	0.184897	0.180861	0.181651	0.200642	0.191828	0.185379	0.205425	0.175745	0.177119	0.191819	0.194508	0.191328	0.209122	0.194331	0.18928	0.197221	0.193928	0.180586	0.212353	0.190516	0.187963	0.188446	0.183806	0.189098	0.199773	0.188647	0.190087	0.213415	0.186482	0.19578	0.204302	0.198287	0.188769	0.182389	0.182304	0.197123	0.192039	0.196394	0.198914	0.202686	0.198542	0.202205	0.200977	0.189997	0.203343	0.182115	0.18493	0.185473	0.203643	0.185247	0.197739	0.197996	0.200053	0.203907	0.192474	0.199482	0.194071	0.217543	0.191906	0.176015	0.192677	0.194564	0.180573	0.199695	0.187392	0.211985	0.190188	0.19439	0.188245	0.194041	0.196033	0.190242	0.189753	0.192748	0.194819	0.190515	0.192093	0.197941	0.188908	0.180823	0.19537	0.200593	0.199515	0.196838	0.19201	0.192245	0.191085	0.18996	0.184764	0.183519	0.192565	0.189342	0.188562	0.187815	0.169158	0.17878	0.188659	0.182909	0.203561	0.198343	0.189707	0.205555	0.199116	0.202534	0.196621	0.188627	0.19103	0.204647	0.190175	0.196033	0.198547	0.191719	0.192323	0.194258	0.185569	0.185264	0.184565	0.185366	0.205018	0.207662	0.199968	0.193321	0.184098	0.185478	0.191108	0.182281	0.194179	0.196982	0.194651	0.193972	0.208529	0.198845	0.199899	0.222125	0.213509	0.203042	0.201216	0.194772	0.194704	0.197573	0.193301	0.202817	0.184206	0.195752	0.192863	0.187567	0.185172	0.210254	0.200829	0.187576	0.184718	0.193626	0.183767	0.20206	0.207134	0.185399	0.189211	0.203599	0.186116	0.179883	0.192959	0.217749	0.195599	0.205615	0.199213	0.205384	0.19313	0.218453	0.200784	0.183358	0.186316	0.205405	0.185222	0.220319	0.195643	0.2029	0.189895	0.192379	0.204239	0.203196	0.197949	0.187073	0.193557	0.196838	0.196669	0.197549	0.196826	0.201378	0.201003	0.17956	0.176221	0.172498	0.187413	0.18597	0.190272	0.197282	0.184656	0.188586	0.190755	0.188076	0.185567	0.19703	0.188109	0.192139	0.18737	0.194042	0.188291	0.205185	0.188491	0.192887	0.198082	0.188545	0.196033	0.195328	0.198798	0.178799	0.191028	0.189684	0.193323	0.189594	0.187242	0.188831	0.190072	0.209874	0.233975	0.189379	0.189831	0.18616	0.196109	0.195397	0.192079	0.193157	0.19655	0.202065	0.191593	0.1927	0.199468	0.207393	0.189742	0.910839	1.25729	0.722908	-0.669698	1.6611	0.738169	1.25012	0.973977	1.04945	-0.360395	1.92089	0.392343	-0.110768	-2.11467	-1.19225	-1.20086	-1.78985	-1.69355	-1.12984	-1.19109	-1.16588	-0.854167	0.747015	-0.363995	-0.177531	0.44977	-0.557758	0.569686	0.220374	1.35064	-0.779478	-0.647604	-1.5802	-2.28336	-2.37246	0.867959	-0.194624	-0.385461	-0.318661	0.319691	0.539292	0.281089	-0.172749	1.46333	-0.361636	0.119031	-0.0277317	-2.34385	-0.77773	-0.52511	0.496643	-1.08958	0.244722	-2.0254	-0.539991	-2.20482	-1.62015	0.11392	0.433441	-1.79135	-1.86038	-2.13088	-1.97339	-1.67475	-1.8242	-2.00837	0.473417	0.93008	-1.76752	0.777371	-0.575893	-0.616123	-0.801499	-0.898763	-0.323409	1.1581	0.854002	-0.677283	-0.822831	-0.0510384	0.852927	0.587206	0.215354	0.348988	-0.503156	1.14294	-1.31739	-1.19648	0.411379	-0.263288	-1.15777	-1.93744	-1.98261	-1.9789	-0.108526	-0.519572	0.580072	-1.39569	0.498417	-0.474047	-0.351817	0.850779	0.618611	0.0431661	-0.700236	-0.502265	0.506904	0.354742	0.225713	1.07769	1.04678	0.284764	-1.82363	-0.903262	0.351523	1.09139	1.47532	0.97784	0.921186	0.212222	0.924599	-1.92108	-0.36681	-0.510427	-0.129966	0.219877	0.2626	-0.463958	1.94256	-1.16127	-0.708272	-0.393531	-0.968179	-0.483029	-0.967363	-1.03922	-0.258351	-0.847477	-1.0786	-0.404213	-0.195936	-0.326759	-0.631395	-0.610178	-0.336841	-0.415816	-0.827449	-1.0897	-0.957088	-0.760019	-0.460718	-1.14387	-0.754583	-0.578559	-0.78127	-0.713506	-1.03778	-1.00534	-0.866093	-1.10867	-0.796143	-1.06208	-0.265708	-0.902025	-0.891964	-0.846313	-0.955131	-0.823822	-0.96146	-1.11518	-1.11273	-1.0572	-1.34578	-0.861632	-1.04059	-0.84033	-0.769468	-1.21759	-1.15005	-0.578127	-1.02205	-0.0050666	-1.58664	-1.23468	-0.745467	-0.988676	-0.144426	1.42163	0.0511582	-1.1185	0.523877	-0.0466396	0.00956486	0.264873	-0.170973	-0.139049	-0.191202	-0.815798	-0.564567	-0.199111	-0.151186	-0.309916	-0.47309	-0.926097	1.21923	1.26829	-0.586602	-1.87035	0.215899	-1.06648	-0.744388	-1.03497	0.723823	-0.923422	-0.748429	-0.36678	-0.663901	-1.08819	-0.894723	-0.771971	-0.865401	-0.571067	-1.11912	-0.732874	-0.473569	-0.733965	-0.754215	-0.791221	-1.13765	-0.91429	-0.865497	-0.818416	-0.786724	-0.719905	-1.01904	-0.392874	-0.943944	-0.981498	-0.783334	-0.975529	-0.840138	-0.845504	-1.23489	-1.04618	-0.94477	-0.961601	-0.963708	-0.972622	-0.854866	-1.10035	-0.828053	-0.682254	-1.01968	-0.595225	-0.741206	-0.969545	-0.400929	-0.625803	-0.913008	-0.459494	-0.929029	0.904414	-0.868014	-0.0624527	0.138008	0.289792	-0.262087	-0.156824	-0.0277242	-1.39398	0.912748	1.21345	-0.531163	-1.9583	-0.969261	-0.647527	-2.23408	0.848852	0.217368	0.660155	0.698493	0.371321	-0.736115	1.06341	-0.451197	0.558488	-0.384712	0.0360923	0.577498	-0.187788	0.42918	0.0119172	-0.628494	0.619094	0.184711	0.160549	0.107736	-0.571	1.84939	-0.805465	-0.130523	-0.274113	-0.59356	1.61368	1.4946	0.225343	0.85135	-0.836202	0.995568	0.570694	0.44785	-0.232654	0.737983	1.45719	-0.657368	1.08035	-0.469747	-0.489204	0.182892	0.640454	0.156803	0.40632	-0.748191	0.686015	1.30188	-0.628051	0.114978	-0.112152	-0.64386	0.644098	-0.0966026	1.20642	0.794282	-0.967296	0.0863332	-1.61531	0.221282	-1.33328	0.613181	0.670919	-0.863397	-0.427929	-0.382191	0.184434	0.0465956	-0.397026	-0.165842	-0.0470597	-0.330159	-0.454587	-0.377679	-0.620039	-0.0331225	-0.139594	-0.299559	-0.54784	0.752887	-0.373654	1.72149	0.433439	-0.767996	-0.952465	-1.13334	-0.174425	1.07933	-0.776996	0.358332	-0.940025	-0.666806	0.701687	0.0289323	-1.10967	-1.42073	-0.585276	0.95737	0.729317	-0.212585	0.533848	0.608728	-1.44731	-2.34667	-2.12404	-2.01551	-1.21405	-2.05318	-1.69631	-0.429723	-0.515388	0.788862	-0.588937	-0.32728	-1.09888	0.318515	-2.34537	1.56358	0.792463	0.519627	-0.8803	-0.572146	-0.780305	-0.12202	-0.712408	-0.584315	1.43374	-1.36785	0.394607	-2.29195	-2.34521	-1.88936	-0.200009	-1.75434	-2.34346	-2.1603	-1.92176	-2.34278	-2.03887	-0.415701	0.710155	0.933901	0.552925	2.07183	1.42252	-0.823765	0.888531	-0.446614	-0.279147	-0.024843	-0.318326	-0.787701	-0.672078	-0.396567	-0.532008	0.464481	-0.0827413	0.810675	0.219715	0.506597	-0.0690385	0.00113837	-2.02891	-1.98682	-1.31697	0.677226	0.809511	-0.533604	-0.27639	-0.220612	-0.646181	-0.0150305	1.06247	0.762727	-1.15236	-0.556546	-0.263162	0.21121	-0.0263784	0.553798	-0.334184	-0.678879	-0.304339	0.6004	-0.599974	-1.97907	0.0352047	-0.50622	-0.168614	-0.378195	-0.641598	-0.260702	-0.306482	0.0559691	-0.194471	-0.362911	-0.31287	-0.490139	0.841022	0.269088	-0.721787	-0.285935	0.505167	-0.465861	0.325369	0.0749794	1.58814	-0.0865818	0.073716	1.02719	-0.0811279	1.30035	1.82166	1.39165	-0.302523	1.52181	-0.720174	-0.595483	-1.64747	-0.116846	-0.646558	-1.36624	-1.15874	-0.267281	-0.445807	0.224668	-0.850589	-0.694795	-1.24953	-1.79063	0.190389	0.0593562	0.635076	0.913644	-0.969366	-1.84443	-0.815209	-1.89672	-1.99402	0.471776	-0.228941	-1.79428	-0.512643	0.159401	-0.450582	0.26991	-0.024173	-0.409229	-1.09944	-0.434719	0.831424	-1.64837	0.839557	-0.378327	-1.31224	-0.511541	-0.890705	-0.709082	-0.447925	-0.705158	-0.589358	0.825264	1.02657	1.36907	0.329657	1.20829	0.756447	0.569788	0.785304	-0.101658	-0.0108866	-0.020679	-0.263301	-0.524539	-1.05766	-0.306663	-0.863176	-0.727418	0.639876	-0.885178	-0.985101	-0.831852	-1.1853	-0.927964	-0.498897	-0.412256	0.746238	0.58143	-0.0486666	1.76784	1.18153	0.96287	0.506921	1.46594	1.25911	1.04786	0.251107	1.04715	1.48644	1.88485	2.29917	1.46175	1.32406	1.17672	0.911451	-1.34513	0.605939	1.82348	0.367154	0.821595	0.844558	1.12164	1.69331	1.20475	0.753614	0.803392	0.587737	0.305654	0.825085	0.385518	0.714853	2.13344	-1.47634	-1.39619	-0.376117	-1.21358	-1.19888	-0.835903	-0.109576	-0.853817	-1.34065	-0.497164	0.674653	0.845007	2.28022	0.695513	0.848782	0.0695038	0.960441	0.702819	-0.932098	-0.661499	2.0515	0.275891	0.868743	1.00142	0.783381	0.0107841	0.0585522	-0.370485	0.491454	1.21065	-0.845393	-1.03065	-1.35821	1.24692	0.828326	0.791464	0.478933	2.10429	-0.406984	0.0193831	0.753102	1.10954	1.72788	1.7365	3.16607	0.827769	0.720804	1.41423	1.06602	1.23121	1.05605	0.676499	1.34194	1.26983	1.53303	1.40048	1.37548	1.31076	1.3235	1.02569	0.855188	1.51584	0.921669	1.12239	1.20993	1.15114	0.990785	-0.2106	0.896928	0.917017	-1.0777	0.348802	0.60595	0.839648	1.71175	1.31557	0.211532	-0.299714	0.763631	-0.0729757	0.00142031	-0.292289	-0.499323	-0.269143	-0.212937	0.0746523	-0.608256	0.691061	0.533154	0.628171	0.802271	0.565564	1.27499	0.329626	0.362712	0.662976	0.386783	0.0280736	0.152472	0.165581	0.02929	0.304669	0.214014	0.231324	0.703669	-1.39478	0.38061	0.317052	1.03048	0.42787	0.9014	0.538347	0.165504	-1.46214	1.12196	1.2573	1.01299	-0.0195874	0.3222	-0.12436	0.10762	-1.05847	0.857465	-1.10771	0.618789	1.17195	0.753494	0.399908	0.819659	2.43123	0.108346	0.288161	0.00972144	-1.02055	1.2357	-0.0104727	1.30405	-0.0307462	1.56616	1.07117	0.66081	0.67523	0.562458	0.403534	0.48797	-0.20413	1.68645	0.797803	-0.264758	1.1804	0.392252	1.01979	-0.422777	-0.056814	0.67618	0.908287	1.06626	0.492625	1.18824	0.296887	2.64042	1.66605	0.688191	0.357016	0.62893	0.12191	1.35627	0.839566	0.574269	0.920765	-1.43485	0.605842	1.18287	2.64438	0.881842	1.22925	-0.231407	-0.198499	0.582996	0.437574	0.457315	0.462541	0.975468	1.21633	1.63705	-1.63179	-1.34039	-1.5218	-1.43225	-1.70077	-1.19592	-1.06741	-1.06049	-0.905072	1.25533	0.3587	-0.0936154	0.0216432	-0.397923	0.636019	0.146636	1.49286	0.868981	-0.904666	1.68887	0.0252231	0.135022	0.669451	0.150636	1.14704	0.903729	2.30007	0.635758	0.221632	0.556854	2.04269	-0.0082464	1.81096	0.543364	0.890791	0.651336	0.926822	1.14199	0.0799103	1.40081	0.0606489	0.288821	1.81358	2.48487	0.702259	1.0626	0.855608	-0.295224	1.82246	0.363147	-0.141944	-0.265575	0.862744	-0.276301	1.16965	-0.236234	0.567163	1.9597	1.2593	1.46748	0.75931	1.12163	0.841739	0.638092	1.13391	0.540892	1.5795	1.6022	0.553548	0.404607	2.07873	1.06214	1.57336	0.0194822	2.10451	-0.699265	-0.560508	0.229761	-0.514139	-1.11343	-0.554312	1.61786	1.19863	-1.00082	1.77111	0.112856	0.810728	-0.838692	-0.532372	-0.937668	-1.09832	-0.351545	-0.944878	-0.695707	0.0567364	0.390532	2.79	-0.976309	1.03741	3.47766	2.77726	1.09294	0.752031	1.44216	0.984681	1.23403	0.761067	1.55471	0.943262	0.554422	0.263947	1.16821	1.17058	0.360835
LBCL_140	DLBCL	NA	0	Male	51-60	2	Normal	1	0	0	Low	No	not performed	CMR	Yes	Non-progressor	na	na	0	49.1501	0	49.1501	18412457	0.7895	0	0.0251003	0.0269221	0.0407274	0.117974	0.233574	0.35839	0.110867	0.0250495	0.00557133	0.00209396	0.00177761	0.0023643	0.00399245	0.00397514	0.00315356	0.00206645	0.0010137	0.942105	2.92356	0.413876	0.438978	0.422354	0.444155	0.453355	0.488468	0.464057	0.477315	0.468841	0.43773	0.452963	0.438786	0.453096	0.45376	0.429352	0.436274	0.434223	0.483438	0.469876	0.458164	0.443992	0.487988	0.459478	0.471454	0.493691	0.499091	0.47954	0.483433	0.448258	0.455211	0.469524	0.462146	0.458259	0.467858	0.474883	0.470737	0.467445	0.466153	0.434687	0.455304	0.466682	0.451024	0.477295	0.448488	0.441281	0.428465	0.453374	0.458386	0.439884	0.451982	0.477516	0.475137	0.429793	0.44455	0.449809	0.465369	0.462267	0.480304	0.467382	0.439232	0.460949	0.469377	0.458679	0.477113	0.442998	0.459491	0.42784	0.44017	0.428507	0.416565	0.479322	0.448132	0.434466	0.423857	0.447624	0.456602	0.458896	0.460614	0.452039	0.446912	0.480816	0.504698	0.452919	0.451669	0.440281	0.458549	0.437683	0.455739	0.457779	0.442814	0.433813	0.466422	0.454439	0.440265	0.410407	0.446705	0.481338	0.452196	0.434834	0.447417	0.462081	0.439414	0.475049	0.470466	0.482549	0.454624	0.449887	0.461063	0.468325	0.459513	0.438993	0.46491	0.464453	0.459544	0.471137	0.470394	0.435844	0.48237	0.446634	0.435275	0.448374	0.463851	0.436955	0.444892	0.468971	0.458099	0.447413	0.44491	0.461476	0.454817	0.453738	0.466202	0.45929	0.461858	0.444395	0.463343	0.442999	0.43032	0.483339	0.46108	0.454099	0.449788	0.453178	0.464547	0.45656	0.468178	0.473488	0.489179	0.474901	0.454215	0.447136	0.465836	0.451595	0.430984	0.419517	0.426836	0.442871	0.451005	0.463452	0.477198	0.450914	0.471714	0.447226	0.46831	0.460425	0.479992	0.455282	0.442279	0.441191	0.430769	0.433348	0.467301	0.415835	0.448245	0.42962	0.468568	0.472594	0.416001	0.455434	0.455722	0.469886	0.453914	0.433442	0.440611	0.45326	0.484319	0.468936	0.435462	0.456807	0.47906	0.431987	0.493499	0.484806	0.4714	0.442495	0.47723	0.475049	0.478939	0.493046	0.448917	0.468521	0.441452	0.434312	0.447739	0.458142	0.442768	0.452557	0.452629	0.461007	0.441848	0.450982	0.45326	0.447196	0.438859	0.513272	0.47471	0.503711	0.498236	0.421558	0.479177	0.471643	0.492936	0.516172	0.476806	0.416876	0.447469	0.452401	0.452654	0.444797	0.459482	0.463332	0.475402	0.45574	0.45637	0.466788	0.455079	0.504861	0.469593	0.47273	0.421891	0.431186	0.463568	0.444233	0.475134	0.48138	0.440786	0.436414	0.436432	0.460016	0.450166	0.472716	0.440395	0.449091	0.471764	0.460191	0.459363	0.453904	0.468829	0.466231	0.456762	0.448271	0.475739	0.476557	0.443574	0.437156	0.448212	0.443065	0.464545	0.424351	0.44246	0.474246	0.454804	0.439339	0.442999	0.424391	0.477966	0.441712	0.465959	0.460101	0.432232	0.43102	0.430857	0.453405	0.451982	0.465119	0.452434	0.447684	0.473601	0.452594	0.453456	0.502271	0.461568	0.440898	0.453991	0.44718	0.443085	0.482919	0.447352	0.449157	0.458745	0.46512	0.45504	0.491976	0.463384	0.442337	0.432083	0.429974	0.471056	0.426941	0.443932	0.446591	0.475615	0.457695	0.474927	0.480143	0.434379	0.442684	0.352371	0.351882	0.454405	0.474002	0.45493	0.462828	0.461909	0.451834	0.459942	0.461839	0.493904	0.471927	0.476637	0.462278	0.416181	0.442266	0.446922	0.436619	0.451064	0.448932	0.488855	0.437573	0.45737	0.463446	0.440207	0.466482	0.465538	0.468089	0.471689	0.437666	0.460188	0.457223	0.451913	0.447873	0.455525	0.444926	0.437183	0.441436	0.463622	0.454953	0.465507	0.462483	0.445889	0.437377	0.455028	0.454493	0.453626	0.463336	0.431982	0.417465	0.432615	0.44336	0.450295	0.460495	0.444671	0.447507	0.45504	0.449992	0.447884	0.463077	0.477883	0.440124	0.464274	0.455046	0.466817	0.460519	0.466726	0.447625	0.452075	0.461398	0.459889	0.455849	0.436853	0.468205	0.476431	0.456315	0.452317	0.448988	0.446065	0.433798	0.429913	0.450491	0.430274	0.45116	0.46585	0.484754	0.462787	0.452176	0.448968	0.515357	0.471562	0.458634	0.441846	0.439074	0.443159	0.449781	0.452892	0.443341	0.465941	0.43492	0.438969	0.450019	0.485067	0.465249	0.454666	0.440741	0.438227	0.458303	0.465243	0.472373	0.462749	0.438572	0.464111	0.429829	0.441731	0.425498	0.478338	0.447827	0.453909	0.450755	0.452493	0.431076	0.463237	0.456182	0.445847	0.43189	0.453785	0.453393	0.530811	0.44114	0.462945	0.447517	0.433803	0.476855	0.481409	0.452129	0.449763	0.452874	0.478644	0.457484	0.433521	0.465884	0.444332	0.439628	0.428532	0.417902	0.45014	0.444008	0.446117	0.457054	0.457769	0.436566	0.450347	0.441694	0.441322	0.454258	0.44707	0.452355	0.442555	0.46293	0.450292	0.447404	0.473706	0.469439	0.443872	0.434932	0.454285	0.456425	0.478638	0.472317	0.427475	0.454775	0.455363	0.451424	0.429805	0.443278	0.436383	0.468202	0.459507	0.441912	0.439542	0.43951	0.421617	0.434726	0.465536	0.447185	0.446241	0.444461	0.461524	0.433276	0.471957	0.474687	0.461596	0.423295	0.803233	1.30814	0.610998	-0.780422	1.78027	0.693332	1.44233	0.92561	1.28979	-0.212289	1.96563	0.606048	0.013708	-2.08648	-1.01165	-1.01103	-1.62971	-1.52727	-0.981154	-1.0635	-0.960534	-0.724588	0.866818	-0.473362	-0.294208	0.330057	-0.523143	0.409917	0.169212	1.5622	-0.847839	-0.729174	-1.52462	-2.24613	-2.195	0.860493	0.0230539	0.0327256	-0.410933	0.406196	0.550096	0.381735	-0.0638347	1.81518	-0.387326	-0.0786548	-0.0282489	-2.28497	-0.536587	-0.269388	0.386554	-0.87086	0.357011	-1.84083	-0.403964	-1.79692	-1.53896	0.0975954	0.472537	-1.7361	-1.81949	-1.83341	-1.9136	-1.52521	-1.64657	-1.75826	0.544731	1.21771	-1.55175	0.534164	-0.23849	-0.442711	-0.686701	-1.25178	-0.136253	1.43091	1.10036	-0.520057	-0.690721	0.196954	0.715054	0.688269	0.110679	0.0889368	-0.535793	1.21183	-1.16707	-1.00811	0.194103	-0.178246	-1.0302	-1.74743	-1.8541	-1.7894	-0.242912	-0.431113	0.307219	-0.911602	0.658425	-0.40805	-0.211369	0.992998	0.798545	0.00543642	-0.345612	-0.330185	0.265379	0.223388	0.103856	1.02432	1.23313	0.28637	-1.65303	-0.704692	0.357724	0.930506	1.67175	0.744883	0.76968	0.304013	1.99479	-1.74248	-0.299321	-0.445348	-0.186932	0.211934	0.302138	-0.354081	2.14951	-0.919111	-0.543212	-0.712546	-1.23954	-0.848541	-1.30644	-1.34822	-0.642225	-1.15188	-1.35018	-0.844221	-0.600967	-0.748285	-0.976213	-1.01949	-0.717249	-0.790881	-1.19259	-1.30994	-1.36166	-1.15114	-0.818037	-1.50337	-1.09502	-0.962321	-1.22443	-1.06615	-1.34631	-1.39378	-1.25695	-1.40171	-1.19224	-1.58482	-0.67526	-1.27861	-1.27726	-1.18754	-1.28836	-1.17803	-1.2577	-1.41095	-1.4797	-1.40497	-1.61863	-1.28474	-1.41691	-1.12257	-1.18147	-1.59048	-1.37121	-0.955659	-1.32032	0.0751228	-1.41961	-1.29324	-0.549683	-0.844249	0.0584636	1.48125	-0.0612318	-0.930394	0.378461	-0.115424	-0.0760955	0.448193	-0.107132	-0.152196	-0.145977	-0.723553	-0.48511	-0.251531	-0.104713	-0.343491	-0.571634	-0.849968	1.377	1.39097	-0.378918	-1.83127	0.357998	0.781558	-0.590267	-0.99123	0.683862	-1.35988	-1.16358	-0.776874	-1.0431	-1.4321	-1.27078	-1.2421	-1.23873	-0.987366	-1.36865	-1.15029	-0.922575	-1.04561	-1.08947	-1.08519	-1.41511	-1.23845	-1.21512	-1.08166	-1.12396	-1.09047	-1.39338	-0.791797	-1.20957	-1.3566	-1.19468	-1.20116	-1.07665	-1.15498	-1.44823	-1.19128	-1.33838	-1.27775	-1.24806	-1.33064	-1.20543	-1.4774	-1.13284	-1.09747	-1.42429	-0.986793	-1.01763	-1.41714	-0.810308	-1.04499	-1.27479	-0.839731	-1.30989	0.592521	-0.65664	0.122512	0.119062	0.285382	-0.195335	-0.309508	-0.178246	-1.36871	0.932392	1.49892	-0.688989	-1.79368	-0.771786	-0.395714	-2.0546	0.968189	0.271156	0.612127	0.590815	0.318117	-0.674961	1.25278	-0.294146	0.645877	-0.254217	0.0960073	0.405446	0.0405408	0.153812	-0.0607994	-0.709863	0.589041	0.252279	0.128221	0.127918	-0.355397	2.03	-0.568436	-0.0477827	-0.37043	-0.492042	1.65075	1.57885	0.301691	1.06018	-0.6641	0.707253	0.397817	0.229425	0.0474652	0.777932	1.57011	-0.53755	1.45632	-0.421267	-0.308092	0.175079	0.423309	0.254929	0.244397	-0.664602	0.801495	1.41611	-0.63755	0.0619015	-0.150435	-0.512237	0.543789	-0.0656001	1.41279	0.953766	-0.538786	0.385808	-1.60445	0.229292	-1.30573	0.949013	0.81513	-1.04592	-0.345059	-0.483845	0.0443811	-0.217347	-0.224563	-0.285488	-0.0143372	-0.332474	-0.236498	-0.20423	-0.73582	-0.0980038	-0.168301	-0.232755	-0.363469	0.998702	-0.401264	2.00474	0.616597	-0.907953	-0.973822	-1.11439	-0.236981	0.952574	-0.820987	0.433773	-0.485638	-0.596342	1.02825	0.0223457	-1.14402	-1.31263	-0.548645	1.13756	0.803993	-0.151809	0.441779	0.490348	-1.18462	-2.39352	-2.0738	-1.8222	-1.17706	-1.86017	-1.54064	-0.436746	-0.381794	0.539048	-0.761599	-0.296977	-0.970994	0.383483	-2.24029	1.10685	0.623357	0.341001	-0.645854	-0.544048	-0.640988	0.00862642	-0.700569	-0.525966	1.54878	-1.4407	0.516781	-2.32052	-2.15406	-1.70415	-0.224964	-1.55594	-2.09233	-1.87724	-1.69074	-2.07058	-1.90595	-0.748615	0.991817	1.22863	0.693826	2.28219	1.33609	-0.693546	0.697961	-0.192322	-0.19011	0.0503996	-0.164535	-0.560222	-0.631808	-0.460624	-0.670345	0.412413	-0.101631	1.02072	0.291136	0.546626	0.0120306	0.202484	-2.00995	-1.93035	-1.41749	0.892488	0.732783	-0.610782	-0.293325	-0.242658	-0.589534	0.168824	0.97608	0.602251	-0.890012	-0.816367	-0.465353	0.36778	0.0311604	0.740558	-0.132425	-0.58637	-0.175192	0.496368	-0.858006	-1.81271	0.199274	-0.41947	-0.16339	-0.140498	-0.560618	-0.157437	-0.315197	-0.0151665	-0.260353	-0.363038	-0.265317	-0.336933	0.923702	0.360401	-0.703735	-0.458781	0.66033	-0.445243	0.0998199	-0.0333102	1.68563	-0.0122146	0.137137	0.891738	0.0131069	1.05161	1.5566	0.753878	-0.324505	1.16656	-0.628945	-0.40751	-1.02676	-0.232565	-1.02465	-1.48674	-1.05577	-0.0806557	-0.274541	0.137636	-0.6464	-0.507834	-0.849224	-1.64823	0.238017	0.277896	0.547324	1.0015	-0.836118	-1.66915	-0.731774	-1.70265	-1.78645	0.334456	-0.139835	-1.52628	-0.579409	0.0135109	-0.269713	0.384596	-0.0667781	-0.528084	-1.00671	-0.326106	1.059	-1.40383	0.91008	-0.334948	-1.23207	-0.354095	-0.990742	-0.654021	-0.416139	-0.649556	-0.527764	0.64664	0.876386	1.3498	0.279079	1.36727	0.756283	0.755574	0.795346	0.0478506	0.0805746	0.121547	-0.179021	-0.367621	-0.967422	-0.103452	-0.76314	-0.490949	0.547514	-0.780197	-0.892055	-0.706191	-1.07916	-0.853216	-0.358668	-0.289489	0.530024	0.56155	0.0422632	1.84118	1.26535	0.842369	0.510437	1.47601	1.08931	0.910723	0.0406951	1.17856	1.49298	1.79196	2.51052	1.35421	1.30934	0.945664	0.829247	-1.17964	0.675435	1.79273	0.350699	0.61108	0.755913	1.17291	1.55356	1.18449	0.777229	0.793694	0.640653	0.292277	0.856006	0.386845	0.706747	2.08045	-1.28873	-1.23361	-0.181152	-1.12998	-1.14806	-0.747449	0.0672915	-0.75193	-1.20404	-0.395956	0.571789	0.861087	2.4332	0.981579	0.809094	0.512338	0.964001	0.787685	-0.841411	-0.634654	1.99896	0.483274	1.06848	1.21231	0.769359	0.22946	0.248224	-0.200484	0.521896	1.2785	-0.793797	-0.884184	-1.19669	1.18396	0.859546	0.679339	0.622976	1.99379	-0.200198	0.203077	0.913128	1.06702	1.85248	1.59447	2.55321	0.459612	0.763428	1.1204	0.990846	1.07354	0.976658	0.715803	1.29931	1.25118	1.45552	1.30634	1.30325	1.21348	1.2941	0.942356	0.864728	1.40801	0.915802	1.17323	1.04195	1.02051	0.913756	-0.178745	0.726765	1.03692	-1.22476	0.0349776	0.779305	0.74275	1.65523	1.18805	0.0300562	-0.524202	0.984549	-0.0596126	0.00367062	-0.252935	-0.553924	-0.350202	-0.232662	0.0336602	-0.705122	0.623877	0.561178	0.496363	0.645853	0.752489	1.54549	0.370163	0.601998	0.727012	0.398344	0.0293616	0.181265	0.256653	0.114852	0.457301	0.354307	0.254629	0.668716	-1.05349	0.396656	0.2777	1.36924	0.475951	0.885337	0.52116	0.323668	-1.07749	1.08727	1.28726	0.964672	0.0470383	0.385026	0.112165	0.2756	-0.913607	0.891286	-0.724725	0.714031	1.33776	0.885467	0.59798	0.880633	2.19874	0.183954	0.765135	0.0684289	-0.883273	1.28873	0.0288247	1.64733	0.073564	1.52648	1.00367	0.422649	0.577214	0.711893	0.546619	0.727227	0.0442086	1.64712	0.978481	-0.264597	1.34204	0.267054	0.879211	-0.337095	0.0467355	0.86744	1.13816	0.927041	0.646222	1.34914	0.431079	2.15849	1.23566	0.888894	0.202023	0.534655	0.278161	1.11494	0.746358	0.496209	0.862872	-1.37875	0.596356	1.33723	2.42928	0.879946	1.0169	-0.45363	0.0011196	0.558003	0.453478	0.440998	0.486388	0.670406	1.0717	1.56492	-1.63063	-1.26786	-1.31019	-1.28907	-1.46466	-1.00937	-1.12081	-0.873222	-0.544932	1.27745	0.497097	-0.230087	0.212137	-0.209618	0.645658	0.167289	1.62995	0.795879	-1.02304	1.84546	0.0725309	0.275647	0.601228	0.29824	1.0152	0.864694	1.72876	0.68755	-0.108756	0.611003	2.07181	0.135716	1.77013	0.683229	1.09357	0.460178	0.94255	1.01691	0.204268	1.10789	0.144007	0.124067	1.86247	2.23932	0.972261	1.00165	1.0078	-0.183982	1.65718	0.252512	-0.0532634	-0.178019	1.23488	-0.0327364	0.936186	-0.487841	0.687088	2.26216	1.30744	1.69048	0.692838	0.934411	0.847334	0.724025	1.14231	0.781475	1.65604	1.56169	0.707284	0.439349	2.01318	1.12071	0.98859	0.0986588	1.78683	-0.63114	-0.487098	0.23805	-0.650399	-1.00942	-0.513794	1.46037	1.16715	-0.700102	1.70829	0.301377	0.585067	-0.695205	-0.478048	-0.873339	-0.999506	-0.184571	-0.874388	-0.544138	-0.0140294	0.415035	2.53613	-0.977792	0.716799	2.9105	2.30906	0.729942	0.632828	1.39486	0.901196	1.00419	0.809676	1.52485	0.967249	0.707575	0.224277	1.30365	1.27001	0.44502
LBCL_140	DLBCL	A	1	Male	51-60	2	Normal	1	0	0	Low	No	not performed	CMR	Yes	Non-progressor	na	na	0	49.1501	0	49.1501	12006049	0.557475	0	0.0118219	0.0114339	0.0177547	0.0539071	0.197702	0.43253	0.158985	0.0375929	0.0082193	0.00276742	0.00231431	0.00462083	0.0103746	0.0122869	0.00997603	0.00664959	0.00316154	0.932001	0.975394	0.212965	0.212523	0.200646	0.208371	0.234718	0.230184	0.210685	0.224739	0.228699	0.210269	0.214129	0.210869	0.215211	0.216754	0.200161	0.214432	0.218834	0.210316	0.221144	0.212558	0.212103	0.210372	0.214052	0.2129	0.265132	0.241882	0.225499	0.223664	0.212152	0.215146	0.2234	0.215274	0.218224	0.217546	0.203545	0.221787	0.219827	0.197505	0.196781	0.20612	0.222672	0.21168	0.209596	0.201584	0.206096	0.214468	0.214327	0.205434	0.211228	0.205503	0.207034	0.233331	0.2193	0.201837	0.220488	0.213454	0.218576	0.221304	0.226129	0.204703	0.207674	0.217072	0.216184	0.214068	0.206491	0.211319	0.201658	0.209071	0.217574	0.19877	0.207109	0.205353	0.207151	0.204125	0.212685	0.215275	0.213467	0.208902	0.214317	0.206835	0.229191	0.231084	0.222122	0.209398	0.207877	0.224114	0.209873	0.208458	0.207858	0.207678	0.19922	0.19928	0.202175	0.196129	0.205796	0.213208	0.214213	0.221199	0.204972	0.20999	0.210646	0.211097	0.209682	0.228018	0.227871	0.210948	0.211716	0.212677	0.209362	0.207284	0.212811	0.210962	0.217574	0.199602	0.209904	0.213653	0.202156	0.224233	0.207325	0.20154	0.211617	0.230804	0.210061	0.220423	0.212567	0.221724	0.221048	0.207683	0.208751	0.208996	0.204411	0.228873	0.209333	0.216784	0.216807	0.208686	0.200468	0.202856	0.217464	0.21845	0.209532	0.21477	0.224158	0.213428	0.216128	0.224587	0.195408	0.221465	0.211936	0.199542	0.215067	0.223386	0.202414	0.203053	0.225048	0.212232	0.2067	0.201435	0.216936	0.227413	0.212531	0.212139	0.221876	0.205813	0.203107	0.207505	0.207777	0.206578	0.213674	0.202009	0.209163	0.229856	0.190422	0.208508	0.200963	0.22123	0.229323	0.202463	0.204929	0.20167	0.220861	0.200042	0.2022	0.20803	0.204521	0.220234	0.217303	0.204677	0.228082	0.224738	0.206618	0.245198	0.231372	0.19158	0.20411	0.227199	0.220086	0.215355	0.229645	0.209674	0.212508	0.211578	0.207281	0.200999	0.208502	0.213859	0.216092	0.208086	0.214175	0.203472	0.214717	0.209839	0.209901	0.196486	0.231258	0.225218	0.238861	0.234816	0.194197	0.223975	0.218894	0.221231	0.227418	0.225798	0.204138	0.206357	0.215066	0.198707	0.216127	0.208702	0.219862	0.237125	0.213885	0.22014	0.20693	0.205548	0.237786	0.206902	0.21657	0.201286	0.207262	0.21888	0.200274	0.213291	0.219702	0.21158	0.212512	0.189138	0.221747	0.210164	0.217553	0.210948	0.205741	0.210019	0.22596	0.211851	0.209721	0.214713	0.205644	0.211431	0.202347	0.230855	0.205528	0.219458	0.213159	0.208107	0.209965	0.222471	0.202954	0.209309	0.207054	0.2115	0.20882	0.194786	0.19745	0.226147	0.195285	0.215817	0.217746	0.192545	0.202784	0.211124	0.211016	0.203777	0.23405	0.210046	0.21037	0.211358	0.217377	0.199159	0.227163	0.210733	0.199255	0.208591	0.196129	0.205656	0.208479	0.211419	0.200088	0.22324	0.219197	0.220682	0.217649	0.21003	0.208118	0.193145	0.204236	0.202793	0.209375	0.218449	0.221698	0.221282	0.205922	0.215315	0.214535	0.211226	0.223702	0.212488	0.20591	0.209769	0.217736	0.212726	0.209465	0.215572	0.214735	0.206471	0.198561	0.221425	0.21205	0.226088	0.215991	0.194762	0.216919	0.209055	0.210759	0.213735	0.210696	0.224142	0.196831	0.211735	0.209318	0.215636	0.207581	0.219294	0.211923	0.212502	0.218704	0.205822	0.222511	0.207659	0.206238	0.212729	0.21058	0.205422	0.217472	0.216845	0.208784	0.213698	0.202796	0.213483	0.199778	0.216	0.206218	0.204855	0.206106	0.21301	0.193985	0.210037	0.213354	0.211896	0.219903	0.219424	0.199304	0.210474	0.221349	0.202223	0.225182	0.217132	0.214317	0.21879	0.208967	0.21706	0.207476	0.209196	0.209825	0.219183	0.216283	0.216349	0.210035	0.211371	0.217463	0.22076	0.213465	0.232153	0.209721	0.215487	0.200324	0.201469	0.205517	0.221716	0.218784	0.226045	0.223492	0.218406	0.219577	0.214124	0.23836	0.21283	0.204505	0.210741	0.203031	0.210155	0.216434	0.206823	0.204076	0.218661	0.204518	0.197407	0.194698	0.214617	0.216804	0.205318	0.211266	0.203633	0.216874	0.211483	0.21369	0.219718	0.214905	0.213976	0.216035	0.198297	0.202267	0.217161	0.20527	0.23288	0.217137	0.215178	0.207102	0.229054	0.205167	0.204022	0.204628	0.225596	0.20802	0.221129	0.202602	0.204221	0.218066	0.208452	0.218825	0.21968	0.208473	0.202768	0.205066	0.225469	0.214928	0.212257	0.206415	0.207167	0.206597	0.199498	0.197482	0.202363	0.199258	0.215386	0.199921	0.207951	0.213715	0.210931	0.210489	0.204805	0.203503	0.206313	0.207606	0.202766	0.212738	0.216002	0.200072	0.222265	0.216215	0.214995	0.219356	0.218213	0.218152	0.201799	0.202123	0.199128	0.210161	0.20527	0.206493	0.217142	0.214789	0.211058	0.21629	0.208793	0.219294	0.214631	0.201107	0.205973	0.210383	0.211332	0.210989	0.205659	0.206896	0.216979	0.205542	0.208303	0.219745	0.213745	0.19986	0.604936	1.21105	0.443851	-0.974669	1.64348	0.789238	1.40645	0.884368	1.1318	-0.147822	1.92172	0.224185	-0.390274	-1.7856	-1.0411	-1.0387	-1.85408	-1.58191	-0.983935	-1.18793	-0.949482	-0.841938	0.666767	-0.641788	-0.500111	0.0775482	-0.666143	0.231265	0.173129	1.44825	-0.635799	-0.570252	-1.39602	-1.81533	-2.28791	0.738765	-0.37881	-0.157862	-0.243791	0.284007	0.361692	0.19119	-0.243544	1.60596	-0.567404	0.0425928	0.114464	-2.05999	-0.422324	-0.259865	0.322606	-1.04874	0.298917	-1.89303	-0.60915	-2.02421	-1.47602	-0.0152845	0.29014	-1.82607	-1.75746	-2.10281	-1.90925	-1.66532	-1.93701	-2.02233	0.365511	1.51129	-1.73477	0.595372	-0.574113	-0.835297	-0.867164	-1.06562	-0.180324	1.35439	1.05552	-0.761418	-1.02704	-0.0023048	0.564513	0.3293	-0.0242968	0.194246	-0.618701	1.12669	-1.41497	-1.14437	0.102955	-0.0982409	-1.42292	-1.9588	-1.90093	-1.99482	-0.268628	-0.498495	0.311665	-1.62408	0.519894	-0.425244	0.0165105	0.903514	0.867747	0.0364947	-0.270032	-0.339378	0.175585	0.182159	-0.108288	1.03805	1.0561	0.110573	-1.77247	-0.907339	0.478504	0.70002	1.46846	0.763939	0.743642	0.243653	1.13215	-1.91277	-0.460337	-0.472131	-0.284029	0.093171	-0.0101884	-0.587541	2.02318	-1.10757	-0.635196	-0.4183	-0.820344	-0.572215	-0.862948	-1.01779	-0.246764	-0.752517	-1.08031	-0.332797	-0.104107	-0.29014	-0.513703	-0.551367	-0.236416	-0.372028	-0.752659	-0.961669	-0.962972	-0.709488	-0.369959	-1.14102	-0.738545	-0.393512	-0.83219	-0.64454	-1.07517	-1.05404	-0.777572	-1.05665	-0.872411	-1.11453	-0.297135	-0.970882	-0.884533	-0.762076	-0.979317	-0.774548	-0.963337	-1.16592	-1.15869	-0.971127	-1.20848	-0.907607	-1.0191	-0.72967	-0.769017	-1.23933	-1.1223	-0.53555	-1.01147	0.172124	-1.65724	-1.26105	-0.91577	-0.889524	-0.192856	1.6042	-0.389421	-1.32188	0.147355	-0.410458	-0.242867	0.218476	-0.403951	-0.0241592	-0.299799	-0.614203	-0.710867	-0.27575	0.00843617	-0.335792	-0.501131	-1.1107	1.31081	1.23101	-0.742244	-1.62784	0.333344	0.12472	-0.811198	-0.997881	0.497129	-0.946373	-0.830869	-0.442941	-0.665985	-0.98443	-0.977034	-0.84632	-0.852274	-0.364325	-0.995243	-0.75316	-0.520228	-0.739517	-0.648437	-0.760212	-1.15975	-0.916807	-0.847668	-0.790917	-0.772612	-0.661609	-1.12387	-0.29195	-0.848837	-0.96784	-0.855877	-0.968104	-0.871934	-0.734932	-1.19358	-0.913632	-0.98721	-0.985178	-1.06951	-0.87879	-0.854029	-1.12023	-0.766068	-0.579179	-0.968422	-0.490343	-0.737401	-1.01746	-0.387277	-0.617924	-0.815623	-0.333698	-0.9529	0.710684	-1.1011	0.12003	-0.163874	0.19889	-0.193901	-0.113805	-0.172324	-1.73542	0.859241	1.13911	-0.534102	-2.02763	-0.800056	-0.322234	-2.11563	0.766267	0.0289443	0.364427	0.273998	0.37851	-0.536654	1.09434	-0.362266	0.658512	-0.380267	0.0198024	0.417139	-0.144189	0.294962	-0.0026898	-0.538116	0.603703	0.18596	0.0323635	0.15823	-0.370841	1.77717	-0.800924	-0.14463	-0.34327	-0.471474	1.56067	1.33582	0.284697	1.02235	-0.693391	0.880011	0.400515	0.392327	-0.094691	0.829741	1.51476	-0.530963	1.32385	-0.419644	-0.46429	0.164976	0.511954	0.152124	0.290773	-0.755255	0.820951	1.56454	-0.531389	-0.0441452	-0.12403	-0.648959	0.683365	0.0157428	1.40116	0.771744	-0.389786	0.605147	-1.48018	0.0304853	-1.17047	0.645256	0.608567	-0.940156	-0.669243	-0.568376	-0.232136	0.0722679	-0.402538	-0.450722	-0.254387	-0.452967	-0.534511	-0.782537	-0.895058	-0.313609	-0.282036	-0.936959	-0.418716	0.618157	-0.550073	1.7641	0.350963	-0.795239	-0.536741	-1.20117	-0.275447	0.887549	-0.859573	0.227347	-0.980617	-0.499734	0.659902	-0.0785938	-1.13292	-1.37231	-0.481362	1.12965	0.719669	-0.351932	0.295079	0.530272	-1.79652	-1.98215	-1.70265	-1.96361	-1.28367	-2.00709	-1.69575	-0.487486	-0.701701	0.478189	-0.701349	-0.55829	-1.08416	0.338784	-2.02015	1.56237	0.945119	0.222018	-1.17097	-0.423413	-0.914761	-0.334142	-0.457078	-0.504342	1.35695	-1.16061	0.544869	-2.09386	-2.04628	-1.90006	-0.26467	-1.79829	-2.12467	-1.83604	-1.7495	-2.31218	-1.95404	-0.535388	0.806712	1.07003	0.375272	2.17933	1.4217	-0.207987	0.687428	-0.358513	0.115983	0.359476	0.135443	-0.65683	-1.00442	-0.562557	-0.727866	0.254766	-0.0585668	0.998286	0.0877386	0.356657	-0.0251993	0.247678	-1.75303	-1.7664	-1.16431	0.448344	0.521582	-0.760816	-0.399665	-0.364044	-0.304667	-0.095379	0.820759	0.412448	-1.11438	-0.480962	-0.119288	0.209149	-0.0789393	0.571306	-0.329431	-0.936705	-0.307126	0.579899	-0.536641	-1.96136	-0.0153544	-0.510439	-0.219354	-0.324371	-0.693404	-0.330479	-0.718055	-0.134763	-0.458337	-0.111402	0.113975	-0.138461	0.779568	0.202924	-0.635354	-0.399723	0.42308	-0.56618	-0.299807	-0.332752	1.5886	-0.15049	-0.140104	1.01727	-0.320142	1.01788	2.45037	2.35651	0.551008	2.66513	-0.737964	-0.500895	-0.898525	0.227259	-0.0585654	-1.07571	-0.815358	-0.194807	-0.41425	-0.0488893	-0.890285	-0.784947	-0.162209	-1.39163	0.0965088	0.295391	0.626305	0.916586	-0.826054	-1.86274	-0.942421	-1.82102	-2.00704	0.302187	-0.44015	-1.92759	-0.591452	-0.0918886	-0.699725	0.46781	-0.280781	-0.314056	-1.12576	-0.477807	1.06292	-1.95073	0.79436	-0.622505	-1.33153	0.114124	-0.816836	-0.268004	-0.238405	-0.866914	-0.0995006	0.512448	0.760819	1.55304	0.564885	1.2091	0.56963	0.798414	0.684759	-0.139735	-0.0095358	-0.218667	-0.0494344	-0.355874	-1.04076	0.0892133	-0.769955	-0.606427	0.998549	-0.848523	-0.866668	-0.564002	-1.00517	-0.919931	-0.408984	-0.346699	0.280253	0.339177	-0.0825813	1.77224	1.10073	0.672439	0.375242	1.25397	0.973766	0.744076	0.0591255	0.836984	1.8802	2.46477	2.70051	1.24972	1.03393	0.776877	0.482064	-0.896187	0.489251	1.67045	0.361321	0.560904	0.542275	1.03999	1.84132	1.12895	0.589436	0.799369	0.306134	0.195492	0.546611	0.298524	0.52627	2.41153	-1.54313	-1.41764	-0.318312	-1.18502	-1.06561	-0.787456	0.228723	-0.867893	-1.3292	-0.407694	0.539554	0.717997	2.77532	0.938126	0.487857	0.192397	0.871528	1.0486	-0.94981	-0.828541	2.3901	0.474006	1.18798	1.16068	0.669506	-0.126311	-0.0469687	-0.298915	0.571427	1.49653	-0.8632	-1.00107	-1.36755	0.963024	0.639207	0.952886	0.359529	2.69723	-0.49857	-0.143448	0.875033	1.11728	1.83669	1.53087	3.33867	0.696021	0.740472	1.0701	0.740475	0.84677	0.895898	0.542554	1.12033	0.967721	1.27517	1.20588	1.15836	1.09407	0.996359	0.715229	0.612901	1.19818	0.62482	1.10958	0.942813	1.10688	0.740162	-0.385895	0.723235	0.936004	-0.801626	-0.0546132	0.699801	0.60403	1.57285	1.23102	0.323514	-0.276842	1.09363	-0.0010615	0.193948	0.146506	-0.286069	-0.0878486	-0.117483	0.071441	-0.387117	0.516376	0.88005	0.85948	0.56748	0.387365	1.87091	0.537576	0.38982	0.488501	0.259907	-0.0185741	-0.0450856	0.130265	-0.177165	0.450692	0.00546096	0.292623	0.410494	-1.54446	0.139483	0.160547	1.23377	0.0335188	0.622616	0.28721	0.0477724	-1.58532	0.92851	1.13765	0.986998	-0.136607	0.175988	-0.187732	-0.122678	-1.10842	0.777874	-1.02123	0.77682	1.32162	0.946296	0.580453	0.46789	2.75795	0.254773	0.635845	0.355144	-1.05201	1.24592	-0.166486	2.02727	-0.155568	1.4655	1.01051	0.473057	0.728258	0.353127	0.297222	0.639763	-0.142837	2.15611	0.856289	-0.510871	1.13934	0.113079	1.47422	-0.614954	-0.239854	0.872412	1.07506	0.711818	0.580447	1.28476	0.0896339	3.07265	2.21114	1.07884	0.0925502	0.730772	-0.159399	1.00472	0.789505	0.484476	0.782651	-1.17345	0.312605	1.29405	3.0271	1.05152	0.873655	-0.214846	0.0659494	0.501519	0.171592	0.278092	0.197961	0.583033	0.871505	1.60962	-1.48929	-0.880493	-1.36303	-1.37261	-1.62548	-1.04568	-0.693864	-0.863353	-0.93779	1.29697	0.336909	-0.0169106	-0.0009837	-0.549698	0.546279	-0.270227	1.46501	0.885977	-0.632767	1.89708	-0.216329	0.396274	0.427087	0.30312	1.06525	0.722498	2.61916	0.746694	-0.0082087	0.676552	2.38497	-0.033055	1.70671	0.721935	0.826419	0.422729	0.815186	0.887343	-0.105672	0.949527	-0.0897609	0.26931	1.65177	2.61718	0.955328	1.24689	0.946464	-0.481371	2.06147	0.120538	-0.340241	-0.400094	1.24998	-0.420497	0.953607	-0.158437	0.383462	2.40182	1.54231	1.66472	0.801182	1.05581	0.828746	0.687244	1.01039	0.672444	1.52016	1.37323	0.373479	0.234413	2.36617	0.832082	1.17209	-0.17014	2.91373	-0.69261	-0.52653	0.391006	-0.286185	-0.915286	-0.880983	1.83303	0.937943	-0.916791	2.11867	0.00967266	0.609286	-0.779404	-0.461575	-0.857338	-0.937235	-0.244284	-0.864845	-0.70644	-0.237426	0.300664	3.00684	-1.06371	0.869211	3.79138	3.1	0.905855	0.994357	1.34242	0.7663	0.844413	1.08904	1.86083	1.05492	0.581614	0.174013	1.32797	1.0752	0.445869
LBCL_036	HGBL	B	1	Male	41-50	4	Elevated	0	2	3	High	DH	PMR	CMR	Yes	Non-progressor	0.0456202	0	0	34.5202	1	34.5202	98827470	4.62473	0	0.00885898	0.0115194	0.0182188	0.054819	0.188899	0.448372	0.161435	0.0374167	0.00839536	0.00311764	0.00243258	0.00447172	0.00982335	0.0117356	0.00979479	0.00697102	0.00367318	0.939605	0.190438	0.202088	0.211052	0.191938	0.194251	0.204531	0.218654	0.211979	0.206945	0.210597	0.204583	0.209379	0.194945	0.204571	0.203001	0.203113	0.208733	0.19782	0.210694	0.201046	0.203539	0.198379	0.210773	0.203299	0.200825	0.199855	0.221025	0.229217	0.217179	0.206285	0.213251	0.20338	0.20514	0.212599	0.199018	0.20695	0.207078	0.207099	0.199913	0.196563	0.199436	0.201453	0.202613	0.21405	0.205177	0.19544	0.191462	0.209586	0.202675	0.20358	0.199582	0.202656	0.199754	0.190315	0.194714	0.198921	0.201563	0.197694	0.211944	0.209773	0.200462	0.192352	0.208683	0.20365	0.212374	0.193127	0.2049	0.19007	0.191761	0.1966	0.184015	0.19621	0.203261	0.202313	0.197169	0.197488	0.201197	0.207888	0.204581	0.201804	0.202788	0.204294	0.227496	0.203197	0.204692	0.201562	0.199212	0.202901	0.202883	0.201862	0.204602	0.201567	0.199009	0.191071	0.196196	0.187893	0.201762	0.215455	0.215725	0.195689	0.19914	0.203508	0.198578	0.209195	0.208493	0.223104	0.200345	0.209999	0.207914	0.207885	0.199993	0.194878	0.207024	0.20352	0.1991	0.205511	0.204892	0.191303	0.220266	0.195705	0.190012	0.200504	0.209122	0.204022	0.212563	0.211002	0.21064	0.199003	0.213118	0.198991	0.209944	0.206924	0.203989	0.202358	0.206331	0.197663	0.196123	0.192471	0.200956	0.203266	0.199481	0.203192	0.197596	0.202814	0.204611	0.202924	0.212186	0.20028	0.213671	0.204137	0.208918	0.194544	0.215565	0.192832	0.193579	0.203594	0.207573	0.186357	0.196928	0.206484	0.208483	0.203455	0.207103	0.205396	0.21009	0.203277	0.208364	0.200187	0.192951	0.199586	0.201924	0.203621	0.218729	0.188806	0.200551	0.207594	0.205053	0.201933	0.19687	0.205149	0.197566	0.209273	0.207412	0.197172	0.203644	0.200593	0.220579	0.214603	0.193531	0.205468	0.221096	0.197803	0.229736	0.219689	0.199499	0.200753	0.214408	0.215714	0.20112	0.209599	0.212489	0.207739	0.191913	0.197652	0.197632	0.202688	0.201386	0.194196	0.20094	0.192768	0.206698	0.200445	0.191528	0.194316	0.204703	0.22281	0.228111	0.232333	0.212687	0.188862	0.206248	0.217814	0.213425	0.223004	0.214122	0.193789	0.195096	0.199409	0.195192	0.198366	0.210365	0.205863	0.210959	0.201053	0.204252	0.198397	0.193106	0.212881	0.206456	0.207841	0.194341	0.19542	0.203088	0.198564	0.203059	0.206328	0.195728	0.195364	0.202197	0.202	0.19523	0.212699	0.199563	0.190866	0.21049	0.200519	0.206565	0.210097	0.208643	0.199057	0.206646	0.200565	0.210865	0.202488	0.202065	0.192273	0.199579	0.193877	0.211181	0.19246	0.194842	0.217247	0.197542	0.199261	0.197423	0.19461	0.204508	0.197912	0.205196	0.207176	0.18313	0.194744	0.196342	0.205581	0.200592	0.210719	0.201617	0.213229	0.20584	0.200031	0.18876	0.211348	0.200934	0.196741	0.196951	0.199231	0.204199	0.203811	0.19895	0.195621	0.208181	0.198496	0.20364	0.220399	0.203726	0.199608	0.198812	0.195087	0.209852	0.207583	0.193808	0.203117	0.206051	0.203759	0.20117	0.20732	0.193469	0.207732	0.199572	0.202149	0.201067	0.217954	0.20186	0.201685	0.211348	0.214668	0.200367	0.199099	0.214773	0.201643	0.217712	0.202522	0.186766	0.19743	0.207908	0.199563	0.20678	0.211018	0.210975	0.195395	0.197526	0.198334	0.199461	0.193116	0.209382	0.20079	0.206289	0.206768	0.198963	0.216904	0.207752	0.199628	0.19766	0.20731	0.208448	0.211156	0.20449	0.197537	0.196414	0.20378	0.204068	0.199757	0.197949	0.206811	0.195923	0.202036	0.196752	0.190151	0.191198	0.196081	0.19552	0.208951	0.215198	0.199549	0.203782	0.203128	0.213945	0.198038	0.201124	0.20269	0.213156	0.201672	0.201951	0.205766	0.196766	0.198067	0.204162	0.208283	0.206538	0.19495	0.195233	0.199953	0.204769	0.204107	0.196274	0.196008	0.204473	0.202196	0.19393	0.200498	0.2059	0.195885	0.204534	0.218426	0.20708	0.209631	0.222081	0.216837	0.219793	0.209592	0.197476	0.207268	0.205585	0.202828	0.198685	0.192867	0.195911	0.20375	0.195658	0.204306	0.213502	0.199131	0.209926	0.200769	0.197622	0.202711	0.209346	0.206182	0.196665	0.200991	0.203212	0.199367	0.1903	0.185423	0.212178	0.21356	0.211119	0.192116	0.204541	0.193752	0.221933	0.203133	0.191781	0.202131	0.206115	0.205354	0.212394	0.199857	0.207381	0.21063	0.193548	0.206498	0.213296	0.199663	0.202965	0.202617	0.203835	0.200003	0.197965	0.214038	0.203152	0.199111	0.1948	0.189672	0.191755	0.193045	0.205214	0.193074	0.206823	0.189474	0.191711	0.197171	0.202118	0.198762	0.202183	0.198313	0.20387	0.199111	0.207095	0.200042	0.20016	0.207307	0.205341	0.197828	0.201652	0.205151	0.209309	0.197469	0.194706	0.20244	0.205168	0.204564	0.19992	0.192408	0.200731	0.200439	0.198165	0.195363	0.204267	0.207489	0.201744	0.203417	0.209235	0.194029	0.201477	0.195567	0.207127	0.19391	0.201384	0.210384	0.211515	0.201085	0.618567	1.02228	0.461074	-0.808822	1.75008	0.571003	1.29962	0.804474	1.31255	-0.119933	1.89061	0.273372	-0.295578	-1.90388	-1.21484	-1.16922	-1.91475	-1.67218	-1.13345	-1.17204	-1.11895	-0.917875	0.599063	-0.74249	-0.520258	0.188106	-0.521988	0.115908	0.166235	1.40064	-0.726584	-0.545075	-1.35567	-1.92517	-2.17512	0.726127	-0.145933	-0.0904307	-0.236087	0.363192	0.44774	0.0873797	-0.0642077	1.64279	-0.457025	-0.143855	-0.110729	-2.117	-0.319091	-0.284091	0.377997	-1.05756	0.218837	-1.81553	-0.541604	-2.16649	-1.59002	0.172322	0.459382	-1.84853	-1.75777	-2.10015	-2.01273	-1.58559	-1.9142	-2.08538	0.291439	1.63963	-1.79678	0.532837	-0.456957	-0.584747	-0.956422	-1.02558	-0.171637	1.42743	1.1707	-0.625938	-0.877798	0.120548	0.704664	0.498268	-0.136904	0.138446	-0.604536	1.30348	-1.65935	-1.00502	0.216251	0.0134456	-1.19735	-1.98404	-2.03783	-2.03958	-0.073371	-0.320161	0.0280238	-1.09845	0.625006	-0.431624	-0.171182	0.937374	1.02837	-0.0912412	-0.287467	-0.38756	0.164405	0.0411436	-0.113306	1.0526	1.10057	0.0616478	-1.77109	-0.770969	0.221288	0.715176	1.57452	0.703265	0.678666	0.24212	1.04952	-1.90037	-0.364554	-0.592021	-0.191716	0.247726	0.0189721	-0.474946	2.20493	-0.930921	-0.544971	-0.381833	-0.986846	-0.535352	-1.05046	-1.04404	-0.378897	-0.944077	-1.12643	-0.526511	-0.206946	-0.442778	-0.666186	-0.716437	-0.431218	-0.47205	-0.833016	-1.04585	-1.03781	-0.867659	-0.542877	-1.18221	-0.804583	-0.671673	-0.847169	-0.787467	-1.11883	-1.06899	-0.931643	-1.11651	-0.948848	-1.20058	-0.390344	-0.986605	-0.946337	-0.861709	-1.01943	-0.900049	-1.00879	-1.14915	-1.10715	-1.10012	-1.29933	-0.860954	-1.04063	-0.915682	-0.887426	-1.28978	-1.20226	-0.71141	-1.05143	0.211106	-1.79856	-1.50334	-0.796975	-0.748857	-0.158803	1.56403	-0.341417	-0.831573	0.146675	-0.112259	-0.0635738	0.355983	-0.374688	-0.0296735	-0.221649	-0.635254	-0.698977	-0.250909	-0.0329451	-0.256209	-0.575492	-0.917863	1.48864	1.4937	-0.584052	-1.62633	0.484086	0.946463	-0.802529	-1.02924	0.402212	-1.06448	-0.89805	-0.426633	-0.723256	-1.05831	-0.978137	-0.927893	-0.90644	-0.562926	-1.14528	-0.782182	-0.572323	-0.741939	-0.781918	-0.827107	-1.13463	-0.982096	-0.931723	-0.928097	-0.825439	-0.789992	-1.10672	-0.463984	-0.955982	-1.06609	-0.900912	-1.02688	-0.847208	-0.906973	-1.27935	-0.954456	-1.01723	-1.02526	-0.981378	-1.032	-0.958662	-1.24426	-0.895218	-0.759467	-1.10777	-0.652618	-0.763927	-1.04291	-0.498648	-0.773857	-0.948348	-0.555993	-1.00119	0.659839	-0.939462	0.260437	-0.228679	0.248291	-0.247184	-0.0812983	-0.0398334	-1.57096	0.691469	1.38818	-0.390407	-1.86537	-0.714388	-0.355674	-2.21954	0.6734	-0.0575924	0.440761	0.473242	0.248002	-0.616336	1.16572	-0.230105	0.637963	-0.172387	0.169538	0.534037	0.120921	0.401617	0.0137379	-0.634846	0.729212	0.291361	0.189797	0.134616	-0.277963	1.86182	-0.549697	0.0880494	-0.24153	-0.289633	1.58227	1.59018	0.488131	1.06859	-0.483775	0.732829	0.684385	0.317771	0.0490566	0.874728	1.61834	-0.428974	1.54442	-0.306619	-0.307114	0.206693	0.608444	0.400346	0.353478	-0.588922	0.88178	1.55357	-0.475835	0.17131	0.117341	-0.506053	0.746211	0.11622	1.38087	0.914368	-0.185201	0.740135	-1.47894	0.0489468	-1.0588	0.872829	0.809294	-1.05452	-0.496594	-0.516085	-0.209334	0.0746873	-0.377701	-0.381001	-0.205913	-0.421897	-0.382567	-0.49246	-1.02148	-0.270894	-0.188614	-0.462264	-0.29316	0.989741	-0.473078	1.99471	0.499249	-1.13304	-0.746833	-1.35425	-0.252971	0.910256	-1.00638	0.324491	-0.647054	-0.610452	0.842163	-0.17203	-1.28957	-1.298	-0.600746	1.20958	0.74731	-0.296347	0.352842	0.436917	-1.3785	-2.0904	-1.8941	-1.90024	-1.34271	-2.05431	-1.69185	-0.654908	-0.503054	0.580006	-0.692391	-0.631625	-1.20013	0.169373	-1.97032	1.29685	0.804308	0.26512	-0.964442	-0.526096	-0.828958	-0.258622	-0.480236	-0.598603	1.34909	-1.52419	0.388014	-2.1613	-2.08645	-1.86979	-0.237493	-1.75033	-2.25577	-2.04268	-1.7368	-2.26148	-2.02513	-0.491685	0.940749	1.32338	0.614308	2.10144	1.08825	-0.111752	0.670375	-0.474245	0.118607	0.285845	0.196152	-0.615096	-0.911991	-0.628351	-0.831651	0.388733	-0.0637737	0.981233	0.00878224	0.435948	0.0607186	0.33415	-1.8657	-1.98228	-1.41177	0.631935	0.593097	-0.817157	-0.293168	-0.283951	-0.197743	0.0497221	0.843483	0.625545	-0.97744	-0.474534	-0.170983	0.347607	0.0241012	0.646965	-0.321372	-0.781767	-0.413058	0.371904	-0.288369	-2.00665	0.0308268	-0.415894	-0.152183	-0.273074	-0.61501	-0.162926	-0.655003	-0.112448	-0.48976	0.00225225	0.19653	-0.174292	0.862578	0.0745638	-0.655795	-0.441237	0.538984	-0.577684	-0.158687	-0.28587	1.65966	-0.281933	-0.226944	0.833224	-0.117489	1.03696	2.36628	1.93964	0.600783	2.36871	-0.547386	-0.545395	-0.445739	0.206529	-0.423085	-1.26418	-0.89676	-0.245117	-0.406937	0.0384178	-0.69523	-0.643525	-0.39978	-1.59507	0.254285	0.362121	0.539322	0.868792	-0.86127	-1.87549	-0.897101	-1.85828	-2.02056	0.400834	-0.363366	-1.93989	-0.884456	-0.0725861	-0.668238	0.352137	-0.0533725	-0.406784	-1.14823	-0.315366	1.24925	-1.94229	0.697936	-0.422379	-1.38703	0.114053	-1.08235	-0.387958	-0.219477	-0.821462	-0.137967	0.551189	0.727378	1.44431	0.445623	1.25358	0.842581	0.759802	0.626908	-0.0697341	-0.107905	-0.0966089	-0.0178912	-0.320651	-1.02108	-0.027864	-0.776563	-0.539162	0.97682	-0.75976	-0.921752	-0.717211	-1.10444	-0.983958	-0.50418	-0.337088	0.314695	0.473801	-0.0002142	1.59972	1.10282	0.67154	0.328631	1.29223	0.852367	0.783902	-0.0207234	0.821149	1.82323	2.29018	2.76114	1.0668	1.15246	0.821275	0.619227	-1.04602	0.7615	1.54437	0.329114	0.543947	0.595509	1.11475	1.84333	1.01867	0.522692	0.941081	0.522236	0.291219	0.437799	0.420486	0.361657	2.45886	-1.67778	-1.36413	-0.226659	-1.16422	-1.17794	-0.80358	0.202441	-0.830389	-1.31104	-0.415212	0.505196	0.731585	2.87842	0.870237	0.527709	0.327231	0.811383	1.05749	-0.853248	-0.679198	2.32462	0.387382	1.14248	1.12019	0.672218	-0.11642	-0.0078118	-0.147139	0.540221	1.44372	-0.83619	-1.01512	-1.23626	0.901983	0.580173	0.871702	0.348205	2.43095	-0.434173	-0.158035	0.821235	0.879809	1.79363	1.60444	3.3993	0.424384	0.768419	1.01754	0.742808	0.699398	0.772084	0.369036	0.987662	0.962968	1.26731	1.12058	0.977662	0.95282	0.936249	0.625237	0.742367	1.05533	0.556944	1.05715	0.739484	0.952043	0.747625	-0.336729	0.681368	0.996554	-0.829795	0.027549	0.730295	0.501234	1.42708	1.09255	0.38297	-0.197396	0.89882	0.0453074	0.0573633	-0.0552329	-0.314051	-0.184078	-0.103865	0.168521	-0.397999	0.378118	0.623399	0.757055	0.740393	0.562734	1.63956	0.486675	0.394967	0.542362	0.466319	-0.0271614	0.0533727	0.153272	-0.0988999	0.428093	0.161329	0.304053	0.454596	-1.3465	0.21254	0.287851	1.10067	0.298239	0.700148	0.280328	0.179138	-1.65236	0.974186	1.11205	0.85447	-0.148307	0.300045	-0.0266396	0.140157	-1.04947	0.63624	-1.335	0.641582	1.35378	0.924755	0.445886	0.549079	2.54889	0.262022	0.57791	0.145262	-0.969118	1.18111	-0.139712	1.90799	-0.140911	1.54996	0.840079	0.53208	0.637162	0.586512	0.434558	0.574345	-0.019925	1.9817	0.896649	-0.506355	1.34745	0.13238	1.35745	-0.587437	-0.144607	0.80205	1.01679	0.726545	0.746399	1.12002	0.264194	2.99254	1.89762	0.998536	0.062153	0.688011	-0.0928074	0.926299	0.60134	0.380409	0.590469	-1.19505	0.316385	1.16345	3.02131	0.883617	0.796996	-0.284328	0.121926	0.563646	0.276806	0.244183	0.207904	0.429006	0.952908	1.47719	-1.44069	-0.897671	-1.52882	-1.34954	-1.70762	-1.04348	-0.791721	-0.900803	-0.807593	1.15831	0.373143	0.049265	0.0952474	-0.411214	0.55581	0.0304352	1.47724	0.933789	-0.603547	1.95122	-0.0554999	0.452338	0.588201	0.221524	0.832633	0.743155	2.68766	0.711602	-0.162818	0.627342	2.44207	-0.0215707	1.74105	0.53635	0.910826	0.364297	0.815552	0.825237	-0.0165432	1.04123	-0.0262346	0.0327735	1.57508	2.50868	1.06228	1.11133	0.925527	-0.359732	2.06577	0.0855506	-0.309408	-0.392156	1.09881	-0.309347	0.845825	-0.176705	0.507173	2.39382	1.5855	1.82607	0.618497	1.0739	0.572273	0.760583	1.09903	0.731386	1.44589	1.29822	0.613332	0.351624	2.33688	1.0703	0.776933	0.0446031	2.8131	-0.665364	-0.51486	0.209392	-0.389621	-1.04043	-0.618386	1.81996	1.0002	-1.17474	2.14154	0.10884	0.531213	-0.761955	-0.525242	-0.922184	-1.0665	-0.34899	-1.01983	-0.659996	-0.150714	0.463771	2.98497	-0.872311	0.878584	3.42588	2.91736	0.602857	0.84896	1.37174	0.570325	0.77919	1.01379	2.00647	1.11059	0.541247	0.329715	1.26458	1.11541	0.493546
LBCL_142	DLBCL	A	1	Female	61-70	4	Normal	0	1	2	Low	No	not performed	CMR	Yes	Non-progressor	na	na	0	43.7255	0	43.7255	21451006	0.998239	0	0.0111159	0.0135563	0.0217375	0.0588055	0.202416	0.450906	0.152557	0.0324407	0.0062225	0.00180474	0.0015108	0.00312173	0.00705927	0.00887652	0.00753566	0.00498165	0.00230602	0.935633	0.851728	0.216753	0.224464	0.214516	0.221786	0.232855	0.240496	0.222659	0.239427	0.238133	0.216575	0.232131	0.223793	0.236389	0.223813	0.2232	0.231887	0.230209	0.236542	0.236059	0.224558	0.228631	0.232906	0.232685	0.215644	0.249833	0.241622	0.249447	0.237012	0.236168	0.228312	0.222248	0.229411	0.237219	0.242088	0.237191	0.240011	0.235501	0.222554	0.221083	0.228341	0.230409	0.233631	0.230891	0.21723	0.238844	0.229747	0.228479	0.226345	0.222623	0.223919	0.229118	0.227107	0.217169	0.228412	0.218473	0.227241	0.226153	0.229421	0.234838	0.222373	0.218041	0.233325	0.224714	0.236018	0.21189	0.227837	0.217671	0.218406	0.217742	0.205517	0.241235	0.224696	0.225244	0.222718	0.22547	0.224488	0.230439	0.224809	0.227986	0.227609	0.238494	0.240429	0.231936	0.233215	0.221275	0.231562	0.218757	0.230893	0.228829	0.221505	0.220096	0.22565	0.22319	0.219128	0.211344	0.227103	0.243109	0.226391	0.229274	0.233337	0.228859	0.223339	0.231307	0.237554	0.243228	0.232284	0.237974	0.234037	0.238981	0.222423	0.226509	0.228971	0.232934	0.216955	0.226149	0.239117	0.216352	0.248477	0.217077	0.21786	0.2301	0.230073	0.221609	0.236698	0.223592	0.234755	0.226288	0.22272	0.226878	0.222394	0.23555	0.235529	0.227507	0.234328	0.224021	0.221888	0.224865	0.233706	0.229918	0.226284	0.218284	0.235572	0.221735	0.225466	0.232125	0.240302	0.214673	0.235068	0.241024	0.227513	0.227322	0.226975	0.226285	0.210089	0.232384	0.206032	0.231571	0.215735	0.232254	0.229832	0.235968	0.232327	0.232093	0.233945	0.224177	0.23247	0.234122	0.219915	0.2417	0.225234	0.226609	0.242569	0.210107	0.223294	0.217808	0.227019	0.239089	0.21372	0.225929	0.234969	0.234731	0.215092	0.216366	0.228315	0.220845	0.241359	0.234306	0.212566	0.235325	0.257379	0.213845	0.244524	0.235449	0.226423	0.225286	0.242638	0.234425	0.218662	0.2372	0.230708	0.229544	0.226716	0.223609	0.218045	0.224618	0.22813	0.218142	0.219203	0.220944	0.223952	0.224685	0.21925	0.222042	0.225829	0.244294	0.242496	0.251175	0.247591	0.208969	0.242513	0.23254	0.23959	0.240651	0.237026	0.210752	0.230462	0.225404	0.221556	0.229874	0.232088	0.229606	0.234974	0.229805	0.229786	0.228962	0.225267	0.236557	0.236467	0.231031	0.223937	0.227563	0.234462	0.22733	0.21632	0.235862	0.213591	0.222267	0.211247	0.223729	0.22397	0.237484	0.226921	0.221842	0.228168	0.22795	0.237557	0.233349	0.223133	0.221518	0.228285	0.215061	0.240671	0.21746	0.222108	0.227127	0.223156	0.237876	0.229702	0.215087	0.214441	0.243399	0.223111	0.212441	0.219725	0.21407	0.236606	0.211487	0.225394	0.228336	0.213121	0.213125	0.216184	0.230487	0.212282	0.241124	0.214212	0.225506	0.23174	0.222561	0.220567	0.242997	0.222219	0.214873	0.226361	0.218846	0.216218	0.240324	0.222786	0.215896	0.238042	0.238529	0.237552	0.232976	0.231296	0.218096	0.216819	0.218063	0.221034	0.225189	0.228757	0.228366	0.226837	0.227454	0.223283	0.233304	0.22554	0.223459	0.222368	0.225124	0.226306	0.248094	0.229138	0.236115	0.240057	0.240144	0.229675	0.227457	0.238543	0.221851	0.246136	0.221497	0.215067	0.227419	0.229134	0.227081	0.221339	0.233887	0.241386	0.21557	0.228001	0.228661	0.223786	0.236988	0.2374	0.231491	0.237659	0.223027	0.230848	0.246618	0.223372	0.219604	0.225386	0.224407	0.22841	0.233159	0.222066	0.228549	0.225238	0.230899	0.224693	0.220392	0.218667	0.227154	0.230565	0.231485	0.222216	0.203956	0.209754	0.230649	0.212197	0.231728	0.216426	0.22951	0.234061	0.237075	0.238777	0.231017	0.236054	0.22256	0.228562	0.221915	0.222988	0.228346	0.234565	0.221178	0.228515	0.229883	0.22759	0.22435	0.216352	0.22929	0.227546	0.236084	0.227261	0.218002	0.221149	0.219397	0.217112	0.229593	0.229561	0.222461	0.237134	0.236445	0.239635	0.240243	0.246266	0.252676	0.239992	0.235888	0.231281	0.220569	0.225869	0.222438	0.22601	0.217573	0.226163	0.212681	0.223462	0.228477	0.237209	0.227856	0.231856	0.219343	0.22309	0.225544	0.234158	0.235321	0.233496	0.224286	0.234918	0.222315	0.205316	0.217654	0.240682	0.232326	0.221462	0.219054	0.225451	0.219791	0.238647	0.228823	0.209194	0.2182	0.231819	0.216867	0.236672	0.225622	0.230681	0.218729	0.224435	0.237357	0.231729	0.233943	0.217445	0.217658	0.228242	0.233939	0.229217	0.237096	0.221717	0.230538	0.214993	0.217699	0.22187	0.210145	0.225168	0.218989	0.227291	0.227153	0.219178	0.218074	0.227197	0.227405	0.236407	0.221818	0.215896	0.225511	0.23027	0.224034	0.250228	0.230605	0.227515	0.222545	0.219543	0.238074	0.229921	0.229493	0.217627	0.225117	0.235751	0.238494	0.220256	0.211573	0.221791	0.227954	0.223464	0.229921	0.231728	0.235006	0.228419	0.227016	0.231893	0.222858	0.214244	0.23327	0.228684	0.220784	0.227476	0.234708	0.228881	0.217734	0.571377	1.11947	0.471898	-0.68802	1.56238	0.653002	1.23502	0.811554	1.08615	-0.0706105	1.94509	0.356721	-0.291175	-1.94582	-1.24017	-1.18164	-1.85841	-1.65389	-1.08964	-1.0973	-1.08851	-0.972308	0.626558	-0.712658	-0.355998	0.1982	-0.365108	0.209168	0.0781417	1.2611	-0.747914	-0.762594	-1.46109	-1.96931	-2.15694	0.718226	-0.0783173	-0.0860962	-0.123054	0.332462	0.345629	0.213171	-0.0949832	1.35594	-0.312748	0.101109	0.131461	-1.94761	-0.156804	-0.286153	0.440792	-1.10329	0.187165	-1.8788	-0.506981	-2.27503	-1.58152	-0.0162094	0.301216	-1.83438	-1.75304	-2.18019	-1.97912	-1.719	-1.85111	-2.06187	0.404499	1.30891	-1.73701	0.558552	-0.39784	-0.708346	-0.817397	-0.971229	-0.210842	1.19943	1.06537	-0.680595	-1.12379	0.125683	0.715819	0.526874	-0.0144154	0.264344	-0.703654	1.26854	-1.39027	-1.19291	0.160784	-0.0078554	-1.22162	-1.97413	-2.08959	-1.94599	-0.132539	-0.507048	0.385816	-1.5912	0.57198	-0.319819	-0.0693537	0.954068	0.866388	0.130457	-0.142909	-0.260708	0.300882	0.129506	-0.0948044	0.974664	1.07551	0.114248	-1.82692	-0.844623	0.405321	0.904933	1.40534	0.712274	0.724057	0.0959195	0.977423	-1.87089	-0.313326	-0.507489	-0.303827	0.113236	0.0178346	-0.580895	1.92416	-0.963874	-0.675415	-0.52703	-1.0044	-0.634223	-1.01407	-1.06225	-0.424632	-0.960621	-1.19691	-0.485621	-0.274569	-0.538499	-0.721989	-0.657079	-0.445476	-0.58142	-0.984538	-1.0974	-1.11024	-0.92015	-0.547071	-1.24908	-0.879618	-0.621984	-0.900898	-0.727492	-1.16666	-1.15537	-0.939676	-1.08868	-1.01881	-1.27095	-0.386531	-1.04432	-0.881051	-0.897235	-1.07419	-0.941889	-1.084	-1.20247	-1.15124	-1.10966	-1.33145	-0.971379	-1.05815	-0.920794	-0.904074	-1.30308	-1.21624	-0.653147	-1.10228	0.522725	-1.60514	-1.28179	-0.846864	-0.638309	-0.166535	1.38209	-0.245733	-1.20615	0.191074	-0.23752	-0.227538	0.127131	-0.234416	0.138509	-0.191742	-0.472558	-0.530553	-0.121432	0.0918752	-0.15219	-0.363739	-0.960824	1.23539	1.28908	-0.577465	-1.53001	0.506271	-0.0504224	-0.714199	-0.87581	0.435487	-1.06742	-0.854556	-0.495166	-0.729605	-1.07897	-1.02659	-0.876265	-0.950827	-0.630024	-1.19998	-0.78299	-0.571603	-0.767494	-0.727635	-0.8725	-1.20826	-0.997469	-0.970237	-0.908925	-0.809879	-0.77021	-1.12169	-0.44133	-1.04673	-1.01156	-0.893981	-1.08273	-0.877502	-0.912261	-1.29234	-0.995049	-1.03748	-1.07127	-1.009	-1.08017	-0.946314	-1.25938	-0.979262	-0.690175	-1.02717	-0.692836	-0.824159	-1.11635	-0.470253	-0.737137	-1.02292	-0.53295	-1.03521	0.743057	-0.851076	0.114965	-0.0155488	0.285308	-0.143651	0.0324295	-0.0256093	-1.55767	0.788263	1.14545	-0.170624	-1.97275	-0.696091	-0.29194	-2.16873	0.765396	0.0122273	0.462395	0.479453	0.33521	-0.569465	1.14705	-0.18779	0.689384	-0.153706	0.187191	0.536491	0.0759846	0.483323	0.157464	-0.396939	0.725841	0.163234	0.295103	0.223273	-0.251233	1.61592	-0.68714	0.00327062	-0.175196	-0.362783	1.43481	1.46781	0.404364	1.13099	-0.596538	0.731737	0.601342	0.286837	0.117783	0.905556	1.48553	-0.344801	1.30909	-0.313939	-0.280928	0.317154	0.696497	0.299524	0.480246	-0.620146	0.858879	1.48433	-0.509888	0.218296	0.169212	-0.394637	0.76391	0.171209	1.37151	0.744638	-0.448527	0.742283	-1.45934	0.0559527	-1.018	0.541551	0.755006	-0.848048	-0.397059	-0.451312	-0.0984837	0.0602027	-0.385356	-0.212713	-0.121407	-0.275412	-0.456075	-0.536981	-0.809317	-0.0841475	-0.286926	-0.454989	-0.161566	0.874465	-0.529947	1.72767	0.414815	-0.789835	-0.563279	-1.0839	-0.244836	0.980905	-0.963633	0.263261	-1.00092	-0.504512	0.616768	-0.0576752	-1.1061	-1.35358	-0.626282	1.02482	0.786022	-0.358251	0.318729	0.513117	-1.83428	-2.01151	-1.9284	-1.90695	-1.29868	-2.04304	-1.72053	-0.486352	-0.352784	0.397545	-0.77149	-0.389684	-1.04195	0.272321	-1.99417	1.48979	0.857245	0.353795	-1.11936	-0.416432	-0.796466	-0.163997	-0.343936	-0.463388	1.34009	-1.36021	0.390421	-2.0114	-2.0787	-1.81808	-0.340916	-1.80397	-2.2993	-2.05158	-1.82835	-2.21997	-2.04015	-0.411062	0.813078	1.08284	0.578225	1.99713	1.19505	-0.198694	0.578037	-0.299256	0.322199	0.465313	0.305425	-0.552484	-0.81642	-0.553788	-0.592122	0.287516	-0.246896	0.927488	0.0719485	0.455948	0.0046159	0.279491	-1.82658	-1.84285	-1.23167	0.587094	0.63588	-0.597588	-0.167838	-0.223895	-0.143583	0.0525654	0.989388	0.568936	-0.966579	-0.36021	-0.0290498	0.208821	-0.137138	0.6231	-0.230875	-0.761619	-0.216405	0.459437	-0.575874	-2.00955	0.0657655	-0.29111	-0.0225117	-0.22041	-0.522193	-0.0796446	-0.558978	0.0581145	-0.280897	-0.162644	0.229745	-0.126025	0.750197	0.336084	-0.477828	-0.230278	0.414252	-0.372922	-0.0336272	-0.219521	1.62545	-0.226122	-0.0650885	0.920388	-0.133424	1.06301	2.13743	2.2469	0.661117	2.57073	-0.755348	-0.508301	-0.949333	0.222709	-0.226775	-1.25872	-0.752201	-0.107136	-0.375458	-0.0168254	-0.70188	-0.762482	-0.411162	-1.54389	0.12179	0.342254	0.633843	1.00055	-0.845379	-1.83677	-1.02478	-1.82588	-2.01014	0.39211	-0.434513	-1.73458	-0.56538	0.0618812	-0.512044	0.457755	-0.0455175	-0.340644	-1.15038	-0.479754	1.12079	-1.72572	0.759523	-0.361464	-1.24045	0.182187	-0.848706	-0.218515	-0.0385458	-0.702926	-0.232404	0.642018	0.793993	1.55985	0.618546	1.04731	0.671002	0.648574	0.596884	-0.185417	-0.162905	-0.20298	-0.0565636	-0.390804	-1.09574	-0.0301571	-0.825207	-0.611268	0.903131	-0.932015	-0.987965	-0.497953	-1.10407	-0.989452	-0.502309	-0.462	0.415442	0.273103	-0.154806	1.61795	1.02387	0.691567	0.280775	1.34095	0.918815	0.814754	0.0187104	0.845466	1.85701	2.32901	2.82155	1.20841	1.0709	0.951005	0.70371	-0.949531	0.700517	1.67183	0.298268	0.468135	0.49803	0.958114	1.87769	0.938493	0.545854	0.866346	0.410111	0.199695	0.519202	0.292911	0.495512	2.60371	-1.50472	-1.4158	-0.253778	-1.29025	-1.26045	-0.824093	0.190473	-0.943265	-1.40625	-0.481952	0.460935	0.58111	2.84531	0.969495	0.515135	-0.010309	0.713905	1.05285	-1.08589	-0.957439	2.35791	0.336647	1.05389	0.949376	0.708226	-0.162371	-0.18527	-0.340944	0.440973	1.56943	-0.943126	-1.11139	-1.30654	0.970416	0.603075	1.0002	0.246795	2.65245	-0.412427	-0.108646	0.709415	0.884442	1.70898	1.5536	3.32424	0.689735	0.812006	1.04283	0.706389	0.894448	0.866768	0.471305	1.19393	0.972074	1.30995	1.19953	1.20907	1.12974	1.03542	0.716021	0.61797	1.31584	0.647562	0.885948	0.962246	1.00978	0.631675	-0.35629	0.611174	1.0203	-0.890523	-0.0264492	0.857869	0.591155	1.48635	1.10025	0.216627	-0.330697	0.98502	0.0367212	0.0489058	0.00480268	-0.291173	-0.274645	-0.235211	0.0227373	-0.425448	0.41267	0.828151	0.921755	0.582747	0.496547	1.83102	0.6688	0.314436	0.487685	0.204317	-0.175746	-0.0712865	0.0566823	-0.186804	0.399381	0.0632941	0.311462	0.430955	-1.66449	0.143676	0.231971	1.12374	0.200754	0.610819	0.35037	0.0676359	-1.39289	0.890174	1.06682	0.895765	-0.131932	0.144974	-0.130316	0.00608616	-1.06993	0.811533	-1.10777	0.787938	1.25022	0.732889	0.485491	0.537717	2.63497	0.172267	0.324651	0.0641671	-0.974478	1.06432	-0.0443504	1.91518	-0.218824	1.43877	0.811412	0.498375	0.670923	0.421341	0.214019	0.519243	-0.0715941	2.10124	1.11944	-0.382952	1.42424	0.0618838	1.3719	-0.4894	-0.123781	0.823217	1.11101	0.711801	0.659727	1.22903	0.142184	3.00062	2.35964	1.00883	0.0743645	0.743843	-0.0967041	1.06518	0.69174	0.513025	0.65884	-1.2088	0.31448	1.27927	3.00369	0.982294	0.871656	-0.39003	0.0578785	0.488652	0.168056	0.180286	0.231554	0.792442	0.96595	1.47375	-1.49781	-0.959902	-1.54674	-1.42944	-1.72745	-1.15781	-0.91306	-0.837257	-0.739666	1.16652	0.287259	-0.188562	0.129837	-0.485748	0.644229	0.0701756	1.38798	0.76737	-0.712197	1.86967	-0.151315	0.437992	0.294201	0.291369	0.841984	0.778467	2.47043	0.651262	-0.176292	0.510364	2.46941	-0.0745698	1.81113	0.737983	0.644381	0.341174	0.765204	0.820685	0.00778633	1.05017	-0.0414842	0.355748	1.48861	2.63704	1.07695	1.27901	1.02788	-0.384234	2.17148	0.0697979	-0.305555	-0.281546	1.24053	-0.511895	0.93351	-0.307414	0.4201	2.39576	1.5694	1.87007	0.608047	1.06033	0.551057	0.768946	1.04079	0.728581	1.43688	1.37442	0.416722	0.242398	2.33134	0.836817	1.14801	-0.282039	2.71311	-0.799623	-0.660919	0.389973	-0.376584	-1.02939	-0.808612	1.88459	0.986026	-0.932102	2.20584	0.085989	0.5941	-0.900156	-0.638847	-1.05227	-1.14602	-0.409099	-1.03622	-0.823603	-0.146223	0.260986	2.90247	-1.12673	0.949474	3.62976	3.03458	0.895266	0.872383	1.33162	0.663965	1.02354	1.15659	2.00645	1.0772	0.55385	0.340404	1.31404	0.979838	0.488832
LBCL_142	DLBCL	NA	0	Female	61-70	4	Normal	0	1	2	Low	No	not performed	CMR	Yes	Non-progressor	na	na	0	43.7255	0	43.7255	10606655	0.444	0	0.040762	0.0295762	0.037118	0.0825734	0.219404	0.386847	0.10394	0.0198437	0.00390882	0.00130211	0.00099853	0.00183244	0.00359758	0.00382246	0.00272847	0.00165145	0.00080864	0.937956	1.6195	0.340087	0.351901	0.331641	0.355698	0.376461	0.373531	0.354884	0.379253	0.374208	0.33689	0.360276	0.352598	0.347278	0.356712	0.357913	0.369087	0.364534	0.381812	0.352431	0.373888	0.339594	0.359595	0.345788	0.358619	0.417214	0.399578	0.400458	0.395962	0.358624	0.353157	0.357042	0.368473	0.348707	0.368995	0.365034	0.379656	0.389095	0.350166	0.340965	0.361827	0.383626	0.356453	0.361164	0.335683	0.378553	0.341926	0.35071	0.364527	0.345907	0.344484	0.376778	0.359199	0.336604	0.365609	0.384056	0.360989	0.356089	0.361831	0.363421	0.356002	0.346553	0.385116	0.365904	0.365408	0.338759	0.36635	0.318898	0.331025	0.330134	0.315101	0.349836	0.354876	0.356929	0.346207	0.355406	0.358049	0.35	0.352422	0.376254	0.356642	0.371169	0.411883	0.343395	0.380462	0.327253	0.359046	0.348858	0.352942	0.355125	0.373568	0.348238	0.351861	0.362385	0.346059	0.331674	0.375109	0.386454	0.386045	0.359379	0.353866	0.371337	0.382411	0.382586	0.392745	0.389265	0.372697	0.38773	0.375616	0.363917	0.364968	0.362328	0.378437	0.398244	0.353357	0.363149	0.400023	0.361236	0.380942	0.354222	0.345575	0.360152	0.363213	0.347471	0.362704	0.378567	0.377157	0.36772	0.369379	0.36173	0.353936	0.35865	0.361856	0.350395	0.344219	0.349923	0.344148	0.342063	0.342192	0.370188	0.354718	0.350349	0.358969	0.358524	0.372835	0.37176	0.3602	0.360871	0.387267	0.367156	0.348432	0.363606	0.363722	0.352698	0.335184	0.366058	0.356077	0.355576	0.354566	0.360659	0.357523	0.342636	0.354508	0.370687	0.394147	0.37479	0.37566	0.367852	0.359171	0.365416	0.354283	0.359032	0.378306	0.340634	0.364866	0.347317	0.351056	0.372491	0.349518	0.345653	0.348742	0.353254	0.356925	0.347268	0.364464	0.363103	0.377301	0.365552	0.341963	0.354397	0.386845	0.341891	0.36575	0.396825	0.379664	0.354267	0.379954	0.376933	0.37293	0.390412	0.366371	0.348167	0.34796	0.365698	0.34258	0.362929	0.385919	0.358277	0.347607	0.354424	0.342047	0.363327	0.363158	0.346046	0.345142	0.389435	0.40001	0.406777	0.38026	0.305958	0.379301	0.376984	0.386237	0.411284	0.392053	0.330971	0.359405	0.348852	0.342887	0.351453	0.373015	0.370786	0.38074	0.36349	0.364074	0.366164	0.347722	0.4086	0.378316	0.37908	0.334125	0.359984	0.360383	0.349553	0.369662	0.349965	0.347552	0.336001	0.332265	0.353135	0.345893	0.368411	0.356231	0.362272	0.360929	0.358335	0.372984	0.369739	0.371205	0.352473	0.358334	0.35295	0.36724	0.373246	0.345253	0.354636	0.338234	0.345229	0.366715	0.336074	0.349745	0.376719	0.342552	0.340272	0.339268	0.335616	0.376511	0.333516	0.376363	0.359948	0.349471	0.336594	0.340954	0.366049	0.363459	0.365254	0.351696	0.358716	0.376135	0.351295	0.348103	0.374546	0.365094	0.333095	0.370749	0.358507	0.35768	0.38546	0.34927	0.348253	0.369891	0.345955	0.36952	0.391291	0.352696	0.36506	0.337439	0.349528	0.344607	0.347784	0.369708	0.375688	0.387895	0.35848	0.375161	0.366294	0.353542	0.377097	0.356452	0.35695	0.354503	0.381296	0.36643	0.371454	0.361653	0.396397	0.369837	0.35323	0.374337	0.368525	0.396723	0.362924	0.336266	0.347974	0.337226	0.342005	0.365686	0.360161	0.40086	0.343544	0.359532	0.352738	0.361846	0.377825	0.358094	0.347597	0.387795	0.347008	0.360575	0.376743	0.362954	0.346954	0.362546	0.35046	0.363262	0.358492	0.374511	0.345965	0.335748	0.367395	0.362365	0.377513	0.353475	0.34368	0.354658	0.319966	0.336309	0.326243	0.326369	0.349354	0.376294	0.344413	0.360608	0.355734	0.358847	0.377787	0.364673	0.369929	0.357574	0.369219	0.367846	0.360235	0.354479	0.365055	0.358576	0.364219	0.351409	0.351443	0.350726	0.338231	0.337468	0.361207	0.361668	0.363842	0.349751	0.342128	0.356271	0.352722	0.357613	0.351824	0.372665	0.363736	0.361056	0.378787	0.385057	0.386427	0.386683	0.402401	0.382754	0.380146	0.343802	0.363441	0.36512	0.345773	0.371769	0.349382	0.373189	0.360551	0.368477	0.34071	0.381767	0.372534	0.389064	0.341911	0.348317	0.381581	0.380366	0.395215	0.3752	0.373172	0.361553	0.320407	0.332593	0.367091	0.385827	0.376692	0.382096	0.369611	0.361256	0.351664	0.380968	0.389284	0.344788	0.334108	0.378504	0.351361	0.374515	0.360994	0.348989	0.365735	0.361396	0.353482	0.366973	0.365578	0.354072	0.346255	0.368508	0.376346	0.360102	0.404018	0.341542	0.363352	0.326301	0.333314	0.358764	0.33689	0.360488	0.357037	0.359553	0.338057	0.342135	0.362949	0.360248	0.360909	0.352395	0.362415	0.36635	0.350629	0.344785	0.354016	0.364237	0.357165	0.351797	0.354108	0.34974	0.36804	0.368569	0.363401	0.326278	0.350304	0.361056	0.367797	0.354518	0.34128	0.355288	0.365069	0.352487	0.40606	0.375316	0.371168	0.338727	0.356813	0.364502	0.358299	0.3404	0.369403	0.338492	0.345835	0.37255	0.367343	0.367183	0.332195	0.723857	0.979049	0.661385	-0.46009	1.6123	0.515533	1.23713	0.676496	1.23741	0.197089	1.9416	0.391684	0.00466393	-1.99865	-0.966639	-1.14455	-1.8739	-1.50851	-0.916226	-0.969551	-0.905693	-0.809743	0.700552	-0.530525	-0.262417	0.32275	-0.51464	0.204088	0.174874	1.44539	-0.898744	-0.7412	-1.52886	-2.11485	-2.06636	0.958118	-0.359604	-0.0828038	-0.0483774	0.234358	0.259194	0.152593	0.0929883	1.55168	-0.366887	0.28534	0.2076	-2.16483	-0.143032	-0.244674	0.473908	-0.944087	0.30167	-1.86692	-0.426972	-2.04299	-1.52588	0.036955	0.351894	-1.77044	-1.81055	-1.96436	-1.87316	-1.62895	-1.80516	-1.93506	0.391376	1.26585	-1.67825	0.505779	-0.314766	-0.577675	-0.841097	-1.04909	-0.196696	1.25549	0.9891	-0.458522	-1.1273	0.213631	0.726686	0.594741	0.022031	0.311756	-0.642403	1.18586	-1.15634	-1.0994	0.329253	-0.081304	-1.10627	-1.80591	-1.98868	-1.83361	-0.222914	-0.401152	0.158385	-1.60589	0.644929	-0.292692	-0.0547154	1.0914	0.892168	0.308213	-0.0816203	-0.320019	0.32087	0.161803	0.0669943	1.0651	1.16558	0.172979	-1.84803	-0.754664	0.403983	0.917878	1.56069	0.747609	0.867133	0.136498	1.39988	-1.9001	-0.22005	-0.319906	-0.14906	0.203115	0.0637668	-0.625445	1.98216	-0.994574	-0.818159	-0.719933	-1.09072	-0.676227	-1.02236	-1.00764	-0.455192	-0.836622	-1.14079	-0.612377	-0.234051	-0.496273	-0.706354	-0.779235	-0.424971	-0.561513	-1.01926	-0.987405	-1.11201	-0.921754	-0.559873	-1.3242	-0.809381	-0.765951	-0.952661	-0.853472	-1.20939	-1.10715	-0.896314	-1.16372	-0.971766	-1.27402	-0.458026	-1.0238	-1.00376	-0.930587	-1.06429	-0.938608	-1.06524	-1.19403	-1.12431	-1.1163	-1.30474	-0.910411	-1.10251	-0.900505	-0.932895	-1.2441	-1.29078	-0.742668	-1.12713	0.634496	-1.55884	-1.26634	-0.844845	-0.569342	-0.183251	1.49198	-0.217249	-1.264	0.221639	-0.260428	-0.22157	0.335546	-0.264085	0.203497	-0.173693	-0.172847	-0.591757	-0.0695789	0.157643	-0.146302	-0.138141	-0.939503	1.29242	1.30542	-0.480188	-1.50259	0.543118	0.501922	-0.78961	-0.834131	0.483339	-1.09624	-0.90809	-0.404436	-0.760232	-1.02134	-1.05479	-0.871891	-1.00202	-0.665803	-1.12768	-0.746365	-0.522701	-0.701238	-0.834879	-0.938473	-1.31221	-1.02094	-0.908476	-0.960016	-0.783737	-0.733756	-1.17359	-0.579231	-1.11955	-1.13725	-1.08559	-1.05546	-0.875768	-1.02143	-1.34177	-1.03282	-0.955087	-1.07132	-1.14599	-1.15143	-0.960819	-1.18022	-0.833374	-0.785014	-1.18421	-0.653047	-0.833319	-1.1145	-0.458853	-0.845012	-0.983055	-0.571264	-1.07405	0.866079	-0.54222	0.118759	0.307508	0.344283	-0.211428	0.177098	0.138702	-1.41784	0.909145	1.16553	-0.275334	-1.83902	-0.677271	-0.331066	-2.08832	0.79785	0.0998155	0.687986	0.554117	0.267038	-0.417618	1.1117	-0.14675	0.716081	-0.206745	0.150222	0.616275	0.0156025	0.609172	0.112138	-0.318216	0.602819	0.357554	0.21093	0.122622	-0.170622	1.86865	-0.53401	0.10417	-0.235354	-0.275183	1.49263	1.49406	0.492331	1.01763	-0.361903	0.928511	0.651073	0.465667	0.0739013	0.869639	1.58343	-0.396209	1.19295	-0.215691	-0.116855	0.217155	0.763191	0.39841	0.593035	-0.546697	0.867988	1.37126	-0.396691	0.157515	-0.107596	-0.29362	0.563801	0.0557252	1.59984	0.924588	-0.489694	0.694608	-1.62839	0.00139373	-1.03128	0.661291	0.665071	-0.909605	-0.415398	-0.343664	0.00310942	0.00248784	-0.303755	-0.3418	-0.078392	-0.091067	-0.413853	-0.594671	-0.645325	-0.026587	-0.195373	-0.546668	-0.412972	0.721204	-0.22905	1.86518	0.476597	-0.549281	-0.506517	-0.989363	-0.0053501	0.978099	-0.837801	0.440897	-0.992124	-0.548833	0.656089	0.107322	-0.967809	-1.28926	-0.76588	0.971639	0.767525	-0.312864	0.565422	0.683156	-2.04537	-2.11364	-1.93662	-1.84353	-1.22207	-1.95856	-1.77758	-0.496206	-0.290073	0.537987	-0.774986	-0.291372	-1.01046	0.401208	-2.13155	1.56373	0.992446	0.297856	-1.08273	-0.338014	-0.702432	-0.068061	-0.400267	-0.4323	1.39144	-1.24391	0.5408	-2.18134	-2.17555	-1.7835	-0.285286	-1.70949	-1.97463	-1.86956	-1.7464	-2.0569	-2.02459	-0.58806	0.804463	0.934048	0.39348	2.13144	1.43964	-0.21498	0.573372	-0.283273	0.416225	0.509762	0.366668	-0.431146	-0.832944	-0.489483	-0.544642	0.313058	-0.286978	1.07524	0.201132	0.442092	0.0149566	0.347494	-1.88968	-1.6406	-1.09319	0.800991	0.81031	-0.512671	-0.205409	-0.0523217	-0.173677	0.115726	1.07068	0.70308	-0.852531	-0.265308	0.053505	0.170283	-0.0341285	0.819733	-0.140595	-0.689475	-0.227332	0.747966	-0.679406	-2.02739	0.237655	-0.251741	0.017152	-0.380008	-0.547185	-0.110585	-0.493317	-0.0118268	-0.323062	-0.235479	0.125704	-0.180943	0.743464	0.469284	-0.594874	-0.21071	0.520329	-0.229845	0.103001	-0.08051	1.46102	-0.0772989	0.00712711	0.777593	-0.124512	1.02719	2.12432	2.30162	0.484357	2.61795	-0.591058	-0.342243	-1.2585	0.231922	-0.363426	-1.097	-0.67025	0.024913	-0.163171	0.104986	-0.780651	-0.799699	-0.254484	-1.33609	0.136065	0.441304	0.699533	1.04395	-0.803078	-1.71433	-0.880801	-1.85114	-1.953	0.381536	-0.369606	-1.4744	-0.394921	0.0548646	-0.496124	0.580083	-0.136825	-0.342333	-1.04367	-0.394995	0.799475	-1.48828	0.755638	-0.335836	-1.15879	0.216158	-0.610608	-0.0614331	-0.0820534	-0.659096	-0.174956	0.845407	0.671943	1.43328	0.828955	1.24915	0.693819	0.745766	0.573661	-0.124782	-0.163778	-0.323375	-0.256486	-0.425955	-1.23594	-0.333419	-0.998527	-0.715108	0.692167	-1.00811	-1.1483	-0.660848	-1.19625	-1.14364	-0.59291	-0.572357	0.378123	0.0726476	-0.241631	1.64637	0.933666	0.577336	0.301132	1.31157	0.837405	0.72689	-0.0163319	0.795156	1.71371	2.30656	2.79183	1.15387	0.93707	0.80582	0.657798	-0.906995	0.576457	1.47893	0.216194	0.360792	0.40148	1.08417	1.90972	1.09206	0.497813	0.826266	0.469642	0.124061	0.519521	0.302833	0.425063	2.39397	-1.28426	-1.53185	-0.295392	-1.49738	-1.38862	-1.05173	0.0298417	-1.11324	-1.48894	-0.555144	0.485729	0.704847	2.66095	1.18434	0.411196	0.012458	0.569313	0.976168	-1.18451	-1.09698	2.51865	0.459719	1.06103	1.05682	0.61884	-0.0308435	-0.123395	-0.407379	0.342665	1.62512	-1.11742	-1.20283	-1.48053	0.868147	0.49333	1.01782	0.385827	2.82424	-0.539562	-0.0617108	0.688931	0.852182	1.68559	1.56037	3.0777	0.686494	0.766751	0.886253	0.783752	0.970143	0.804393	0.376939	1.03912	1.01326	1.21545	1.0879	1.11761	1.02298	0.966085	0.623162	0.537736	1.25282	0.643703	0.807501	0.859649	1.00837	0.551827	-0.337318	0.580661	1.01419	-1.0918	-0.0716939	0.840179	0.540127	1.43437	0.967832	-0.0180513	-0.631812	1.13769	-0.147489	-0.066487	-0.146147	-0.510077	-0.531626	-0.454777	-0.255979	-0.598482	0.392996	0.745814	1.01408	0.533487	0.448185	2.10565	0.713342	0.361652	0.428428	0.18321	-0.219827	-0.114276	0.0419539	-0.227034	0.404738	0.0531849	0.234897	0.521529	-1.56666	0.194395	0.14735	1.26042	0.113628	0.608801	0.0688347	0.0590959	-1.20749	0.90641	1.08363	0.736507	-0.0830985	0.0711632	-0.169017	-0.101338	-1.22488	0.7481	-0.853085	0.885698	1.20613	0.591026	0.416557	0.54284	2.73916	-0.0616831	0.465465	-0.0709405	-1.05264	0.885249	-0.164825	1.88571	-0.245352	1.43306	0.874559	0.436764	0.683013	0.217881	0.26591	0.488861	-0.0925964	2.35509	0.982278	-0.493528	1.37969	-1.15e-05	1.31758	-0.53227	-0.170087	0.721612	0.954658	0.66472	0.673516	1.41969	0.063134	3.01833	1.85264	0.963903	-0.0765472	0.649053	-0.17617	0.953846	0.688563	0.589327	0.613494	-1.4459	0.25392	1.42591	2.87725	0.863935	0.776284	-0.675549	-0.0526394	0.500461	-0.0235417	0.00281975	-0.0587348	0.558197	0.82616	1.48023	-1.71696	-1.28659	-1.55821	-1.68505	-1.67713	-1.39271	-1.05228	-0.855726	-0.665604	1.1061	0.281111	-0.399191	0.12793	-0.5484	0.773039	-0.0829682	1.38688	0.726531	-0.886987	2.02747	-0.214272	0.453503	0.198232	0.105555	0.845394	0.936892	2.12193	0.600573	-0.186115	0.472786	2.37567	-0.225697	1.88228	0.76057	0.733086	0.467486	0.764514	0.800768	-0.121612	0.982592	-0.243418	0.239538	1.59322	2.82732	0.995474	1.33465	0.985954	-0.490841	2.17815	0.0204402	-0.315495	-0.498855	1.12954	-0.5317	0.841747	-0.469503	0.348956	2.34783	1.49399	1.89389	0.735185	1.06691	0.454385	0.67066	0.87671	0.697999	1.48734	1.23408	0.264055	0.21581	2.44258	0.879005	0.9551	-0.253695	2.429	-1.02377	-0.796364	0.414318	-0.601041	-1.10661	-1.04441	1.89039	0.830461	-0.735933	2.12165	0.112749	0.519709	-1.08623	-0.805563	-1.2206	-1.31186	-0.446761	-1.2199	-0.831461	-0.347001	0.244396	2.95842	-1.31121	0.843514	3.80835	3.04327	0.667971	0.847897	1.28531	0.693759	1.0365	1.16032	1.87984	1.27164	0.480685	0.427036	1.34672	0.974647	0.576946
LBCL_143	DLBCL	NA	0	Male	51-60	4	Elevated	0	1	2	Low	No	not performed	CMR	Yes	Non-progressor	na	na	0	48.3282	0	48.3282	38264018	1.6431	0.3441	0.0263042	0.0246301	0.0396522	0.112159	0.251014	0.356107	0.101599	0.0225083	0.0052719	0.00255496	0.003027	0.00406819	0.00547509	0.00460651	0.00316195	0.00199458	0.00097872	0.940309	2.20437	0.441588	0.448872	0.431848	0.420793	0.460126	0.469979	0.458398	0.461488	0.471175	0.440827	0.463202	0.44052	0.448199	0.454696	0.447907	0.446528	0.449296	0.46602	0.458963	0.477781	0.456691	0.47341	0.457181	0.448539	0.467555	0.457284	0.494883	0.489541	0.461633	0.47571	0.464355	0.467691	0.487912	0.476297	0.470393	0.483361	0.470659	0.44003	0.442147	0.443138	0.471241	0.44525	0.458855	0.436023	0.471752	0.43986	0.454486	0.455351	0.448988	0.454702	0.454183	0.456115	0.437025	0.433108	0.462083	0.456543	0.442366	0.467309	0.450713	0.425794	0.447983	0.479489	0.476374	0.457146	0.445154	0.446781	0.437387	0.440484	0.432434	0.401564	0.474366	0.499339	0.479118	0.473233	0.477424	0.489793	0.511816	0.59657	0.533252	0.534679	0.517285	0.537278	0.497933	0.513125	0.489126	0.489742	0.498781	0.502798	0.506292	0.508151	0.508088	0.512975	0.496638	0.485036	0.454895	0.498753	0.51868	0.517083	0.498219	0.525605	0.527723	0.490869	0.517156	0.522249	0.542203	0.506799	0.498478	0.526326	0.50997	0.502268	0.488674	0.513844	0.528604	0.491354	0.485009	0.532815	0.483593	0.524809	0.482134	0.454957	0.455087	0.468286	0.451493	0.465129	0.474298	0.479026	0.454657	0.439776	0.442517	0.449507	0.458717	0.442696	0.456857	0.440318	0.449129	0.453152	0.414633	0.428354	0.453517	0.452684	0.457555	0.446437	0.457971	0.464847	0.476111	0.476262	0.467453	0.478413	0.464985	0.454964	0.452737	0.459072	0.442502	0.412307	0.466564	0.413523	0.443476	0.444634	0.476584	0.472938	0.460382	0.467963	0.452653	0.497358	0.456186	0.486892	0.465659	0.448999	0.465338	0.4348	0.448417	0.46022	0.436707	0.449099	0.424298	0.458185	0.456554	0.433791	0.454373	0.43282	0.468962	0.442534	0.427954	0.44241	0.468004	0.474916	0.44624	0.424489	0.483979	0.505053	0.436525	0.45828	0.465659	0.468096	0.457588	0.492059	0.470598	0.453612	0.457917	0.453115	0.449415	0.447929	0.441333	0.45014	0.439508	0.450126	0.445142	0.44426	0.439771	0.469293	0.444076	0.455569	0.450451	0.434126	0.490842	0.467383	0.49617	0.489604	0.400276	0.477669	0.443429	0.484304	0.492938	0.488364	0.409761	0.457545	0.43466	0.456045	0.451156	0.465146	0.456974	0.475228	0.461352	0.46042	0.451219	0.453221	0.513502	0.472726	0.450187	0.435159	0.446566	0.467298	0.433329	0.444439	0.462011	0.432738	0.412592	0.438538	0.463774	0.456824	0.470705	0.448153	0.446798	0.466715	0.45891	0.464377	0.450934	0.468111	0.461566	0.464594	0.456001	0.484235	0.457302	0.456869	0.45678	0.452421	0.468569	0.460244	0.420719	0.422482	0.465805	0.442394	0.446952	0.439893	0.423581	0.465976	0.440794	0.456003	0.472884	0.420146	0.417743	0.441115	0.468577	0.446234	0.475879	0.431494	0.46651	0.452288	0.454029	0.454163	0.479193	0.440831	0.423021	0.448456	0.437371	0.455554	0.466183	0.435211	0.440377	0.467793	0.445547	0.440113	0.475006	0.418301	0.388852	0.434892	0.436932	0.453804	0.439957	0.451325	0.451652	0.458944	0.443947	0.457651	0.484951	0.435777	0.461598	0.436379	0.453583	0.437678	0.465268	0.459202	0.448996	0.438009	0.455339	0.474497	0.449282	0.482924	0.462015	0.487349	0.434552	0.40217	0.431849	0.437413	0.429537	0.454336	0.445286	0.48945	0.457856	0.452961	0.452844	0.444421	0.470364	0.482303	0.44561	0.463448	0.446233	0.440513	0.470495	0.466823	0.454882	0.450709	0.462626	0.454575	0.45609	0.454891	0.445177	0.439705	0.471873	0.445334	0.458456	0.452519	0.446889	0.446504	0.433878	0.429795	0.410873	0.423372	0.450038	0.443171	0.439369	0.45291	0.448505	0.447631	0.47367	0.438585	0.461587	0.437648	0.463682	0.470825	0.462442	0.466824	0.444339	0.465412	0.440266	0.456871	0.475071	0.454308	0.448901	0.444576	0.477263	0.464845	0.448146	0.450378	0.441113	0.461244	0.447403	0.42981	0.437508	0.457237	0.457057	0.46464	0.460866	0.432881	0.47174	0.463572	0.487607	0.482495	0.469316	0.435237	0.443691	0.439545	0.456612	0.390913	0.37709	0.394175	0.385687	0.379042	0.388339	0.396949	0.397444	0.392592	0.382243	0.381382	0.391524	0.399169	0.40321	0.389543	0.378517	0.386081	0.367228	0.359059	0.437721	0.463715	0.462954	0.480059	0.454582	0.461503	0.440005	0.468138	0.458777	0.436873	0.452809	0.471676	0.454328	0.50066	0.444323	0.452703	0.473382	0.444628	0.455688	0.476815	0.453626	0.475531	0.450798	0.465382	0.471325	0.45388	0.466087	0.459591	0.451044	0.426282	0.385658	0.403499	0.396378	0.403116	0.372207	0.397301	0.403264	0.488105	0.457639	0.461545	0.468373	0.4752	0.470074	0.494433	0.473523	0.466311	0.471474	0.490353	0.47031	0.474902	0.464822	0.477416	0.47698	0.479632	0.469373	0.426122	0.471735	0.44816	0.453817	0.443567	0.411137	0.449495	0.437615	0.464395	0.457281	0.44187	0.456228	0.448512	0.442999	0.456297	0.471801	0.447822	0.446149	0.458085	0.433338	0.460006	0.47389	0.4698	0.438271	0.893313	1.31491	0.78427	-0.944331	1.81549	0.760216	1.4483	1.11036	1.2868	-0.334008	2.14626	0.500692	-0.0481642	-1.97462	-1.0208	-1.03569	-1.61777	-1.50132	-0.969763	-1.02349	-1.09759	-0.827012	0.8295	-0.353016	-0.302189	0.35765	-0.746889	0.412947	0.268456	1.41518	-0.791976	-0.859083	-1.25199	-1.99175	-1.99622	0.841389	-0.124245	-0.367991	-0.638598	0.253081	0.468766	0.404481	-0.27815	1.55276	-0.678638	-0.106239	-0.231975	-2.27256	-0.906602	-0.485703	0.285133	-0.825676	0.486494	-1.64555	-0.188447	-1.77715	-1.41483	0.294123	0.650762	-1.63789	-1.67114	-1.71437	-1.88605	-1.60278	-1.67461	-1.84214	0.52976	1.14749	-1.65493	0.515522	-0.257347	-0.632491	-1.08846	-1.33012	-0.214233	1.35805	1.00507	-0.540398	-0.838381	0.121889	0.833654	0.586199	0.0754751	0.107241	-0.517952	1.17117	-0.61491	-0.945976	0.261148	-0.217671	-0.800072	-1.84227	-1.76717	-1.85853	-0.574905	-0.432385	0.453258	-1.03351	0.587274	-0.474889	-0.276529	1.07332	0.707144	0.0236783	-0.575539	-0.482233	0.304127	0.178913	0.135813	1.03007	1.2518	0.420589	-1.70699	-0.841255	0.300548	1.13246	1.72858	0.882283	0.808231	0.105409	1.66452	-1.76048	-0.386337	-0.512005	-0.256244	0.0943275	0.270408	-0.411908	2.27549	-1.31574	-0.715584	-0.810213	-1.24143	-0.747287	-1.20563	-1.26037	-0.523243	-1.13836	-1.31183	-0.678178	-0.446673	-0.600371	-0.778698	-0.929793	-0.679248	-0.619031	-1.06017	-1.19444	-1.21742	-1.23945	-0.753623	-1.44718	-1.01713	-0.82277	-1.1292	-1.04675	-1.30602	-1.28515	-1.09714	-1.31189	-1.06984	-1.45958	-0.639513	-1.13763	-1.14471	-1.05921	-1.17385	-1.0767	-1.13346	-1.40824	-1.338	-1.2848	-1.51365	-1.1197	-1.339	-1.13522	-1.07736	-1.50467	-1.27518	-0.813378	-1.20625	-0.280047	-1.1782	-0.962118	-0.693136	-1.10104	0.139384	1.48644	-0.007104	-0.928062	0.357592	-0.225303	-0.165534	0.460181	-0.182495	-0.160912	-0.230289	-0.55426	-0.596415	-0.340291	-0.137114	-0.359253	-0.316663	-0.918871	1.46819	1.40268	-0.639115	-1.65571	-0.113882	0.744889	-0.806495	-1.28697	0.750881	-1.36449	-1.0808	-0.608788	-0.888946	-1.35729	-1.18981	-1.14722	-1.18812	-0.923839	-1.31687	-1.06662	-0.850445	-0.932578	-0.973941	-1.01177	-1.39001	-1.13543	-1.03357	-1.02141	-1.10767	-1.05109	-1.38844	-0.701618	-1.13294	-1.31016	-1.13537	-1.13653	-0.997931	-1.0495	-1.3583	-1.05537	-1.17823	-1.16722	-1.19901	-1.23544	-1.09743	-1.30355	-1.0072	-0.959981	-1.32362	-0.845704	-0.881135	-1.20998	-0.635824	-0.963795	-1.14649	-0.694034	-1.09363	0.764331	-0.0081855	0.226502	0.488155	0.262013	-0.268394	-0.5431	-0.242885	-1.1476	0.978808	1.53367	-0.927666	-1.68699	-1.18247	-0.656639	-2.03339	1.1337	0.350609	0.653565	0.616028	0.27687	-0.954456	1.28959	-0.594538	0.527332	-0.482948	-0.119598	0.409404	-0.120532	0.092196	-0.2754	-1.03483	0.548371	0.262006	0.0557942	-0.0459168	-0.545519	2.14077	-0.791128	-0.190062	-0.617764	-0.661874	1.71183	1.70266	0.32378	1.11167	-0.861464	0.855219	0.433696	0.255028	-0.160623	0.639973	1.73755	-0.624645	1.24659	-0.751296	-0.603564	0.155988	0.297334	0.204919	0.327785	-0.856613	0.683783	1.49462	-0.663041	0.0261186	-0.181255	-0.680585	0.561519	-0.246994	1.3847	0.753019	-0.737122	0.277763	-1.50903	0.424771	-1.16952	0.969093	0.770868	-1.08661	-0.558467	-0.537639	0.0976037	-0.263489	-0.332697	-0.332549	-0.0604741	-0.340226	-0.402367	-0.703896	-0.67018	-0.0870895	-0.25824	-0.659061	-0.600293	0.913021	-0.527818	2.05952	0.726167	-0.521127	-0.919848	-1.06263	-0.263696	0.97828	-0.772564	0.379787	-0.644743	-0.495292	1.05895	0.464224	-0.780223	-1.30334	-0.596829	1.17301	0.894173	0.365511	0.444082	0.636469	-1.32023	-2.3763	-1.96729	-1.83275	-1.16379	-1.96845	-1.6274	-0.442321	-0.372349	0.673318	-0.854503	0.137589	-0.596822	0.658054	-2.07581	1.11483	0.535818	0.36041	-0.330909	-0.543564	-0.70055	-0.127817	-0.857427	-0.646132	1.51238	-0.940064	0.932615	-2.22459	-1.96274	-1.7977	-0.0839573	-1.56264	-1.84267	-1.8049	-1.76441	-2.11706	-1.71252	-0.673113	1.02106	1.14266	0.666336	2.36724	1.57828	-0.969004	0.757991	-0.232988	-0.507126	-0.258552	-0.336921	-0.784154	-1.02456	-0.793623	-0.736582	0.310465	-0.239441	1.10499	0.47945	0.559717	0.0050141	0.106009	-2.12548	-1.50168	-1.17091	0.838225	0.803485	-0.608726	-0.279251	-0.191998	-0.853922	0.429758	1.02533	0.624489	-1.06231	-0.943736	-0.669438	0.224582	-0.0183868	0.698265	-0.216266	-0.690217	-0.354739	0.717499	-0.624587	-1.84319	0.159653	-0.474686	-0.271901	-0.210527	-0.669291	-0.545086	-0.594827	-0.0422289	-0.318065	-0.343728	-0.423503	-0.716375	0.989264	0.253363	-0.769605	-0.467754	0.520891	-0.541049	0.229465	0.0264589	1.80641	-0.107208	0.146605	1.00805	-0.123834	1.2606	1.47456	0.988928	-0.134611	1.36802	-0.868222	-0.514924	-1.54128	-0.257308	-0.952605	-1.40323	-1.07807	-0.417521	-0.566813	0.11755	-0.856773	-0.755418	-1.06264	-1.45191	0.284083	-0.026158	0.739445	1.10118	-0.885351	-1.76922	-0.783134	-1.79784	-1.87404	0.183357	-0.1924	-1.48112	-0.141479	-0.315651	-0.624431	0.359757	-0.198327	-0.573341	-1.01944	-0.357712	0.945605	-0.967007	0.891162	-0.438501	-0.946182	-0.362412	-0.888038	-0.582888	-0.622136	-0.751895	-0.483065	0.605838	0.978665	1.29071	0.160616	1.43567	1.00275	0.709628	0.872837	-0.159532	0.0913361	-0.027538	-0.0866686	-0.385443	-1.03698	-0.102216	-0.756924	-0.535436	0.586215	-0.748362	-0.893956	-0.741091	-1.12037	-0.850429	-0.387182	-0.290937	0.588799	0.652224	-0.100152	1.80181	1.24647	0.914418	0.44027	1.53576	1.15473	0.960113	0.150514	1.30432	1.41809	1.87575	2.4271	1.51004	1.11673	0.957156	0.760179	-1.13625	0.785267	1.84135	0.0930165	0.658296	0.803487	1.23127	1.71657	1.29946	0.669668	0.736598	0.493889	0.13394	0.895783	0.312982	0.855426	2.21983	-0.647603	-1.20683	-0.229602	-1.03064	-1.1588	-0.683239	0.0451726	-0.772682	-1.18892	-0.396256	0.539576	0.676042	2.24605	0.916102	0.766209	0.481655	1.11735	0.729963	-0.575498	-0.66296	2.12025	0.368811	1.08371	1.33744	0.755823	0.356049	0.345809	-0.117972	0.440283	1.30223	-0.716698	-0.872971	-1.2249	1.29828	0.905639	0.641711	0.713883	2.05591	-0.378665	0.358642	0.929709	1.15376	1.94334	1.71531	2.7098	0.607026	0.595759	1.20061	0.948366	1.1658	1.13381	0.83832	1.36688	1.37039	1.5541	1.42513	1.39884	1.36236	1.27846	1.01444	0.734315	1.52123	0.942404	1.14287	1.18203	1.25412	1.03181	-0.30225	0.675726	0.938105	-1.10145	0.29586	0.78516	0.797915	1.76622	1.19498	0.0148912	-0.631513	1.03868	-0.162788	-0.0182526	-0.351066	-0.754735	-0.362151	-0.30543	0.00128099	-0.767367	0.749258	0.398127	0.399935	0.718609	0.622531	1.51834	0.192494	0.521995	0.849562	0.386994	0.0899194	0.093002	0.202122	0.0373391	0.384148	0.276358	0.233781	0.809998	-0.888728	0.381815	0.231776	1.15088	0.115429	0.945986	0.391943	0.260331	-0.605024	1.13074	1.35739	1.16413	-0.0438975	0.375317	0.0715951	0.166071	-0.936408	1.01554	-0.201298	0.648851	1.32593	0.902973	0.46682	0.878928	2.3134	0.332058	0.740558	0.26861	-0.435172	1.30998	-0.169087	1.42567	0.251574	1.64498	1.07668	0.461651	0.622791	0.653475	0.562136	0.615448	-0.151066	1.80144	0.808125	-0.486027	1.11764	0.190607	0.953897	-0.58134	-0.167233	0.807003	1.03192	1.08814	0.70118	1.18035	0.254862	2.18971	0.882982	0.866195	-0.0266951	0.708808	0.32699	1.31454	0.757321	0.421128	0.974152	-1.3115	0.615601	1.32642	2.50411	0.798954	0.968438	-0.364439	-0.321033	0.49069	0.353993	0.276017	0.368965	0.678834	1.16229	1.76998	-1.48514	-1.12564	-1.26902	-1.34754	-1.45606	-1.07729	-0.942492	-0.762952	-0.149029	1.67024	0.57209	-0.321871	0.0384721	-0.396873	0.636421	0.075104	1.63858	0.887401	-0.916721	1.75553	0.0471799	0.118508	0.535919	-0.0849267	1.17408	0.842429	1.66792	0.685399	0.265065	0.502696	1.89099	-0.0002647	1.75546	0.527348	1.18985	0.674461	1.02001	1.09847	-0.0153512	1.18859	-0.0658064	0.12107	1.79533	2.31592	0.62547	0.985394	0.767928	-0.450382	1.7474	0.128204	-0.230682	-0.324971	1.04695	-0.0053154	1.08936	-0.345767	0.585511	2.05815	1.33166	1.61307	0.71814	0.998367	0.953842	0.977914	1.18669	0.774009	1.70277	1.71944	0.638428	0.455229	2.22657	1.05228	1.22481	0.106934	1.68924	-0.66034	-0.481226	0.227716	-0.55793	-1.07151	-0.752458	1.4206	1.23495	-0.0943479	1.80951	0.194454	0.434717	-0.712376	-0.430064	-0.892605	-0.96542	-0.134783	-0.901401	-0.525073	-0.112988	0.292047	2.6148	-0.756731	0.669702	3.15832	2.30645	0.561081	0.56722	1.39044	0.934568	1.20535	0.839819	1.4236	0.926436	0.613095	0.209535	1.41071	1.2671	0.281637
LBCL_044	HGBL	B	1	Male	61-70	2	Normal	0	0	1	Low	DH	PMR	CMR	Yes	Non-progressor	0.01874	0	0	47.868	0	47.868	102363602	4.84779	0	0.00489704	0.00692352	0.0122911	0.0438595	0.185164	0.452712	0.171678	0.0440158	0.010037	0.00342111	0.00248661	0.00501933	0.0117913	0.0145727	0.0127221	0.00937228	0.00505482	0.94039	0.390759	0.178073	0.172615	0.167073	0.158728	0.179455	0.18756	0.176263	0.17452	0.173664	0.16661	0.170138	0.162625	0.174338	0.175205	0.167807	0.172706	0.171204	0.177359	0.183157	0.171079	0.180428	0.184849	0.170678	0.172541	0.181733	0.17819	0.184984	0.184166	0.176961	0.175532	0.173171	0.174898	0.178212	0.177109	0.173923	0.173921	0.178139	0.174826	0.16275	0.171607	0.178182	0.170714	0.177339	0.169047	0.178712	0.168129	0.168775	0.175441	0.167378	0.169181	0.171379	0.172338	0.162944	0.168326	0.174924	0.168321	0.169442	0.175857	0.179773	0.17272	0.169351	0.183485	0.161964	0.175213	0.16433	0.168547	0.166966	0.156166	0.161097	0.158544	0.175641	0.171053	0.171193	0.162858	0.171324	0.166498	0.169494	0.171094	0.168122	0.1826	0.180166	0.193114	0.182742	0.177437	0.170388	0.166978	0.165735	0.171231	0.159613	0.170081	0.156773	0.16133	0.167479	0.164302	0.15188	0.176096	0.182691	0.178442	0.164318	0.171392	0.176691	0.170254	0.17311	0.180197	0.191856	0.175571	0.172617	0.179739	0.171596	0.178315	0.16617	0.173041	0.171284	0.161706	0.173967	0.177348	0.167075	0.182386	0.169631	0.163733	0.17502	0.172974	0.162199	0.179956	0.178624	0.172649	0.17755	0.173489	0.174722	0.172178	0.171923	0.169447	0.173322	0.17969	0.166525	0.163643	0.168368	0.169711	0.176872	0.168127	0.165057	0.171602	0.172331	0.176865	0.171393	0.171384	0.166124	0.179997	0.180861	0.165029	0.174914	0.17784	0.175898	0.163894	0.172156	0.161788	0.173307	0.162931	0.17323	0.180405	0.185457	0.177556	0.171389	0.184601	0.17651	0.17413	0.169577	0.166362	0.175843	0.173766	0.16761	0.171026	0.15437	0.170418	0.162495	0.170521	0.175104	0.159859	0.171668	0.171669	0.177851	0.16682	0.160508	0.163302	0.172406	0.191517	0.184938	0.16074	0.178763	0.18625	0.167463	0.178613	0.184756	0.176123	0.166398	0.185189	0.183294	0.176667	0.179818	0.174791	0.172123	0.180788	0.168554	0.160964	0.172109	0.172656	0.169503	0.169996	0.161967	0.169424	0.175809	0.16434	0.170973	0.164765	0.206062	0.184079	0.19771	0.198026	0.161557	0.173494	0.178058	0.187249	0.177973	0.185892	0.159821	0.172862	0.166065	0.162066	0.167442	0.171452	0.172677	0.188459	0.174922	0.1692	0.166297	0.16737	0.188806	0.178652	0.171662	0.165261	0.169344	0.176432	0.175288	0.16926	0.179538	0.162305	0.164079	0.158525	0.171472	0.171117	0.184476	0.170882	0.17023	0.177757	0.171494	0.17119	0.163479	0.167743	0.161779	0.168194	0.169175	0.177217	0.172896	0.174429	0.164417	0.174039	0.169492	0.173199	0.156265	0.162366	0.18217	0.173745	0.171078	0.167694	0.163262	0.17163	0.156756	0.178144	0.175402	0.154009	0.17225	0.172084	0.172883	0.175162	0.173125	0.175436	0.170709	0.165552	0.166994	0.165838	0.180754	0.167557	0.161925	0.173968	0.16036	0.167409	0.177269	0.17542	0.162234	0.17745	0.173265	0.170928	0.186634	0.166892	0.174535	0.162086	0.16152	0.174949	0.16965	0.164819	0.173028	0.171562	0.166073	0.175455	0.171698	0.16585	0.181211	0.173054	0.175015	0.162873	0.177501	0.17651	0.172828	0.166711	0.183895	0.172542	0.169894	0.183407	0.165772	0.191052	0.166473	0.154724	0.173807	0.170201	0.162827	0.173679	0.169668	0.180582	0.160787	0.171002	0.167841	0.169605	0.167027	0.170809	0.174962	0.182755	0.1695	0.179085	0.173449	0.169628	0.16241	0.169414	0.168089	0.171409	0.175536	0.167921	0.179912	0.164564	0.17752	0.177341	0.168284	0.179727	0.169785	0.16385	0.17636	0.160218	0.156398	0.160142	0.16737	0.179789	0.166562	0.175508	0.170574	0.178618	0.173662	0.178001	0.171867	0.177152	0.168812	0.182536	0.175896	0.168368	0.177461	0.165668	0.177821	0.170979	0.169094	0.169572	0.158728	0.167716	0.171418	0.17009	0.17371	0.174246	0.167972	0.168367	0.167109	0.165853	0.166226	0.181588	0.17436	0.170466	0.177381	0.180687	0.183327	0.180138	0.188403	0.181061	0.167636	0.170346	0.155075	0.173257	0.166665	0.168057	0.163469	0.177609	0.173672	0.17055	0.165064	0.17908	0.177418	0.182801	0.161273	0.173205	0.167941	0.175034	0.172932	0.174585	0.170322	0.173466	0.167899	0.162089	0.167569	0.176616	0.17291	0.181718	0.158382	0.176947	0.165094	0.186939	0.172586	0.165858	0.17586	0.179891	0.164212	0.171016	0.176264	0.168606	0.175745	0.163253	0.173753	0.18491	0.166412	0.168262	0.168382	0.171569	0.181418	0.172874	0.182556	0.169741	0.174469	0.162363	0.157264	0.163115	0.160065	0.165987	0.167538	0.171726	0.159551	0.163254	0.167209	0.168213	0.166606	0.168884	0.167033	0.167679	0.172798	0.171199	0.170801	0.172274	0.175036	0.177691	0.169203	0.170787	0.177761	0.179172	0.167387	0.153223	0.169528	0.172027	0.174123	0.169574	0.165546	0.177881	0.162481	0.179233	0.163962	0.176098	0.177084	0.16427	0.16664	0.180355	0.170323	0.172212	0.175786	0.171417	0.163677	0.180443	0.176812	0.171632	0.162462	0.531326	1.06949	0.496393	-0.694862	1.78361	0.59876	1.39332	0.917798	1.31062	-0.1961	2.15357	0.413876	-0.188743	-1.87482	-1.13593	-1.08768	-1.80141	-1.6346	-1.07816	-1.04281	-1.04372	-0.86572	0.630754	-0.735685	-0.61298	0.301564	-0.583296	0.142488	0.190681	1.49708	-0.63465	-0.437536	-1.36595	-1.96516	-2.20807	0.79157	-0.195059	-0.177606	-0.306534	0.480421	0.321432	-0.0072623	-0.079184	1.62962	-0.388454	-0.0095503	-0.0392229	-1.9986	-0.390859	-0.346619	0.519798	-0.983199	0.416838	-1.80877	-0.480077	-2.1276	-1.57986	0.218287	0.513259	-1.82128	-1.75769	-2.06302	-1.79907	-1.53317	-1.77936	-1.92286	0.260215	1.70649	-1.65989	0.649065	-0.389446	-0.628204	-0.69019	-0.834043	-0.152286	1.56448	1.41494	-0.800663	-0.875236	0.226608	0.658273	0.559754	-0.260662	0.156996	-0.530014	1.37489	-1.64762	-1.23305	0.248392	0.171479	-1.22278	-1.87044	-2.02961	-1.82902	0.161549	-0.216713	0.036028	-1.32485	0.609981	-0.411662	-0.225964	0.964043	1.12253	-0.112176	-0.379658	-0.431889	0.0888355	-0.0369449	-0.273869	1.11998	1.19192	0.0223428	-1.68299	-0.683272	0.265304	0.756037	1.62259	0.78729	0.762304	0.244552	1.35552	-1.76621	-0.386573	-0.601968	-0.21138	0.282711	-0.0235672	-0.467819	2.35259	-1.08341	-0.519473	-0.305505	-1.02679	-0.483822	-0.914947	-1.00896	-0.281749	-0.795134	-1.05719	-0.50599	-0.172054	-0.37176	-0.635569	-0.639546	-0.28509	-0.394425	-0.781714	-1.03652	-1.0259	-0.774432	-0.424158	-1.11281	-0.804865	-0.588587	-0.811709	-0.706562	-1.04585	-1.09505	-0.8855	-1.04544	-0.937032	-1.19834	-0.332165	-1.02901	-0.867723	-0.857427	-1.07311	-0.855455	-1.0425	-1.12965	-1.12973	-1.06607	-1.27472	-0.908279	-1.06331	-0.853126	-0.82824	-1.25005	-1.20254	-0.577832	-1.09362	0.16385	-1.72863	-1.49364	-0.90925	-0.745485	-0.190447	1.59396	-0.417732	-0.997707	0.0259048	-0.140218	-0.0854109	0.358911	-0.369129	-0.136421	-0.36796	-0.75918	-0.73425	-0.361011	-0.101226	-0.484296	-0.723001	-1.03662	1.55598	1.63212	-0.539933	-1.64256	0.407034	0.896871	-0.688174	-0.835055	0.374241	-0.993605	-0.801252	-0.421265	-0.680175	-0.982956	-0.999337	-0.804435	-0.882497	-0.559541	-1.11723	-0.68673	-0.473821	-0.653858	-0.711977	-0.786517	-1.13783	-0.977191	-0.934429	-0.875067	-0.740547	-0.705119	-1.04076	-0.396619	-1.03768	-1.04181	-0.876764	-1.11331	-0.810004	-0.929472	-1.2949	-1.01248	-1.01003	-0.948956	-1.08366	-1.0304	-0.880133	-1.19241	-0.846661	-0.593006	-0.978281	-0.615904	-0.697456	-1.11133	-0.362795	-0.614537	-0.930311	-0.467564	-0.907459	0.747733	-1.00595	0.354319	-0.125078	0.231905	-0.18526	-0.0204906	0.0805139	-1.62625	0.825001	1.49321	-0.383975	-1.83904	-0.613739	-0.18142	-2.1256	0.660733	-0.221729	0.604623	0.581311	0.249729	-0.634233	1.31337	-0.191661	0.738347	-0.205383	0.268471	0.607661	0.160629	0.444177	0.102185	-0.529782	0.658162	0.31877	0.266403	0.260338	-0.222147	1.98955	-0.610293	0.00360522	-0.222363	-0.330487	1.63406	1.58363	0.394235	1.23446	-0.487742	0.622753	0.667797	0.348399	0.193384	0.922184	1.79369	-0.235717	1.62033	-0.363541	-0.356326	0.342434	0.604912	0.564444	0.503936	-0.580318	1.03756	1.66907	-0.390879	0.269344	0.13479	-0.468023	0.735756	0.204428	1.56208	0.979544	-0.0844853	0.729897	-1.37169	0.0909312	-1.08731	0.823792	0.812424	-1.16181	-0.423364	-0.454933	-0.137635	0.226178	-0.511095	-0.509611	-0.251867	-0.528477	-0.535887	-0.511436	-1.11398	-0.334736	-0.180063	-0.380952	-0.248565	1.07367	-0.455572	2.25672	0.581147	-1.24684	-0.821733	-1.43481	-0.227309	1.08176	-1.0946	0.543333	-0.815298	-0.589779	0.880222	-0.0071099	-1.18791	-1.23438	-0.604361	1.23335	0.903609	-0.349555	0.457921	0.538157	-1.84595	-1.99258	-1.81502	-1.91804	-1.17794	-1.93669	-1.56825	-0.737757	-0.409519	0.587754	-0.524131	-0.528911	-1.14716	0.386669	-1.86714	1.22564	0.602779	0.231259	-1.20827	-0.628795	-0.975025	-0.316453	-0.431831	-0.640566	1.5263	-1.48541	0.453403	-2.0504	-2.10113	-1.7029	-0.187412	-1.67895	-2.33299	-2.0141	-1.53228	-2.16472	-2.06443	-0.52666	1.12664	1.42076	0.649081	2.30697	1.20482	0.0208833	0.652525	-0.479041	0.14026	0.13184	0.095255	-0.714262	-0.936957	-0.669099	-0.88982	0.348304	-0.0535074	1.08103	-0.105987	0.450836	0.0655181	0.366666	-1.75426	-2.12444	-1.32525	0.780615	0.727562	-0.898973	-0.424923	-0.243242	-0.132401	0.108383	0.901146	0.692897	-0.929169	-0.344227	-0.10634	0.345244	0.0858694	0.767926	-0.347159	-0.876609	-0.386707	0.467207	-0.247909	-1.85367	0.13207	-0.614135	-0.230129	-0.353965	-0.850363	-0.150454	-0.62024	-0.192128	-0.599225	0.127127	0.103184	-0.0666881	0.947024	0.062261	-0.674741	-0.579388	0.650954	-0.574307	-0.0899911	-0.212409	1.79034	-0.488138	-0.121895	0.893814	-0.111494	1.14464	2.43675	1.97978	0.576637	2.34274	-0.478411	-0.530159	-0.661827	0.239523	-0.26856	-1.26063	-0.726346	-0.287269	-0.485311	-0.0454334	-0.632574	-0.618908	-0.427926	-1.58649	0.271797	0.346547	0.715921	1.01223	-0.806976	-1.76717	-0.80118	-1.72373	-1.89314	0.447147	-0.344119	-1.86391	-0.737691	-0.0277054	-0.624649	0.40771	-0.0223879	-0.515431	-1.03044	-0.382113	1.46097	-2.06656	0.765149	-0.419315	-1.40547	0.0369584	-1.09528	-0.531815	-0.286367	-0.896621	-0.328168	0.671989	0.759256	1.50854	0.417852	1.39765	0.887625	0.740384	0.632607	-0.194418	-0.152462	-0.172063	-0.0298533	-0.32756	-1.0643	0.0676416	-0.820075	-0.538016	0.924475	-0.793501	-0.946431	-0.531057	-1.07432	-0.924513	-0.464501	-0.319182	0.241913	0.488964	-0.139185	1.65432	1.08983	0.561645	0.225123	1.32563	0.780251	0.718882	-0.0474097	0.690698	1.91432	2.24314	2.80408	1.07207	1.06484	0.699326	0.491431	-1.04668	0.676679	1.56914	0.177529	0.418917	0.4412	1.05922	1.80526	0.956489	0.461408	0.786962	0.482561	0.154819	0.377237	0.14499	0.329739	2.50417	-1.73205	-1.37722	-0.163436	-1.19065	-1.17449	-0.775101	0.215352	-0.875783	-1.35548	-0.425922	0.392006	0.63167	2.88423	1.03274	0.366989	0.0392558	0.720921	0.971688	-1.06302	-0.641245	2.33202	0.379733	1.13904	1.19568	0.658015	-0.251485	-0.160084	-0.276796	0.533009	1.46418	-0.863153	-1.00137	-1.26481	0.723191	0.386485	0.817245	0.255289	2.47101	-0.476888	-0.187611	0.743743	0.849587	1.79366	1.6723	3.4464	0.317224	0.690463	0.865553	0.574851	0.714274	0.635957	0.334117	0.861166	0.877071	1.19033	1.00712	0.865951	0.788314	0.872613	0.53357	0.597201	0.964141	0.364661	0.955399	0.530283	0.939597	0.58602	-0.313666	0.533989	0.999137	-0.867078	-0.012145	0.670776	0.447464	1.44558	0.978487	0.395167	-0.230354	0.791739	0.0479695	0.153016	-0.0616838	-0.26563	-0.198491	-0.118707	0.0790555	-0.44369	0.267478	0.626019	0.738114	0.617069	0.51413	1.50868	0.387795	0.314446	0.379641	0.354053	-0.005043	-0.0540685	0.0623877	-0.200678	0.290404	0.0558436	0.229084	0.314899	-1.67	0.124083	0.147253	1.23691	0.240366	0.679799	0.256433	0.0992821	-1.70056	1.01691	1.07739	0.838472	-0.147503	0.16264	-0.0303775	0.00970914	-1.05291	0.578524	-1.35472	0.660663	1.29851	0.911216	0.472676	0.461085	2.36636	0.215672	0.323738	0.131566	-1.12307	1.17782	-0.18702	1.96327	-0.302167	1.51061	0.807164	0.428454	0.489595	0.497511	0.374828	0.547623	-0.0561468	2.09937	0.939129	-0.541489	1.49946	0.0481127	1.45865	-0.555778	-0.144319	0.778012	0.975333	0.65901	0.706308	1.17487	0.257678	3.00214	2.25892	1.00047	-0.0763632	0.695143	-0.22326	0.890088	0.560648	0.411011	0.621507	-1.2236	0.171002	0.979166	3.17069	0.966371	0.77279	-0.239413	0.109939	0.448203	0.215582	0.152173	0.154155	0.328499	0.829561	1.61336	-1.54825	-1.08578	-1.50618	-1.37935	-1.68386	-1.0653	-0.796103	-0.924895	-0.995849	1.12837	0.30719	-0.0672122	0.010874	-0.490965	0.439497	0.0211758	1.4309	0.862558	-0.705319	1.91849	-0.0758494	0.391504	0.505736	0.248615	0.882105	0.681836	2.68411	0.692595	-0.157072	0.615073	2.52341	-0.0191983	1.71394	0.4996	0.849507	0.438155	0.810397	0.806533	-0.0038044	1.08873	-0.0294131	-0.0104717	1.51947	2.54357	1.11937	1.18214	0.824044	-0.376451	2.12609	0.00172275	-0.298322	-0.382211	1.0283	-0.37446	0.758537	-0.185942	0.380231	2.38235	1.63024	1.84541	0.496554	0.834465	0.495044	0.739218	1.0338	0.684263	1.33998	1.04811	0.466194	0.0843417	2.2835	0.936086	0.640921	-0.0216027	2.87119	-0.693889	-0.55455	0.339979	-0.404747	-0.973947	-0.699945	1.74646	0.986765	-1.2084	2.18296	0.0764426	0.486768	-0.814968	-0.548397	-0.926029	-1.0746	-0.278306	-0.918375	-0.712596	-0.147488	0.33561	2.96422	-1.03703	0.77075	3.344	2.91763	0.478715	0.722547	1.16277	0.536206	0.729419	1.07798	2.03676	1.16948	0.551032	0.176151	1.29298	1.06572	0.455283
LBCL_144	DLBCL	NA	0	Female	71-80	3	Elevated	1	0	3	High	No	not performed	CMR	Yes	Non-progressor	na	na	0	31.5284	0	39.8133	44312466	1.97	0.3698	0.0145131	0.0178018	0.0295988	0.0953685	0.269889	0.419428	0.093453	0.0172488	0.00373812	0.00186599	0.00198116	0.00387051	0.00652995	0.00541674	0.00311746	0.00163776	0.00071301	0.940085	1.7374	0.359423	0.382967	0.38171	0.38044	0.406517	0.412841	0.395607	0.41136	0.417572	0.359849	0.386909	0.359114	0.397203	0.388724	0.378892	0.398877	0.407083	0.404229	0.398065	0.39884	0.390349	0.419517	0.395455	0.393007	0.38816	0.410506	0.42603	0.393916	0.370396	0.391386	0.361694	0.384802	0.381516	0.375039	0.398894	0.400548	0.391073	0.35344	0.344593	0.37477	0.393308	0.361631	0.371682	0.341781	0.377242	0.366099	0.363301	0.401286	0.365894	0.383523	0.372446	0.373897	0.358081	0.378701	0.37307	0.392812	0.37486	0.382305	0.376682	0.358811	0.390835	0.409379	0.380497	0.397137	0.344022	0.381529	0.351454	0.354157	0.344677	0.31759	0.37093	0.379282	0.363064	0.354257	0.346843	0.351568	0.378413	0.376267	0.351884	0.375244	0.396425	0.425191	0.384456	0.374227	0.369241	0.389042	0.351253	0.373037	0.382613	0.365555	0.37024	0.388364	0.372818	0.366403	0.328348	0.358233	0.380297	0.387838	0.351414	0.354224	0.390409	0.361818	0.388802	0.394759	0.408841	0.360271	0.37719	0.387749	0.36703	0.368461	0.354961	0.397363	0.383464	0.351683	0.368186	0.39256	0.33556	0.404815	0.359918	0.345452	0.372695	0.380917	0.342211	0.400046	0.377549	0.400215	0.35252	0.358806	0.378484	0.364909	0.367372	0.348281	0.34868	0.350333	0.356467	0.36911	0.341705	0.350883	0.381176	0.390387	0.380921	0.382361	0.394524	0.395514	0.392625	0.399106	0.388261	0.416767	0.384295	0.37545	0.365504	0.384454	0.38688	0.338337	0.394697	0.340713	0.362666	0.379144	0.396676	0.416646	0.391319	0.402423	0.40555	0.40544	0.381961	0.39744	0.385019	0.402885	0.393521	0.365183	0.366392	0.400176	0.334844	0.386256	0.360253	0.388071	0.392531	0.354573	0.369416	0.367962	0.404609	0.384358	0.367763	0.353379	0.365595	0.405049	0.378234	0.340025	0.387368	0.417304	0.362053	0.408939	0.406261	0.387004	0.363738	0.406462	0.395523	0.3754	0.391439	0.380409	0.375057	0.363702	0.36783	0.356879	0.385214	0.357726	0.362374	0.359752	0.351858	0.391743	0.384006	0.366482	0.37856	0.353451	0.412811	0.406421	0.437367	0.447284	0.312234	0.412616	0.38432	0.409695	0.393978	0.418888	0.338156	0.388761	0.380115	0.367785	0.364662	0.383702	0.394722	0.393674	0.383689	0.395767	0.401706	0.377376	0.431827	0.391762	0.38433	0.360004	0.357521	0.382945	0.360639	0.376528	0.37821	0.358451	0.352254	0.343279	0.388443	0.348821	0.417279	0.377394	0.368937	0.392746	0.369541	0.381384	0.378786	0.401762	0.379563	0.381171	0.37966	0.414751	0.363675	0.375096	0.387837	0.364869	0.398624	0.387623	0.338986	0.351487	0.387959	0.362727	0.33825	0.358587	0.340442	0.40611	0.333095	0.384635	0.375471	0.34148	0.339832	0.357056	0.390814	0.368095	0.404179	0.350119	0.386579	0.389338	0.377913	0.357511	0.412081	0.392843	0.364635	0.370785	0.344218	0.359453	0.404739	0.355388	0.354252	0.393837	0.35013	0.383987	0.407645	0.36753	0.375627	0.370437	0.354699	0.368484	0.355588	0.377133	0.370809	0.374832	0.382075	0.3786	0.393645	0.333939	0.356119	0.353845	0.351074	0.337476	0.376669	0.362773	0.346576	0.361086	0.361305	0.354133	0.367363	0.384541	0.369414	0.408881	0.397458	0.342116	0.376232	0.380504	0.342409	0.40709	0.377539	0.442434	0.388656	0.39396	0.386288	0.38816	0.39682	0.401354	0.398319	0.429048	0.402213	0.382052	0.424442	0.405458	0.385876	0.380647	0.389998	0.38164	0.395014	0.394413	0.387963	0.379741	0.39311	0.378069	0.388371	0.387244	0.387586	0.390894	0.370327	0.354449	0.322515	0.334474	0.360055	0.355437	0.372352	0.381508	0.346727	0.365112	0.382845	0.380946	0.378967	0.398598	0.364892	0.413511	0.363204	0.380882	0.37248	0.376549	0.372312	0.366389	0.368624	0.364961	0.385981	0.370568	0.3821	0.380476	0.372685	0.351394	0.346397	0.382789	0.355841	0.348087	0.357685	0.382347	0.36353	0.395676	0.393404	0.374601	0.376025	0.399617	0.435465	0.384399	0.378425	0.367244	0.362786	0.402335	0.405945	0.38174	0.375738	0.440179	0.379997	0.385457	0.389163	0.418259	0.379431	0.4013	0.372309	0.387945	0.410862	0.409144	0.4058	0.375815	0.398548	0.43001	0.355084	0.363189	0.352118	0.402471	0.371986	0.378569	0.380699	0.372308	0.348526	0.374415	0.362373	0.355854	0.347081	0.360155	0.363679	0.405559	0.349469	0.371832	0.384651	0.356047	0.403341	0.394839	0.36315	0.375071	0.359327	0.395981	0.384699	0.365935	0.386019	0.370786	0.360497	0.331669	0.353999	0.380723	0.341391	0.369505	0.360736	0.383976	0.344752	0.369518	0.364195	0.368665	0.37481	0.380223	0.365569	0.376149	0.383422	0.377573	0.372284	0.395404	0.389668	0.368672	0.373728	0.371318	0.384438	0.391965	0.371782	0.343278	0.369225	0.384677	0.387878	0.338513	0.34041	0.434462	0.354622	0.382379	0.39641	0.364986	0.356558	0.366371	0.337907	0.378791	0.380096	0.36927	0.366907	0.383428	0.351536	0.374233	0.406688	0.389643	0.358553	1.0087	1.30158	0.830725	-0.519124	1.76288	0.797188	1.32684	0.843758	1.1851	0.00732777	1.8723	0.569623	0.067724	-2.34457	-1.03938	-1.09509	-1.57461	-1.46276	-0.894037	-0.98252	-0.906273	-0.761467	0.928798	-0.192506	-0.0419947	0.309188	-0.308539	0.57234	0.335153	1.44517	-1.00993	-0.914051	-1.5806	-2.43881	-2.30232	0.734407	-0.0833135	0.116969	0.110521	0.416152	0.758357	0.619032	0.171456	1.44917	-0.184275	0.0865454	0.146301	-2.36761	-0.285685	-0.055273	0.646217	-0.776707	0.417035	-2.02981	-0.116928	-1.93552	-1.59619	0.0223509	0.283197	-1.55253	-1.54473	-1.90682	-1.67451	-1.46908	-1.73721	-1.81059	0.679166	1.30167	-1.5023	0.568269	-0.127056	-0.267677	-0.763584	-1.53619	0.0421159	1.33864	1.06662	-0.223514	-0.823587	0.260855	0.690074	0.647189	0.363751	0.467924	-0.614998	1.17589	-0.884246	-1.00125	0.262256	-0.0108022	-0.836829	-1.70203	-1.86881	-1.66371	-0.229387	-0.200875	0.528859	-0.780965	0.606133	-0.219219	-0.0646985	1.14873	0.810335	0.18785	-0.097962	-0.191417	0.521749	0.448075	0.385098	1.17488	1.0197	0.564401	-1.59294	-0.463281	0.487467	0.965276	1.40845	0.908644	0.892866	0.224831	1.08846	-1.61986	-0.0252321	-0.122948	-0.0555084	0.251856	0.30278	-0.354041	1.84584	-0.860844	-0.410536	-0.92781	-1.45423	-1.091	-1.39931	-1.52356	-0.841582	-1.37816	-1.5811	-1.07926	-0.72963	-0.984399	-1.15691	-1.28979	-0.91504	-0.867363	-1.29347	-1.43846	-1.45969	-1.33289	-0.984974	-1.69882	-1.3085	-1.16127	-1.45358	-1.29621	-1.62208	-1.48481	-1.37818	-1.54058	-1.32814	-1.69568	-0.896602	-1.45166	-1.44105	-1.42568	-1.4545	-1.4183	-1.41306	-1.58527	-1.6365	-1.66267	-1.74936	-1.39489	-1.57323	-1.33439	-1.31151	-1.70633	-1.54931	-1.13655	-1.49643	0.203699	-1.10444	-1.05993	-0.294325	-0.585265	0.145793	1.40494	0.2911	-0.580183	0.637422	-0.237462	-0.26306	0.491945	-0.0855928	0.295215	0.0401516	-0.163071	-0.376318	0.00166401	0.226745	0.0437484	-0.105307	-0.66539	1.35336	1.44137	-0.274168	-1.55775	0.285892	0.116221	-0.430373	-0.784426	0.786014	-1.50318	-1.31614	-0.865511	-1.26267	-1.57653	-1.46533	-1.41692	-1.43183	-1.10197	-1.52938	-1.34737	-1.04268	-1.29947	-1.32588	-1.33394	-1.5666	-1.33022	-1.34663	-1.294	-1.32856	-1.23927	-1.51519	-1.02966	-1.38233	-1.54719	-1.33953	-1.36803	-1.39844	-1.38654	-1.71121	-1.34045	-1.46526	-1.47631	-1.38198	-1.50132	-1.35546	-1.53778	-1.32364	-1.16168	-1.49441	-1.09898	-1.1905	-1.51317	-0.99841	-1.236	-1.43667	-0.96751	-1.42082	0.68705	-0.380938	0.423624	0.183581	0.492618	-0.0104988	-0.234326	-0.107063	-1.19422	1.03833	1.39753	-0.425687	-1.51262	-0.644023	-0.302314	-1.821	1.07834	0.486049	0.497524	0.511744	0.556794	-0.571854	1.13307	-0.261565	0.612124	-0.253891	0.117514	0.56737	0.0788342	0.276155	-0.0136421	-0.602542	0.591775	0.402177	0.162983	0.303323	-0.284559	1.80649	-0.579789	-0.0218481	-0.250603	-0.42863	1.43895	1.51083	0.373358	1.02176	-0.566875	0.994262	0.495891	0.484136	0.0515378	0.616762	1.56868	-0.309809	1.38079	-0.413299	-0.321225	0.236321	0.431552	0.266755	0.48958	-0.560141	0.903499	1.30951	-0.432522	0.112966	0.0949666	-0.440515	0.577445	0.0310886	1.30311	0.745682	-0.246029	0.690748	-1.77234	0.276533	-1.06561	0.898823	0.737792	-0.803952	-0.275077	-0.296048	0.232948	-0.405402	-0.162551	-0.135272	0.117054	0.0456915	-0.0858452	-0.19353	-0.352622	0.217127	0.0474223	-0.226653	-0.0645103	0.989211	-0.223223	1.84389	0.534068	-0.379059	-0.406	-0.67163	0.0297787	0.904959	-0.510961	0.59108	-0.355493	-0.425635	0.944556	0.199146	-0.765001	-1.11935	-0.548306	1.15865	0.924668	0.121294	0.405113	0.547236	-0.855043	-2.43001	-2.45729	-1.5178	-1.14103	-1.71699	-1.45433	-0.243327	-0.112554	0.656437	-0.887327	-0.150054	-0.534852	0.42255	-1.58224	1.57172	0.989015	0.468656	-0.486249	-0.299718	-0.489077	0.0888862	-0.351495	-0.285225	1.35143	-1.1276	0.575984	-2.35123	-2.50817	-1.61964	-0.272698	-1.53697	-1.8269	-1.97314	-1.51168	-1.85269	-1.74149	-0.723243	1.0447	1.22182	0.568914	1.97884	1.26929	-0.284145	0.664429	0.112157	0.0759943	0.217393	0.173078	-0.510894	-0.536957	-0.301361	-0.3097	0.531148	0.0905416	1.09175	0.440059	0.617583	0.120357	0.315694	-2.04538	-1.55125	-1.17354	0.654068	0.631983	-0.222434	0.072236	0.0802432	-0.297235	0.49446	0.836549	0.589681	-0.749344	-0.502572	-0.279069	0.301307	0.150033	0.718067	0.0849703	-0.392865	-0.022936	0.602334	-0.872035	-1.71569	0.375821	0.0099239	0.130605	0.0686292	-0.26464	0.0732119	-0.111557	0.216511	-0.0844767	-0.383612	-0.0321643	-0.259546	1.09301	0.477143	-0.294744	-0.170778	0.625295	-0.130674	0.345063	0.162915	1.66128	0.147057	0.137942	1.03321	0.274508	1.14862	1.71759	1.40291	0.173708	1.80271	-0.661527	-0.360969	-0.575472	0.045077	-0.932713	-1.68581	-0.800639	0.0580205	-0.139545	0.335565	-0.53214	-0.321226	-0.728974	-1.41764	0.138231	0.365998	0.694319	0.963269	-0.86299	-1.59923	-0.806532	-1.5914	-1.72175	0.342382	-0.0222455	-1.05714	-0.331745	-0.029491	-0.140296	0.599596	-0.0368527	-0.186769	-1.01642	-0.451211	1.19431	-0.884914	0.902388	-0.316658	-0.7811	0.102143	-0.495042	-0.0754426	-0.110995	-0.361892	-0.0097884	0.590407	0.813977	1.35248	0.411907	1.24381	0.723073	0.67775	0.783629	-0.110878	0.0338894	-0.0753774	-0.268193	-0.46122	-1.10849	-0.153367	-0.790367	-0.677327	0.502287	-0.869073	-1.03733	-0.692323	-1.0937	-0.981922	-0.538299	-0.40302	0.638649	0.364057	0.068338	1.71082	1.13547	0.866119	0.485614	1.42529	1.11976	0.958111	0.0167785	1.18154	1.45812	1.87467	2.18771	1.41011	1.09293	0.972541	0.800711	-1.53354	0.572681	1.73885	0.361577	0.406336	0.814855	1.05328	1.62429	1.16317	0.722572	0.743893	0.452581	0.182819	0.808881	0.202747	0.732643	1.99682	-0.861447	-1.48066	-0.281126	-1.31348	-1.40981	-0.973676	0.0118021	-0.923035	-1.4431	-0.506335	0.39117	0.555528	2.3105	0.880693	0.739623	0.444105	0.840757	0.825405	-0.888838	-0.748525	2.06982	0.258558	0.927243	0.963481	0.789744	0.21593	0.199626	-0.313896	0.391771	1.26712	-0.871265	-0.999824	-1.30896	1.18863	0.904253	0.609271	0.631126	1.92886	-0.409274	0.230308	0.712394	1.07134	1.72417	1.52855	2.52398	0.618579	0.734671	1.18679	0.904789	1.13419	1.02002	0.686758	1.3224	1.18523	1.44293	1.31472	1.3643	1.27672	1.26428	0.976128	0.69078	1.42876	0.883292	0.916273	1.11735	1.07875	0.745963	-0.31365	0.528658	0.972154	-1.53909	0.0649434	0.630915	0.817388	1.62577	1.18052	-0.399412	-0.97376	0.480961	-0.381959	-0.18625	-0.620603	-0.809505	-0.587908	-0.650945	-0.33205	-0.99394	0.676985	0.550165	0.532657	0.66317	0.644715	1.54633	0.324269	0.293438	0.775715	0.115672	-0.0254759	0.0669958	0.142144	-0.0047288	0.469712	0.171859	0.333131	0.601452	-1.00376	0.398879	0.369403	1.09349	0.190537	0.915603	0.368582	0.213956	-0.845005	1.0371	1.26775	0.937945	-0.0262004	0.299571	-0.0161952	0.0120381	-1.14407	1.01826	-0.585881	0.634671	1.07196	0.563867	0.355565	0.868775	2.20947	-0.148044	0.701532	-0.376738	-0.897128	1.1314	-0.152666	1.51234	-0.0076205	1.46661	0.905357	0.343726	0.433311	0.606098	0.423075	0.676871	0.0127695	1.6391	0.980401	-0.398749	1.16357	0.218793	1.02612	-0.426004	-0.130684	0.839932	0.964471	0.93865	0.659099	1.15166	0.208756	2.27428	1.32375	0.893932	0.203873	0.643744	0.237789	1.17533	0.778863	0.364831	0.844699	-1.70438	0.623285	1.17619	2.26412	0.805141	0.964695	-0.888061	-0.0328203	0.461063	0.216469	0.205432	0.230005	0.643358	0.973607	1.44017	-2.05047	-1.50839	-1.5966	-1.42957	-1.69673	-1.1047	-1.51477	-0.986175	-0.440075	1.41813	0.361368	-0.573585	-0.0391381	-0.49983	0.552348	-0.0014642	1.49339	0.738932	-1.63197	1.64779	-0.0686777	0.409157	0.290029	0.318607	0.984173	0.818282	1.72292	0.641505	-0.003752	0.431909	1.90924	-0.0821671	1.66912	0.648821	0.891064	0.406891	0.952664	0.940723	-0.0605527	1.08543	-0.0811669	0.221385	1.56141	2.25854	0.879778	0.933551	0.878526	-0.3581	1.74128	0.2285	-0.223817	-0.325827	1.01023	-0.211934	1.02536	-0.741062	0.577691	2.13105	1.26647	1.60027	0.685883	1.0637	0.656712	0.708464	1.00306	0.62731	1.55521	1.51541	0.560005	0.329165	2.02778	0.885813	1.099	-0.164521	1.86902	-0.735481	-0.611058	0.0742978	-0.810969	-0.990879	-0.597515	1.5286	1.08144	-0.478059	1.72947	0.132103	0.362341	-0.903909	-0.641198	-1.02009	-1.19137	-0.339956	-1.06967	-0.687118	-0.172353	0.276646	2.49892	-1.12308	0.664134	3.03252	2.38087	0.657258	0.728224	1.2994	0.721315	1.05828	0.953861	1.60041	1.0238	0.601857	0.377397	1.23667	1.15681	0.293404
LBCL_144	DLBCL	A	1	Female	71-80	3	Elevated	1	0	3	High	No	not performed	CMR	Yes	Non-progressor	na	na	0	31.5284	0	39.8133	21496874	1.00629	0	0.00992716	0.0103984	0.0162686	0.0488534	0.187649	0.436934	0.165483	0.0438557	0.0104057	0.003099	0.00209639	0.00387832	0.00907634	0.0123775	0.0122924	0.00970192	0.00534342	0.933894	0.581143	0.185035	0.198093	0.176499	0.187904	0.202106	0.210335	0.190996	0.196874	0.198223	0.188415	0.191438	0.18506	0.192863	0.185379	0.18895	0.189587	0.182646	0.195001	0.189728	0.199906	0.191851	0.201546	0.189697	0.189529	0.201087	0.207627	0.216702	0.199623	0.188319	0.194209	0.192478	0.189393	0.204861	0.20069	0.190125	0.196309	0.203875	0.184552	0.185851	0.198014	0.191667	0.194492	0.192625	0.186801	0.199304	0.180057	0.198495	0.200538	0.184601	0.194374	0.201795	0.197999	0.184111	0.187145	0.19791	0.187055	0.191406	0.192526	0.200433	0.184464	0.180297	0.195511	0.187834	0.204351	0.185864	0.185083	0.190023	0.187971	0.177162	0.175316	0.184892	0.188085	0.190317	0.18382	0.189294	0.187792	0.193718	0.191306	0.18078	0.201216	0.202514	0.218362	0.19355	0.192279	0.192157	0.186038	0.193633	0.193324	0.186197	0.192995	0.187442	0.18825	0.185615	0.185557	0.177455	0.191942	0.200516	0.199059	0.19211	0.195331	0.195689	0.188962	0.194727	0.198665	0.21227	0.19049	0.193514	0.195843	0.203264	0.192125	0.181006	0.193184	0.186801	0.185051	0.191085	0.202598	0.182039	0.20385	0.187664	0.187975	0.189089	0.198844	0.180214	0.193629	0.20034	0.19366	0.196905	0.194738	0.197374	0.187669	0.201983	0.184602	0.186004	0.193345	0.182238	0.18219	0.186054	0.189239	0.195322	0.189977	0.194516	0.189726	0.192117	0.197569	0.198099	0.202192	0.19113	0.206045	0.199619	0.194968	0.190321	0.193978	0.191842	0.177793	0.195348	0.190169	0.179835	0.184199	0.205668	0.195811	0.199689	0.197855	0.191214	0.205515	0.18936	0.196268	0.192833	0.181701	0.181162	0.187306	0.19314	0.199826	0.17883	0.19058	0.188161	0.186919	0.201069	0.185526	0.182718	0.189541	0.204626	0.191772	0.181248	0.181203	0.186336	0.209002	0.197434	0.17408	0.205609	0.207675	0.194536	0.19548	0.212703	0.19434	0.195163	0.209998	0.204677	0.189987	0.205161	0.199438	0.199873	0.195079	0.176597	0.186343	0.196312	0.194188	0.186552	0.187475	0.177085	0.190187	0.189297	0.184854	0.193154	0.186237	0.224714	0.20556	0.217052	0.230341	0.177869	0.195176	0.186499	0.200319	0.212793	0.213148	0.177216	0.196341	0.187047	0.186904	0.183611	0.195342	0.194961	0.208547	0.187074	0.199664	0.195194	0.184154	0.215049	0.194759	0.193882	0.188262	0.195537	0.195877	0.192256	0.195038	0.197419	0.178046	0.180351	0.180454	0.184588	0.184619	0.201836	0.189942	0.19003	0.192065	0.178644	0.188465	0.192338	0.196689	0.198556	0.203678	0.18241	0.195015	0.187247	0.19031	0.19863	0.192845	0.196431	0.191864	0.174444	0.188676	0.209395	0.193966	0.183302	0.194369	0.183279	0.204239	0.173611	0.195177	0.192273	0.177015	0.183697	0.192278	0.197242	0.19181	0.209124	0.190706	0.196305	0.19969	0.186248	0.179	0.203618	0.19105	0.176132	0.1948	0.188383	0.190874	0.201819	0.18583	0.184492	0.197866	0.195032	0.191173	0.21123	0.189997	0.19091	0.185855	0.189933	0.201559	0.19652	0.200218	0.191114	0.197249	0.192587	0.18812	0.209051	0.178382	0.184125	0.187912	0.196398	0.187392	0.220821	0.192433	0.194837	0.201303	0.204124	0.192974	0.19386	0.211338	0.196308	0.216453	0.187987	0.178229	0.19322	0.189749	0.185258	0.191953	0.194219	0.197948	0.184185	0.191278	0.187842	0.180382	0.197654	0.202706	0.188163	0.206277	0.187516	0.184129	0.202376	0.193218	0.18662	0.19923	0.195385	0.19289	0.189111	0.188837	0.192868	0.19337	0.194815	0.185679	0.188615	0.192153	0.188145	0.192113	0.198264	0.184973	0.178667	0.183305	0.183473	0.184882	0.193614	0.20125	0.195786	0.19579	0.191947	0.207683	0.185718	0.209597	0.196168	0.199008	0.194598	0.195807	0.196447	0.187022	0.189991	0.197104	0.191873	0.186429	0.188676	0.187706	0.198838	0.193411	0.192541	0.189656	0.18597	0.1877	0.200078	0.183628	0.200502	0.203669	0.197268	0.202051	0.198737	0.20268	0.198016	0.210226	0.214565	0.21437	0.197084	0.194913	0.197211	0.204812	0.186629	0.190694	0.188716	0.192928	0.187454	0.185115	0.192806	0.207558	0.202299	0.182577	0.184568	0.188967	0.191457	0.201031	0.193555	0.193468	0.196235	0.193441	0.183803	0.178655	0.18088	0.204451	0.1957	0.19555	0.1803	0.18413	0.181366	0.211885	0.191665	0.184365	0.190463	0.196539	0.193534	0.1992	0.187392	0.193693	0.200222	0.183398	0.186705	0.202923	0.191039	0.190418	0.182873	0.194839	0.202028	0.18773	0.195831	0.196472	0.184095	0.183187	0.181646	0.188561	0.181926	0.188978	0.18767	0.196918	0.181633	0.191744	0.181926	0.19013	0.190089	0.190191	0.194089	0.193147	0.18409	0.199013	0.187408	0.195857	0.193449	0.197199	0.194436	0.197026	0.194432	0.20303	0.188481	0.186627	0.192085	0.188028	0.1943	0.188212	0.179166	0.199484	0.186429	0.20261	0.192548	0.190174	0.196667	0.182169	0.187596	0.195574	0.191194	0.187063	0.182448	0.195331	0.184488	0.184612	0.215306	0.192018	0.18569	0.704816	1.08378	0.624538	-0.69101	1.77361	0.777441	1.30191	0.904334	1.23621	-0.151431	1.98951	0.439851	-0.199726	-1.93287	-1.18276	-1.12115	-1.90303	-1.72652	-1.11529	-1.18032	-1.09735	-0.904663	0.642166	-0.783426	-0.544445	0.223412	-0.476426	0.236487	0.306805	1.33774	-0.604152	-0.474168	-1.48321	-2.06737	-2.23338	0.7762	-0.0615339	-0.119524	-0.284268	0.540479	0.573282	0.292432	-0.176125	1.55662	-0.407444	-0.117601	-0.0755248	-2.1016	-0.346791	-0.387448	0.399367	-0.930646	0.50898	-1.835	-0.566604	-2.16138	-1.64734	0.156394	0.42966	-1.83531	-1.79701	-2.14503	-1.8497	-1.52131	-1.80655	-2.01449	0.486832	1.69041	-1.66905	0.625358	-0.580288	-0.510757	-0.642651	-0.959784	-0.255897	1.38697	1.19389	-0.717912	-0.788518	0.141702	0.80184	0.704068	0.04115	0.190907	-0.532519	1.40592	-1.80844	-1.22843	0.167792	0.124098	-1.12189	-1.88197	-2.06071	-1.92709	-0.207853	-0.262239	0.177723	-1.28898	0.629331	-0.520815	-0.150886	0.935011	0.914716	-0.109451	-0.444613	-0.386912	0.292543	0.160538	0.0570526	0.996302	1.10451	0.21738	-1.65529	-0.57674	0.330652	0.966335	1.46784	0.775803	0.704087	0.227296	1.18996	-1.87045	-0.472394	-0.667902	-0.24803	0.276034	0.295085	-0.385896	2.07539	-1.03403	-0.369953	-0.360484	-1.02751	-0.53176	-1.01767	-1.10877	-0.394258	-1.0081	-1.072	-0.547165	-0.235278	-0.42553	-0.558408	-0.684378	-0.485022	-0.514247	-0.847125	-1.08667	-1.06353	-0.888916	-0.50813	-1.20802	-0.813815	-0.666264	-0.915129	-0.750285	-1.11051	-1.15532	-0.883895	-1.14159	-0.975584	-1.20712	-0.300845	-0.957231	-0.89688	-0.899163	-1.03838	-0.935258	-1.05312	-1.13586	-1.17092	-1.08273	-1.3164	-0.95351	-1.12032	-0.889473	-0.849013	-1.30507	-1.16043	-0.669582	-1.02512	0.171337	-1.80768	-1.57704	-0.733643	-0.63625	-0.0909385	1.64349	-0.214561	-0.95747	0.308322	-0.0070728	-0.0241908	0.368907	-0.264149	-0.0954946	-0.388936	-0.919226	-0.677268	-0.362078	-0.190375	-0.406675	-0.820675	-0.776023	1.46172	1.54356	-0.522276	-1.63003	0.169137	0.366345	-0.550213	-0.836385	0.534236	-1.02146	-0.82516	-0.582103	-0.708527	-1.0617	-1.01484	-0.896745	-0.942381	-0.642065	-1.12789	-0.883109	-0.600472	-0.79598	-0.816581	-0.860634	-1.12335	-0.947106	-0.951749	-0.942879	-0.818937	-0.729208	-1.07269	-0.457372	-1.04074	-1.13761	-0.886222	-0.972536	-0.955034	-0.905535	-1.32345	-0.978802	-1.08678	-1.0149	-0.959151	-1.02401	-0.960782	-1.20155	-0.906343	-0.777435	-1.01885	-0.65399	-0.774681	-1.1053	-0.466707	-0.737168	-0.942764	-0.534786	-1.01832	0.687429	-1.33279	0.259448	-0.409406	0.241837	-0.201661	-0.0388354	0.00886848	-1.6487	0.836027	1.29967	-0.334103	-1.83921	-0.615497	-0.188891	-2.10673	0.801629	0.0625848	0.529088	0.494471	0.353069	-0.645718	1.15277	-0.166514	0.663472	-0.204918	0.155176	0.666066	0.133799	0.354187	0.0821873	-0.595166	0.703848	0.347677	0.242173	0.353163	-0.232793	1.93065	-0.503859	0.0551334	-0.19911	-0.344172	1.66954	1.54371	0.417426	1.09765	-0.508904	0.895138	0.559479	0.420696	0.14659	0.78546	1.49649	-0.336733	1.44178	-0.409675	-0.321994	0.271136	0.538006	0.301046	0.547974	-0.617984	0.826897	1.35093	-0.495792	0.184485	0.13606	-0.535667	0.679385	0.0840807	1.31769	0.939608	-0.232947	0.560551	-1.51689	0.165405	-1.1321	0.804065	0.781149	-1.10099	-0.515765	-0.618848	-0.045331	0.179787	-0.3117	-0.526388	-0.139045	-0.447894	-0.474372	-0.621749	-0.925631	-0.271699	-0.275239	-0.57555	-0.519715	0.939121	-0.34689	1.99277	0.460662	-1.28787	-0.984375	-1.38094	-0.268765	0.984411	-0.999406	0.491604	-0.735399	-0.757113	0.720245	-0.239498	-1.25514	-1.28113	-0.553949	1.22783	0.889203	-0.447278	0.31467	0.546262	-1.47285	-2.1173	-2.03155	-1.92894	-1.22843	-1.85473	-1.61887	-0.754143	-0.474266	0.710445	-0.570603	-0.789931	-1.24251	0.317462	-2.2502	1.46169	0.93075	0.385333	-1.18347	-0.603185	-0.85055	-0.257016	-0.534251	-0.479033	1.45687	-1.58449	0.334668	-2.20651	-2.22666	-1.72689	-0.167292	-1.6589	-2.49039	-2.10479	-1.5812	-2.21237	-2.10055	-0.531285	0.979111	1.25388	0.632007	2.1206	1.29826	-0.190462	0.718898	-0.453902	-0.0197765	0.165926	0.0414967	-0.5748	-0.808411	-0.552923	-0.846206	0.363389	0.171174	0.927611	0.165441	0.443951	0.0611291	0.256491	-1.84779	-2.23024	-1.44517	0.673217	0.639546	-0.820602	-0.441275	-0.27751	-0.317895	-0.127855	0.915204	0.66642	-0.872043	-0.405989	-0.149258	0.435438	0.160863	0.62671	-0.374433	-0.878897	-0.365378	0.524085	-0.464559	-1.89362	0.0208813	-0.553268	-0.153129	-0.372328	-0.69032	-0.290392	-0.7373	-0.101864	-0.533907	-0.179544	0.141435	-0.102043	0.903544	0.172751	-0.854972	-0.651731	0.567595	-0.523838	-0.0120776	-0.156116	1.76665	-0.192587	-0.166254	0.887001	0.143938	1.10087	2.04686	1.70674	0.115219	2.10174	-0.594854	-0.471062	-0.55517	0.0685963	-0.361734	-1.37415	-0.851732	-0.240597	-0.482559	0.132819	-0.577146	-0.489027	-0.553784	-1.65644	0.257114	0.311743	0.595307	0.926121	-0.786713	-1.74623	-0.854538	-1.75526	-1.91589	0.349948	-0.428383	-1.94981	-0.938001	-0.0378818	-0.514888	0.466925	0.104545	-0.545982	-1.03459	-0.364402	1.36635	-2.54108	0.785361	-0.533954	-1.42495	-0.197695	-1.1803	-0.676809	-0.273032	-0.874638	-0.368045	0.543145	0.752383	1.45553	0.35091	1.27942	0.872033	0.764116	0.744946	0.0430437	0.0188289	0.0235007	-0.077298	-0.359416	-1.03931	-0.0611009	-0.796984	-0.49069	0.721058	-0.79013	-0.927528	-0.607488	-1.09732	-0.950675	-0.445414	-0.397389	0.413327	0.561733	-0.168759	1.68416	1.15202	0.709489	0.384435	1.33678	0.936	0.80971	0.0126347	0.923504	1.69922	2.1195	2.61671	1.34265	1.1457	0.948084	0.767595	-1.04235	0.728887	1.54375	0.34315	0.728889	0.707328	1.08216	1.79108	1.07332	0.582569	0.890118	0.495959	0.282097	0.556802	0.418619	0.483838	2.276	-2.03095	-1.34772	-0.312098	-1.22742	-1.17456	-0.761338	0.0684705	-0.846802	-1.36072	-0.476704	0.544815	0.683349	2.52477	1.05964	0.567569	0.112996	0.869609	0.82534	-1.00086	-0.565433	2.23724	0.472782	1.162	1.13904	0.785654	-0.0040403	0.0539601	-0.319803	0.556685	1.36467	-0.888062	-1.0675	-1.3228	0.977201	0.640383	0.986144	0.423563	2.41939	-0.301577	-0.073259	0.723708	0.916272	1.82097	1.58373	2.97444	0.659279	0.640969	0.99512	0.667718	0.957628	0.803744	0.481563	1.1411	1.15451	1.26853	1.1659	1.16653	1.11988	1.11916	0.684498	0.645683	1.22581	0.571426	1.00031	0.85647	1.0149	0.754703	-0.194108	0.694378	0.791934	-0.890489	0.0540061	0.85633	0.600226	1.46066	1.03194	0.321101	-0.292238	0.860811	0.03087	0.0978083	0.0903838	-0.241843	-0.23623	-0.150163	0.125448	-0.337419	0.479083	0.76809	0.797952	0.640127	0.580692	1.67118	0.610574	0.542081	0.571183	0.508013	0.025086	0.0469096	0.110023	-0.037923	0.285421	0.204342	0.228933	0.529371	-1.55869	0.26464	0.300437	1.1431	0.328801	0.740725	0.328879	0.21752	-2.08638	0.990134	1.08726	0.970568	-0.0631248	0.279245	0.00160555	0.151156	-1.09599	0.875946	-1.52893	0.743369	1.3138	0.910702	0.548194	0.693482	2.44956	0.221779	0.509437	0.121387	-1.33008	1.163	0.0111376	1.7962	-0.0424854	1.61384	1.00682	0.658273	0.664437	0.572642	0.419985	0.618671	-0.0168865	1.97843	0.933483	-0.334195	1.28639	0.24473	1.24913	-0.507584	-0.0761571	0.826488	1.01472	0.793148	0.68547	1.19727	0.243536	2.60434	2.02294	0.828891	0.127286	0.620659	0.0570223	1.12801	0.607219	0.527463	0.594255	-1.19248	0.356317	1.26613	2.89929	1.04425	0.895839	-0.268943	-0.0705958	0.569472	0.249574	0.241609	0.227245	0.579803	0.965469	1.54145	-1.54038	-1.02084	-1.51374	-1.3713	-1.71853	-1.1144	-0.911145	-0.931538	-1.17928	1.2669	0.371809	-0.101315	0.149191	-0.286363	0.727939	0.157121	1.48458	0.956966	-0.772765	1.78478	0.0424944	0.333209	0.492817	0.321805	1.0025	0.695763	2.14993	0.587264	-0.0551421	0.632979	2.23201	0.123876	1.71828	0.479416	0.945139	0.518135	0.917825	0.975973	0.097337	1.13377	0.100102	0.155197	1.60005	2.36253	0.941003	1.17149	0.86128	-0.271876	1.8599	0.202649	-0.224586	-0.266077	0.992188	-0.26053	0.919703	-0.273325	0.481317	2.28271	1.41177	1.65288	0.687211	0.994754	0.642548	0.779261	1.06938	0.837725	1.43492	1.29724	0.553296	0.252221	2.22969	0.980224	1.07736	0.0161013	2.30915	-0.706281	-0.547305	0.241202	-0.382269	-0.95594	-0.620146	1.72081	0.96662	-1.37425	1.95484	0.187425	0.542988	-0.831063	-0.571376	-0.987149	-1.03289	-0.381131	-0.92823	-0.722176	-0.0813374	0.46091	2.64868	-0.905183	0.74155	3.19733	2.68051	0.737473	0.702995	1.28453	0.552786	0.882453	0.903225	1.78241	1.09453	0.632768	0.158471	1.24592	1.09002	0.561187
LBCL_055	HGBL	B	1	Female	61-70	4	Elevated	0	2	4	High	DH	PMR	PMD	No	Progressor	0.0300356	0	1	5.52323	0	51.32	69621296	3.2526	0	0.00991988	0.0114731	0.0176571	0.056558	0.201824	0.426279	0.15407	0.0402309	0.00994444	0.00339151	0.00238737	0.00483761	0.0111749	0.0134412	0.011579	0.00865239	0.00465003	0.928943	1.73634	0.205568	0.219153	0.208597	0.210423	0.231995	0.23255	0.222597	0.220492	0.224262	0.217471	0.224191	0.213192	0.224268	0.229797	0.218234	0.22697	0.21078	0.230003	0.223898	0.237414	0.229458	0.240468	0.222893	0.230328	0.249212	0.229473	0.242751	0.239361	0.219619	0.230851	0.22343	0.222519	0.227576	0.218479	0.22023	0.221199	0.233871	0.220679	0.210055	0.206867	0.227238	0.219208	0.221965	0.215437	0.227362	0.210495	0.234172	0.218431	0.218131	0.212683	0.225141	0.215541	0.212093	0.214596	0.226309	0.221591	0.223634	0.227603	0.234098	0.216606	0.210451	0.22786	0.21754	0.232784	0.218362	0.219677	0.208786	0.213324	0.209375	0.20308	0.231366	0.218785	0.213002	0.220874	0.221944	0.229839	0.216587	0.220247	0.216081	0.23269	0.236099	0.251096	0.216881	0.223774	0.220115	0.225616	0.2222	0.230977	0.218878	0.221026	0.214363	0.213205	0.218948	0.214898	0.19872	0.215735	0.22778	0.230602	0.220221	0.222406	0.226227	0.223773	0.228167	0.236385	0.249657	0.216458	0.220025	0.227358	0.221077	0.214089	0.218395	0.220391	0.226067	0.218497	0.223241	0.230927	0.208382	0.227551	0.220417	0.213052	0.229717	0.214336	0.217723	0.223933	0.231447	0.225529	0.225144	0.212631	0.229107	0.217368	0.220968	0.214039	0.225615	0.221525	0.217063	0.221002	0.220443	0.210046	0.222603	0.219072	0.21527	0.216692	0.220864	0.223161	0.217347	0.218971	0.22583	0.230967	0.228153	0.21867	0.222147	0.228585	0.2186	0.205908	0.221168	0.214666	0.224749	0.218149	0.226973	0.226756	0.231022	0.226664	0.228381	0.228396	0.225658	0.224758	0.21406	0.217245	0.232788	0.218061	0.216434	0.234272	0.207493	0.229489	0.213354	0.221452	0.226093	0.213599	0.230563	0.227657	0.233102	0.219434	0.217279	0.219626	0.224757	0.237652	0.224013	0.208986	0.220785	0.237869	0.215844	0.23532	0.232225	0.223358	0.224061	0.227558	0.238477	0.220025	0.236797	0.222411	0.218933	0.213105	0.213345	0.214644	0.210087	0.214864	0.214592	0.217645	0.213829	0.213955	0.2184	0.214764	0.214211	0.218482	0.256456	0.245847	0.250527	0.242956	0.203584	0.241903	0.234711	0.245452	0.236623	0.238759	0.213049	0.218585	0.214534	0.211689	0.21911	0.227231	0.230168	0.23423	0.222664	0.218059	0.221515	0.218994	0.230702	0.229927	0.225054	0.218618	0.216345	0.220886	0.211774	0.21167	0.227726	0.205045	0.220626	0.210156	0.214785	0.210835	0.22426	0.212545	0.227842	0.221269	0.213355	0.227545	0.229394	0.224608	0.209537	0.21973	0.22289	0.22023	0.214061	0.227098	0.218628	0.223204	0.223086	0.230549	0.20679	0.220136	0.242181	0.22623	0.222063	0.215611	0.211188	0.228495	0.206575	0.223737	0.225143	0.205263	0.206148	0.211181	0.225872	0.221705	0.227375	0.210388	0.21739	0.229016	0.220216	0.216345	0.236033	0.215387	0.198419	0.213128	0.214596	0.215197	0.219971	0.216948	0.216267	0.221579	0.226427	0.218009	0.239664	0.222207	0.212807	0.207555	0.210523	0.224387	0.228265	0.230589	0.226317	0.218998	0.218719	0.223115	0.230839	0.207661	0.224226	0.212839	0.222693	0.220833	0.238012	0.226418	0.230448	0.224968	0.231019	0.22742	0.214166	0.228138	0.212044	0.248305	0.215797	0.205081	0.221556	0.216815	0.21689	0.227631	0.23483	0.228955	0.208249	0.219935	0.222332	0.230217	0.228091	0.221303	0.214344	0.228624	0.224513	0.219705	0.22556	0.224472	0.220119	0.225522	0.22167	0.222757	0.219171	0.226095	0.213352	0.222496	0.21448	0.220448	0.217411	0.215217	0.217066	0.214563	0.229226	0.226327	0.208031	0.216741	0.21883	0.217388	0.218351	0.218435	0.218108	0.212794	0.209856	0.228347	0.224012	0.229217	0.217436	0.236205	0.225242	0.218	0.225979	0.2252	0.226724	0.233292	0.224234	0.213983	0.217629	0.218302	0.225369	0.225495	0.217512	0.217209	0.220015	0.206621	0.211566	0.210094	0.20831	0.229117	0.216883	0.225828	0.218161	0.22734	0.227098	0.24086	0.243659	0.230579	0.225229	0.215289	0.221858	0.217482	0.213761	0.230846	0.222829	0.223728	0.217365	0.221892	0.220017	0.237954	0.224566	0.215142	0.222856	0.213748	0.224593	0.235936	0.234489	0.216833	0.219783	0.227205	0.209769	0.218338	0.209633	0.228965	0.219071	0.229448	0.216673	0.226227	0.211551	0.235968	0.220586	0.204846	0.217676	0.231979	0.218905	0.239775	0.219443	0.22691	0.217163	0.216472	0.226803	0.228541	0.219191	0.211474	0.214477	0.216925	0.224179	0.220945	0.226298	0.214232	0.212239	0.208276	0.202686	0.208732	0.21545	0.221585	0.209118	0.223486	0.220037	0.233493	0.222594	0.221363	0.218473	0.226437	0.218733	0.208522	0.216521	0.219163	0.22312	0.221517	0.226566	0.226376	0.218135	0.211293	0.225538	0.218706	0.217982	0.209457	0.220563	0.216425	0.225172	0.218771	0.210691	0.219709	0.225699	0.232474	0.220812	0.219582	0.209078	0.215977	0.214387	0.224544	0.219961	0.217007	0.208279	0.218035	0.217552	0.221047	0.223609	0.226721	0.215896	0.697083	1.15291	0.558209	-0.771378	1.72529	0.654364	1.13116	0.908835	1.18412	-0.0942185	1.91235	0.232855	-0.187478	-1.73105	-1.06939	-1.05501	-1.75236	-1.55856	-0.87854	-0.962217	-0.834785	-0.76136	0.678848	-0.493961	-0.343463	0.243432	-0.555506	0.211711	0.0223857	1.29403	-0.667788	-0.555802	-1.33243	-1.77426	-2.01614	0.762542	-0.349957	-0.218634	-0.0466994	0.303881	0.370623	0.0868004	0.0081324	1.47212	-0.280026	0.261652	0.0506126	-1.93174	-0.472606	-0.328887	0.418824	-1.08325	0.206641	-1.75988	-0.510937	-2.04977	-1.47813	0.0589075	0.319656	-1.71777	-1.68863	-1.97441	-1.77013	-1.75794	-1.80934	-1.94271	0.41967	1.51286	-1.60345	0.563328	-0.261749	-0.740838	-1.00697	-0.900014	-0.146294	1.23627	0.978847	-0.679179	-1.21038	0.0916149	0.617853	0.484197	-0.112216	0.294629	-0.708456	1.17721	-1.2093	-1.04121	0.241222	-0.126362	-1.20015	-1.81565	-1.88147	-1.84537	-0.118042	-0.617144	0.317664	-1.51272	0.525395	-0.219871	0.0943851	0.958631	0.864167	0.0139601	-0.263075	-0.460999	0.374393	0.200432	-0.0525622	0.997091	0.959696	0.10309	-1.71338	-0.995027	0.415706	0.795411	1.53518	0.724114	0.674729	0.156771	1.12575	-1.85167	-0.230864	-0.462742	-0.258345	0.0901325	-0.0478697	-0.644116	2.02095	-1.09948	-0.766667	-0.372255	-1.01815	-0.578656	-0.931771	-1.04531	-0.354171	-0.876968	-1.10675	-0.523143	-0.155157	-0.486652	-0.623742	-0.634243	-0.381259	-0.49059	-0.822271	-1.04973	-1.0171	-0.852379	-0.496022	-1.15489	-0.800527	-0.547129	-0.86783	-0.761195	-1.14433	-1.13701	-0.868192	-1.09087	-0.906476	-1.14515	-0.321113	-0.999792	-0.897277	-0.837415	-1.03466	-0.886075	-1.05207	-1.18727	-1.14877	-1.0763	-1.30963	-0.855441	-1.03411	-0.940059	-0.843739	-1.27917	-1.1482	-0.633287	-1.0557	0.247537	-1.50711	-1.18988	-0.780094	-0.89943	-0.30187	1.51658	-0.225642	-1.18741	0.211507	-0.191191	-0.175228	0.047253	-0.348934	0.196551	-0.162905	-0.312061	-0.614229	-0.0893416	0.239862	-0.199447	-0.220954	-1.00433	1.26952	1.32274	-0.58482	-1.50452	0.505941	-0.502733	-0.93932	-1.04893	0.446374	-0.99322	-0.877862	-0.359057	-0.735843	-1.14809	-1.01005	-0.893939	-0.856072	-0.589229	-1.10897	-0.8185	-0.5817	-0.772104	-0.712087	-0.910426	-1.1085	-0.894974	-1.02657	-0.894132	-0.732313	-0.766667	-1.08814	-0.365996	-1.0137	-1.09402	-0.905822	-1.08363	-0.799144	-0.891249	-1.2831	-0.993541	-1.06612	-0.978888	-0.940355	-0.998351	-0.955209	-1.20413	-0.905239	-0.685962	-1.02028	-0.632232	-0.703519	-1.04768	-0.407901	-0.764309	-0.945563	-0.537076	-0.94585	0.760077	-0.636511	0.191988	0.0522614	0.369268	-0.0671457	0.00187293	0.017116	-1.65889	0.920481	1.17608	-0.339619	-1.87331	-0.86555	-0.50418	-2.11047	0.734963	-0.0258046	0.483683	0.58624	0.370021	-0.761448	1.01029	-0.275866	0.53314	-0.26472	0.121216	0.508018	-0.0785676	0.499371	-0.0646213	-0.604298	0.663346	0.177376	0.232056	0.166426	-0.474698	1.69002	-0.712004	-0.0824676	-0.294257	-0.523424	1.51511	1.26414	0.30168	1.01757	-0.616605	0.728458	0.555778	0.41348	-0.0975953	0.798229	1.4502	-0.576929	1.29258	-0.431914	-0.41696	0.0847163	0.648936	0.32317	0.415049	-0.696825	0.922823	1.39308	-0.540577	0.130576	-0.0967536	-0.582321	0.707239	0.0327937	1.32611	0.759221	-0.312831	0.689439	-1.401	-0.050524	-1.01673	0.515776	0.655132	-0.855672	-0.41724	-0.311445	-0.0458807	0.218241	-0.442599	-0.342564	-0.154546	-0.257276	-0.523327	-0.576421	-0.849717	-0.0854636	-0.211558	-0.480127	-0.115491	0.779248	-0.508636	1.80354	0.423735	-0.789673	-0.503422	-1.15347	-0.0771472	0.968396	-0.91235	0.243658	-1.10738	-0.441202	0.737446	0.0154582	-0.968961	-1.35517	-0.632729	1.06364	0.802943	-0.241242	0.403487	0.509622	-1.95743	-1.88146	-1.76814	-1.7675	-1.19	-1.87024	-1.56348	-0.427074	-0.456135	0.492977	-0.743116	-0.23373	-0.944129	0.451364	-1.72499	1.55525	0.823022	0.321726	-1.00482	-0.456925	-0.834529	-0.238851	-0.350515	-0.533303	1.33535	-1.25711	0.596003	-1.98495	-1.95356	-1.7954	-0.371126	-1.71006	-2.00202	-1.93654	-1.69101	-2.18216	-1.92143	-0.358618	0.787336	1.14797	0.412931	2.03894	1.16806	-0.232818	0.600787	-0.363092	0.19248	0.343975	0.154324	-0.669118	-0.933835	-0.567077	-0.618616	0.447021	-0.155342	0.967445	0.142909	0.497288	-0.0705798	0.284574	-1.75772	-1.65325	-1.15852	0.647874	0.725291	-0.608827	-0.0502616	-0.388899	-0.282437	0.110445	0.969313	0.611347	-1.20478	-0.42011	-0.0914168	0.112285	-0.164011	0.608583	-0.151734	-0.689966	-0.288699	0.486555	-0.322708	-1.81448	0.139486	-0.38892	-0.0950074	-0.368	-0.6787	-0.0625234	-0.522722	0.0339283	-0.387039	-0.0589648	0.091444	-0.280809	0.790181	0.223639	-0.428456	-0.125296	0.392887	-0.429619	0.03403	-0.216347	1.60321	-0.333459	-0.139845	0.928261	-0.355284	1.13678	2.42668	2.65203	0.986754	2.9116	-0.680435	-0.42531	-0.850102	0.517933	-0.0582281	-1.00184	-0.649755	-0.197981	-0.440096	0.01475	-0.865011	-0.89887	-0.229259	-1.31474	0.022349	0.276196	0.493307	0.79153	-0.833837	-1.7214	-0.954515	-1.69963	-1.85569	0.367219	-0.401727	-1.8018	-0.47583	0.0196545	-0.610419	0.350957	-0.155811	-0.263897	-1.20394	-0.482787	1.10826	-1.48705	0.741468	-0.442211	-1.17864	0.292483	-0.787441	-0.0565888	-0.163414	-0.841671	-0.120764	0.675648	0.616824	1.45366	0.530649	1.18243	0.581231	0.563111	0.675863	-0.265566	-0.308514	-0.298179	-0.0613592	-0.294275	-1.17464	-0.0319117	-0.867098	-0.597449	1.04244	-0.893211	-1.00648	-0.587557	-1.14972	-0.971052	-0.447401	-0.462315	0.324245	0.265976	-0.139332	1.6095	1.00939	0.654093	0.187325	1.37867	0.992683	0.712378	-0.0974511	0.875985	2.03197	2.52393	2.85729	1.20189	1.15015	0.763955	0.640584	-0.893513	0.516676	1.66446	0.254289	0.505966	0.532956	1.01065	2.02517	1.08885	0.320606	0.847062	0.496137	0.108873	0.505747	0.0971041	0.432746	2.55282	-1.27389	-1.38082	-0.20686	-1.19144	-1.22115	-0.789955	0.217496	-0.914296	-1.35992	-0.390613	0.37159	0.525883	2.78656	0.80906	0.48318	-0.0685547	0.69862	1.01672	-1.07111	-0.927019	2.49595	0.175877	0.944155	1.02885	0.633851	-0.184931	-0.165061	-0.312883	0.363182	1.465	-0.94903	-1.05976	-1.30651	0.964366	0.58634	0.84993	0.320449	2.70242	-0.659853	-0.171681	0.613125	0.942578	1.78063	1.59475	3.7954	0.440364	0.699636	1.03245	0.682426	0.906764	0.866232	0.419553	1.09619	0.988167	1.26997	1.16537	1.09852	1.06748	1.00087	0.646736	0.552859	1.23933	0.541981	0.883971	0.808037	1.10526	0.702748	-0.580651	0.493556	1.13677	-0.889547	0.0179664	0.553165	0.460984	1.59366	1.09757	0.373875	-0.350416	0.952876	-0.11471	0.0338262	-0.194809	-0.400805	-0.318429	-0.263305	0.0521399	-0.586346	0.382382	0.556304	0.737961	0.64362	0.420212	1.54689	0.368275	0.259109	0.457312	0.287571	-0.236354	-0.199355	-0.0538794	-0.374832	0.336234	-0.0841378	0.352581	0.462843	-1.53575	0.0219168	0.0361518	1.0231	0.222199	0.671939	0.122104	0.0388461	-1.22585	0.923804	1.06356	1.01983	-0.296407	0.10891	-0.342158	-0.156208	-1.04832	0.686295	-0.949249	0.565203	1.24225	0.741328	0.269977	0.517574	2.88782	0.135394	0.397873	0.13702	-0.960498	1.2063	-0.335003	1.96215	-0.215594	1.45958	0.935781	0.399187	0.49745	0.396566	0.150496	0.536864	-0.0437767	2.09178	0.904164	-0.666888	1.40194	0.00455611	1.39664	-0.805441	-0.335269	0.755148	0.978922	0.764643	0.540812	1.04967	0.117377	3.53304	2.00254	0.967492	-0.0400903	0.635583	-0.149484	1.10043	0.681127	0.481814	0.76776	-1.21255	0.294906	1.16179	3.28553	0.838258	0.894757	-0.334442	0.0603024	0.434724	0.0932198	0.0722742	0.0696386	0.442025	0.913548	1.48585	-1.43336	-0.93275	-1.50814	-1.48901	-1.69473	-1.20152	-0.841912	-0.717739	-0.645938	1.21549	0.331974	-0.0968203	-0.208374	-0.665578	0.351021	-0.168984	1.36563	0.762376	-0.717232	2.04005	-0.318729	0.290409	0.39991	-0.0256549	0.941353	0.872532	3.10352	0.64368	-0.0812114	0.422669	2.59999	-0.261998	1.9256	0.648445	0.744146	0.412665	0.776602	0.893842	-0.207664	1.13939	-0.235673	0.0101981	1.61747	2.87395	1.06124	1.14895	0.771129	-0.587102	2.47216	0.0182605	-0.469968	-0.584324	1.13963	-0.476519	0.874989	-0.381371	0.41261	2.3075	1.53181	2.03164	0.569737	1.14987	0.602687	0.609536	0.918635	0.487018	1.43317	1.37317	0.360046	0.176781	2.46269	0.896784	0.94778	-0.256558	3.23848	-0.835549	-0.646719	0.324131	-0.315463	-1.01312	-0.908694	2.04186	1.00962	-0.880476	2.327	0.0999903	0.484837	-0.865343	-0.631989	-1.02059	-1.08258	-0.364411	-0.997479	-0.75264	-0.299611	0.256867	3.38927	-1.08045	0.777695	4.19585	3.34573	0.654183	0.990859	1.35049	0.799612	0.795445	1.0479	2.06244	1.21308	0.459871	0.245279	1.18047	1.02808	0.218159
LBCL_145	DLBCL	NA	0	Male	61-70	4	Elevated	1	1	3	High	No	not performed	CMR	Yes	Non-progressor	na	na	0	31.6271	0	39.8133	56101041	2.134	0	0.079877	0.0354336	0.0322334	0.0698393	0.201125	0.340072	0.070751	0.014489	0.00361192	0.00143087	0.00108128	0.00166807	0.00272422	0.00247144	0.00178087	0.00119739	0.00064624	0.942773	2.50021	0.339988	0.372122	0.347312	0.348256	0.372037	0.397187	0.375168	0.361022	0.370933	0.348876	0.37997	0.366506	0.37195	0.355865	0.35297	0.365136	0.358272	0.387506	0.365664	0.378878	0.37925	0.374537	0.376321	0.382257	0.392096	0.418579	0.403023	0.421685	0.385819	0.383737	0.381057	0.382735	0.379336	0.376585	0.368396	0.390821	0.398217	0.376855	0.35536	0.364563	0.375568	0.368083	0.367112	0.366189	0.378216	0.360952	0.380157	0.369074	0.372733	0.369564	0.380585	0.383409	0.35368	0.373042	0.372125	0.371706	0.383984	0.375274	0.386628	0.370525	0.368867	0.391789	0.368361	0.38555	0.35568	0.361593	0.357648	0.351535	0.361175	0.328552	0.383903	0.373809	0.369591	0.365426	0.366065	0.364472	0.370404	0.36919	0.368111	0.380818	0.396103	0.395539	0.379553	0.378333	0.366872	0.371308	0.356517	0.378572	0.364829	0.368612	0.372456	0.358189	0.370674	0.358692	0.339634	0.381587	0.382117	0.391364	0.37297	0.373299	0.379523	0.376801	0.392613	0.37983	0.395978	0.385156	0.393498	0.391954	0.377522	0.377023	0.37741	0.388034	0.373841	0.367313	0.380001	0.380255	0.361451	0.396682	0.358	0.354675	0.360716	0.386913	0.369508	0.38918	0.375185	0.380876	0.372413	0.376718	0.378257	0.388906	0.381027	0.372254	0.375971	0.368669	0.35938	0.365035	0.350214	0.372324	0.365756	0.375845	0.372667	0.375492	0.369576	0.384078	0.373614	0.370511	0.370414	0.395132	0.374995	0.371864	0.361504	0.390873	0.370839	0.353455	0.376414	0.381552	0.34064	0.361989	0.377177	0.374018	0.369219	0.386659	0.377324	0.413597	0.386379	0.400987	0.373382	0.373784	0.374329	0.362102	0.367488	0.38538	0.342208	0.378507	0.362692	0.383104	0.389055	0.355052	0.372044	0.37951	0.384276	0.36284	0.345326	0.384488	0.370329	0.398285	0.374153	0.34474	0.365518	0.397352	0.378911	0.405399	0.395169	0.372233	0.361267	0.396635	0.388154	0.369505	0.374784	0.381564	0.36731	0.359654	0.373074	0.361833	0.364622	0.394241	0.385687	0.383729	0.368972	0.382594	0.384769	0.38134	0.376854	0.371614	0.3969	0.386216	0.413414	0.396498	0.345093	0.391047	0.38096	0.391661	0.401923	0.3979	0.346841	0.371572	0.364312	0.355806	0.372937	0.378577	0.380548	0.387882	0.377615	0.367487	0.376494	0.368191	0.402167	0.376109	0.375183	0.362457	0.371153	0.375723	0.366366	0.367202	0.373755	0.36686	0.352011	0.339086	0.363712	0.356682	0.376399	0.359127	0.359783	0.365988	0.360318	0.373815	0.368773	0.374647	0.363752	0.380308	0.373343	0.39638	0.367254	0.3664	0.370757	0.371262	0.366434	0.37224	0.36513	0.383524	0.386039	0.371677	0.364152	0.361703	0.362616	0.386665	0.342009	0.369775	0.375319	0.341348	0.355369	0.370367	0.382072	0.365261	0.384011	0.381571	0.381511	0.366901	0.368101	0.366729	0.390562	0.357607	0.359919	0.384839	0.355774	0.371142	0.374524	0.363388	0.368086	0.385149	0.372797	0.35932	0.399468	0.370097	0.361084	0.346531	0.348666	0.366206	0.359849	0.374619	0.382938	0.393464	0.379278	0.37041	0.413215	0.367836	0.375981	0.370738	0.383948	0.379929	0.401054	0.389451	0.38609	0.375886	0.380933	0.376212	0.383029	0.380806	0.363127	0.38905	0.370782	0.340429	0.356293	0.364783	0.356761	0.362718	0.366359	0.374633	0.352902	0.371278	0.377494	0.359426	0.376908	0.385418	0.374465	0.389027	0.379366	0.377532	0.385707	0.372346	0.362606	0.371129	0.376952	0.358064	0.376371	0.378866	0.374198	0.36464	0.372507	0.368999	0.362646	0.363608	0.355181	0.349935	0.356951	0.341061	0.341257	0.349403	0.362611	0.364917	0.368296	0.382793	0.352924	0.377574	0.369723	0.368512	0.363753	0.386912	0.368557	0.380996	0.363172	0.362723	0.398213	0.376602	0.379497	0.376804	0.381709	0.368643	0.370389	0.368313	0.378542	0.367288	0.378483	0.367273	0.374498	0.369842	0.374661	0.374363	0.358339	0.385602	0.391726	0.381495	0.394739	0.385195	0.384829	0.388326	0.403951	0.385309	0.376692	0.368224	0.370688	0.356442	0.364134	0.372505	0.352113	0.369314	0.371859	0.374394	0.361631	0.392614	0.379028	0.37988	0.377121	0.373554	0.37657	0.376607	0.389755	0.371641	0.381413	0.374382	0.346288	0.351458	0.369508	0.382767	0.369248	0.381206	0.369604	0.378376	0.365239	0.398477	0.373379	0.354488	0.363232	0.373946	0.361389	0.388592	0.374484	0.381316	0.380956	0.361565	0.383031	0.365538	0.374648	0.369117	0.357394	0.37385	0.383949	0.373106	0.378786	0.359334	0.369847	0.356473	0.34184	0.359114	0.364403	0.366273	0.354943	0.387808	0.362227	0.367971	0.36242	0.358136	0.36895	0.370507	0.369906	0.380906	0.366292	0.382666	0.363865	0.374075	0.376997	0.373955	0.371089	0.358614	0.380182	0.386024	0.378615	0.363996	0.367536	0.365786	0.37021	0.356713	0.35056	0.364418	0.367811	0.374593	0.387356	0.366913	0.36463	0.355575	0.359666	0.36836	0.360046	0.361796	0.358027	0.369567	0.361758	0.366571	0.383951	0.380315	0.357069	0.80544	1.09453	0.63289	-0.824529	1.55849	0.746087	1.30983	0.808738	1.08201	0.0968246	1.89145	0.434576	-0.239877	-1.97031	-1.13527	-1.14912	-1.89933	-1.63617	-1.03959	-1.10091	-0.955023	-0.898706	0.756169	-0.442822	-0.232982	0.316364	-0.417785	0.231631	0.273009	1.39593	-0.900682	-0.679815	-1.56767	-2.03525	-2.28064	0.744482	-0.118939	0.00977975	-0.0289646	0.29	0.408184	0.263971	-0.117278	1.51237	-0.308115	-0.0755126	0.107657	-2.13343	-0.149171	-0.170002	0.318631	-1.13954	0.152836	-1.97829	-0.687199	-2.12424	-1.57546	-0.144804	0.186963	-1.89612	-1.9732	-2.07418	-2.00477	-1.82166	-2.04426	-2.08134	0.50241	1.0676	-1.79196	0.552452	-0.512829	-0.651532	-0.90802	-1.13168	-0.225627	1.08601	0.909242	-0.592958	-1.04822	0.175042	0.744661	0.512605	0.0822752	0.544078	-0.695199	1.26064	-1.40499	-1.07833	0.271872	-0.0715347	-1.07517	-1.92847	-2.01013	-2.04604	-0.375146	-0.500676	0.196552	-1.26574	0.665436	-0.388034	-0.0186048	0.949724	0.822616	0.0517181	-0.183444	-0.38271	0.46584	0.330879	0.0680959	0.986714	1.1467	0.288973	-1.82976	-0.787676	0.634295	0.872513	1.40752	0.710789	0.700499	0.299995	1.00857	-1.97414	-0.211819	-0.473637	-0.189957	0.249208	0.0963247	-0.532616	1.86383	-0.93513	-0.686628	-0.609102	-0.967009	-0.652452	-1.02252	-1.09095	-0.46026	-0.901311	-1.17103	-0.547946	-0.361147	-0.520668	-0.67413	-0.772972	-0.482971	-0.544122	-0.914455	-0.989389	-1.02368	-0.884731	-0.634745	-1.25869	-0.880158	-0.667919	-0.939673	-0.762772	-1.13948	-1.11811	-0.90592	-1.13021	-0.912441	-1.24113	-0.392781	-1.0002	-0.963266	-0.898741	-1.07228	-0.960119	-1.0271	-1.17038	-1.21231	-1.07598	-1.34708	-0.943985	-1.06445	-0.914516	-0.947353	-1.28046	-1.21589	-0.669069	-1.07548	0.481699	-1.65291	-1.36347	-0.653522	-0.504961	-0.0615422	1.24712	-0.109732	-1.01711	0.317683	-0.116935	-0.10319	0.171964	-0.287967	0.19303	-0.0530504	-0.462	-0.522335	-0.142134	0.217594	-0.160389	-0.319451	-0.810695	1.19518	1.30195	-0.47056	-1.555	0.619347	0.24696	-0.662208	-0.803543	0.559124	-1.05421	-0.889826	-0.516925	-0.737205	-1.08645	-0.966532	-0.837978	-0.943987	-0.631407	-1.1644	-0.867946	-0.558751	-0.768661	-0.742706	-0.898579	-1.1686	-0.983213	-0.901475	-0.83905	-0.827212	-0.759204	-1.11384	-0.546342	-1.06083	-1.11179	-0.907101	-1.08495	-0.859583	-0.940845	-1.27017	-0.993107	-1.02026	-1.05835	-1.05482	-1.02874	-0.910874	-1.18264	-0.900748	-0.711943	-1.10769	-0.657267	-0.75409	-1.09008	-0.471664	-0.76958	-0.919063	-0.605422	-0.99826	0.809758	-0.9829	-0.0785323	-0.114016	0.419773	-0.320737	-0.0089617	-0.0728865	-1.58597	0.939171	1.17817	-0.203152	-2.03988	-0.563674	-0.221222	-2.23368	0.90627	0.169427	0.587273	0.560398	0.349301	-0.498381	1.10091	-0.186401	0.647903	-0.155701	0.272392	0.651646	0.0134627	0.460159	0.0102871	-0.447767	0.720565	0.374178	0.275996	0.337263	-0.356764	1.87361	-0.609577	0.0893769	-0.167968	-0.442348	1.58129	1.47539	0.425846	0.955932	-0.545496	0.976339	0.633409	0.573849	0.0267152	0.796138	1.5169	-0.411682	1.10715	-0.331612	-0.215698	0.250778	0.674205	0.294297	0.537392	-0.55271	0.833154	1.44831	-0.436015	0.270734	-0.0688521	-0.46113	0.729149	0.0903301	1.20235	0.737138	-0.687782	0.768991	-1.62737	0.103175	-1.05731	0.680392	0.735715	-0.920083	-0.526556	-0.46568	-0.144432	0.0122326	-0.370673	-0.262916	-0.0695124	-0.178102	-0.375492	-0.480851	-0.759034	0.0412999	-0.175547	-0.573127	-0.20493	0.738626	-0.400751	1.68436	0.317101	-0.872762	-0.593342	-1.12962	-0.25767	0.886972	-0.942486	0.316461	-0.846499	-0.682133	0.753832	-0.145287	-1.36625	-1.54444	-0.505566	0.984232	0.849626	-0.272492	0.511755	0.63612	-1.53483	-2.14884	-1.91915	-2.08703	-1.34667	-1.99026	-1.77466	-0.508009	-0.458522	0.647712	-0.724578	-0.555568	-1.24926	0.214794	-2.25673	1.63018	0.958866	0.413075	-0.979545	-0.425124	-0.808768	-0.029924	-0.324305	-0.424165	1.26487	-1.50925	0.335279	-2.20868	-2.10077	-1.91108	-0.407316	-1.80773	-2.2646	-1.98966	-1.81821	-2.29208	-2.10568	-0.387759	0.756552	0.893773	0.588529	1.93834	1.20122	-0.161734	0.641522	-0.282099	0.167419	0.367065	0.259273	-0.382282	-0.71359	-0.376194	-0.51412	0.335867	-0.0934441	0.805444	0.330107	0.531366	0.144504	0.358598	-1.94637	-1.91422	-1.35329	0.724051	0.717265	-0.568127	-0.145946	-0.332819	-0.200157	-0.166346	0.869777	0.676117	-0.864538	-0.370673	-0.0523863	0.118481	-0.0429684	0.662405	-0.0655719	-0.63918	-0.109478	0.52777	-0.638525	-2.02409	0.0937278	-0.215984	0.0744985	-0.283513	-0.575271	-0.119164	-0.500579	0.0696605	-0.239549	-0.233044	0.255933	-0.117394	0.921281	0.554503	-0.565447	-0.345983	0.329822	-0.420242	-0.0640469	-0.23344	1.46595	0.0496217	-0.15529	0.8626	-0.160718	1.10713	2.12426	2.27476	0.5043	2.50051	-0.782275	-0.533915	-1.07396	0.297595	-0.268831	-1.21935	-0.85531	-0.109772	-0.349637	0.244706	-0.859269	-0.71173	-0.532623	-1.50455	-0.0098386	0.321296	0.646339	0.905261	-0.841524	-1.86699	-1.09125	-1.8403	-1.9387	0.300891	-0.517821	-1.89238	-0.71776	-0.0377628	-0.445359	0.504137	-0.156662	-0.374238	-1.2872	-0.584277	0.7866	-1.80401	0.775968	-0.510461	-1.44007	0.052147	-0.813574	-0.181602	-0.151977	-0.745351	-0.223445	0.671245	0.786858	1.40737	0.839527	1.1556	0.621602	0.754175	0.768052	-0.0671225	-0.0709097	-0.144038	-0.21634	-0.471106	-1.14227	-0.177068	-0.87338	-0.610055	0.70372	-0.887438	-1.00955	-0.656012	-1.15032	-1.04796	-0.633435	-0.476396	0.31039	0.399355	-0.020768	1.69485	1.06955	0.796953	0.388012	1.32052	0.942067	0.897828	0.0333529	0.932836	1.67732	2.16633	2.56892	1.2428	1.09084	0.911347	0.620489	-1.01479	0.717635	1.60082	0.314844	0.49058	0.629498	1.04173	1.7876	1.07852	0.620923	0.805133	0.466991	0.222338	0.571579	0.414299	0.522288	2.25923	-1.65238	-1.46971	-0.34157	-1.29871	-1.35712	-0.952052	0.0542434	-0.942704	-1.448	-0.596818	0.501062	0.769534	2.58946	0.950479	0.617798	0.178376	0.844416	0.898882	-1.06921	-0.791083	2.27085	0.537188	1.10618	1.1587	0.809039	-0.0529026	-0.0277957	-0.345705	0.468052	1.57184	-0.955124	-1.10812	-1.44083	1.04145	0.689012	0.97678	0.561455	2.63153	-0.407311	-0.0294806	0.752345	0.919721	1.73385	1.46331	2.86739	0.798097	0.689764	0.993327	0.617337	0.86676	0.93844	0.464188	1.13402	1.10444	1.24422	1.13464	1.23203	1.11386	1.12099	0.753564	0.602517	1.30815	0.599093	0.855448	0.894119	1.09674	0.690015	-0.237029	0.681187	0.978316	-1.04345	0.0966703	0.871537	0.612881	1.47448	1.09138	0.121563	-0.456454	0.954676	-0.0134494	0.102698	-0.102923	-0.415908	-0.304468	-0.250412	0.0544982	-0.49743	0.548664	0.842167	0.948375	0.628922	0.671108	1.98622	0.72006	0.320041	0.62769	0.371893	-0.0604894	0.104752	0.0186209	-0.0804983	0.426962	0.228629	0.311471	0.529814	-1.40607	0.30035	0.330607	1.1173	0.241813	0.769105	0.18788	0.132343	-1.65379	0.982466	1.06944	0.969738	-0.120479	0.353163	-0.105134	0.0694171	-1.25372	0.888201	-1.18662	0.938101	1.33691	0.837781	0.62415	0.646064	2.73951	0.095182	0.620563	-0.0587676	-1.0942	1.13622	-0.212664	1.80018	-0.0676472	1.49834	0.991907	0.515017	0.629858	0.475713	0.423256	0.611224	-0.12139	2.07323	0.988391	-0.515836	1.25464	0.0741108	1.14802	-0.574609	-0.203036	0.797908	1.06633	0.862352	0.710638	1.21025	0.289195	2.78415	1.60165	0.889216	0.0327541	0.566076	-0.0226236	1.25005	0.719405	0.560553	0.673491	-1.31884	0.389242	1.5244	2.67816	0.988666	0.893632	-0.481117	-0.0034283	0.451928	0.135374	0.182956	0.132375	0.647014	1.0756	1.48911	-1.64672	-1.07459	-1.62491	-1.4797	-1.75619	-1.16736	-1.0515	-0.998363	-0.837101	1.34705	0.293623	-0.217315	0.106902	-0.435116	0.703777	0.0875735	1.45077	0.91229	-0.824208	1.82361	-0.135782	0.368176	0.428775	0.343295	0.977934	0.803085	2.17047	0.629008	-0.0767816	0.512004	2.22998	-0.0478433	1.74813	0.701373	0.785666	0.401399	0.926152	0.90901	-0.0882678	1.01072	-0.150978	0.342097	1.53604	2.55357	1.00438	1.18622	0.955534	-0.462929	2.02346	0.0792552	-0.36588	-0.400351	1.0366	-0.335745	1.02476	-0.323704	0.536966	2.36053	1.51801	1.66176	0.793329	1.03821	0.688634	0.899962	0.828597	0.810371	1.44079	1.38575	0.485606	0.278531	2.32327	0.900905	1.04635	-0.211411	2.4553	-0.770794	-0.638218	0.179234	-0.556301	-1.07392	-0.742762	1.7291	0.877428	-1.01489	2.05409	0.218752	0.49552	-0.928596	-0.645563	-1.05821	-1.23272	-0.420298	-1.0847	-0.779063	-0.16813	0.345317	2.73852	-1.02574	0.72399	3.61344	2.9213	0.727156	0.671776	1.42041	0.562665	1.02913	0.951703	1.73533	0.985708	0.673202	0.263516	1.50117	1.07578	0.512265
LBCL_146	DLBCL	NA	0	Female	71-80	4	Elevated	0	0	3	High	No	not performed	CMR	Yes	Non-progressor	na	na	0	48.5912	0	48.5912	27309718	1.123	0.2027	0.0406906	0.0360705	0.055766	0.150133	0.27719	0.291937	0.0630774	0.0123324	0.00277436	0.00132388	0.00151555	0.00204857	0.00277359	0.00223216	0.00143917	0.00087693	0.00042903	0.944234	2.35145	0.617786	0.658552	0.649598	0.659151	0.668139	0.68452	0.672243	0.745345	0.734866	0.710585	0.715694	0.69795	0.708562	0.715441	0.72845	0.727279	0.71489	0.735037	0.715847	0.743389	0.731047	0.754252	0.71659	0.743737	0.663279	0.736868	0.77201	0.757641	0.726529	0.741582	0.727295	0.743201	0.742492	0.742614	0.767398	0.737378	0.752045	0.74422	0.705217	0.735318	0.762286	0.73463	0.742359	0.715594	0.757069	0.739272	0.745934	0.738683	0.764586	0.728335	0.69403	0.718539	0.750605	0.729997	0.735604	0.736385	0.681406	0.714191	0.696862	0.702332	0.695465	0.7253	0.690729	0.729194	0.691773	0.699557	0.675517	0.673708	0.662817	0.649346	0.729307	0.713433	0.698699	0.7151	0.684522	0.696691	0.721364	0.686834	0.715863	0.705305	0.733147	0.778145	0.704804	0.719607	0.707027	0.723607	0.695801	0.700895	0.709815	0.70759	0.699872	0.829514	0.74619	0.660893	0.664389	0.794927	0.83082	0.814438	0.793476	0.803539	0.814567	0.815157	0.835895	0.81993	0.836758	0.796066	0.814708	0.806007	0.798284	0.770141	0.811157	0.801818	0.850135	0.796492	0.819592	0.82349	0.787655	0.830241	0.773792	0.786801	0.643442	0.658474	0.658513	0.674125	0.688578	0.681576	0.672285	0.667936	0.675526	0.632274	0.696753	0.717922	0.722428	0.722476	0.735788	0.665953	0.634564	0.656678	0.742293	0.721047	0.705836	0.747689	0.720739	0.720733	0.740177	0.737482	0.734694	0.752141	0.718132	0.711846	0.707031	0.727076	0.705885	0.695686	0.698448	0.602066	0.629959	0.626516	0.653465	0.680117	0.676318	0.635526	0.650304	0.679121	0.653382	0.664523	0.677499	0.636417	0.671401	0.644314	0.649884	0.723648	0.622584	0.685649	0.649527	0.686011	0.683993	0.641718	0.682584	0.665167	0.697956	0.678648	0.629915	0.664158	0.663876	0.75121	0.74571	0.699549	0.757287	0.771947	0.808624	0.751007	0.766147	0.717135	0.726832	0.746778	0.746349	0.730197	0.759124	0.711892	0.764671	0.739795	0.757928	0.75316	0.761514	0.757819	0.762694	0.769067	0.772497	0.745794	0.75971	0.708845	0.707348	0.684532	0.770301	0.769066	0.784432	0.779968	0.68568	0.75468	0.733508	0.777255	0.7652	0.775714	0.630627	0.664691	0.667286	0.640883	0.683253	0.688751	0.672956	0.685561	0.699771	0.670197	0.683728	0.657203	0.989727	0.696563	0.666774	0.665384	0.663135	0.689493	0.666193	0.640701	0.697346	0.622654	0.657204	0.646476	0.666157	0.64719	0.695479	0.660638	0.678859	0.696857	0.649874	0.66484	0.673663	0.681088	0.682932	0.696423	0.660334	0.705635	0.674767	0.683293	0.656009	0.681893	0.676038	0.708096	0.662728	0.652016	0.733548	0.701039	0.675207	0.70711	0.689717	0.729161	0.662437	0.673853	0.685756	0.6515	0.644878	0.706183	0.739698	0.708702	0.742396	0.720204	0.742149	0.678389	0.729093	0.712421	0.763171	0.71371	0.693552	0.71738	0.729998	0.727895	0.752652	0.723692	0.719186	0.746589	0.736683	0.733651	0.801076	0.742812	0.716667	0.718428	0.722298	0.745073	0.727451	0.724195	0.69583	0.723463	0.709322	0.682139	0.719396	0.675911	0.714058	0.691073	0.680702	0.715377	0.707187	0.721502	0.685657	0.70163	0.702227	0.720153	0.71127	0.727872	0.693695	0.753018	0.72374	0.685046	0.713769	0.73233	0.708165	0.74075	0.712943	0.772443	0.718838	0.722361	0.717956	0.719516	0.728535	0.748647	0.743275	0.741833	0.705499	0.710149	0.735175	0.723357	0.729454	0.71919	0.720301	0.712974	0.706338	0.717952	0.721841	0.718024	0.728516	0.717704	0.706556	0.721554	0.741289	0.706915	0.713497	0.703032	0.676753	0.701179	0.697417	0.695293	0.726764	0.719153	0.710805	0.736367	0.736202	0.752391	0.728729	0.816429	0.71878	0.72892	0.732069	0.733938	0.726629	0.727047	0.725738	0.722486	0.721628	0.712555	0.717754	0.7226	0.727554	0.719511	0.730608	0.709263	0.706934	0.726215	0.702685	0.715013	0.720307	0.729182	0.73264	0.730962	0.74344	0.720439	0.724493	0.752187	0.807746	0.751623	0.731163	0.707576	0.716146	0.719802	0.723856	0.670775	0.637228	0.681723	0.678194	0.665853	0.657452	0.704226	0.67297	0.691812	0.654506	0.682468	0.679969	0.673517	0.686816	0.684394	0.674355	0.698772	0.649439	0.667422	0.788147	0.820834	0.805312	0.805997	0.807471	0.796777	0.786259	0.827283	0.775342	0.772585	0.791143	0.812117	0.762836	0.849901	0.794108	0.793934	0.792595	0.794534	0.826051	0.817953	0.794212	0.774207	0.755468	0.813946	0.802252	0.803324	0.812867	0.80311	0.799458	0.796477	0.683191	0.693914	0.684887	0.720672	0.709583	0.716054	0.688637	0.715757	0.735498	0.704241	0.730681	0.720781	0.710649	0.70369	0.726615	0.727132	0.732045	0.744756	0.751528	0.736142	0.736506	0.720206	0.734808	0.741467	0.729491	0.694882	0.728162	0.727921	0.713243	0.736537	0.694966	0.708123	0.719744	0.721475	0.73036	0.730503	0.712438	0.722892	0.69615	0.720381	0.719045	0.716645	0.706883	0.731024	0.708889	0.72021	0.730414	0.73659	0.714808	1.03877	1.23568	0.887534	-0.626452	1.60996	0.898334	1.35139	0.978774	1.20719	0.175045	1.92781	0.463061	0.0176304	-2.44193	-0.889251	-1.08832	-1.58398	-1.34715	-0.735414	-0.901956	-0.761426	-0.594975	0.873045	-0.132687	-0.0466934	0.360653	-0.41303	0.50795	0.26982	1.44411	-1.20942	-0.976341	-1.76667	-2.47329	-2.3274	0.855226	0.00565952	0.0299856	-0.10283	0.398846	0.599034	0.506094	0.0379348	1.55811	-0.156225	0.0993378	0.113491	-2.51835	-0.320918	-0.139949	0.526112	-0.894138	0.311839	-2.00975	-0.451143	-1.89973	-1.48023	0.0750643	0.367449	-1.62366	-1.65806	-1.86821	-1.75317	-1.62088	-1.76878	-1.76307	0.725197	1.0355	-1.52411	0.578079	-0.318136	-0.482589	-0.874566	-1.36027	0.00737213	1.13887	0.955606	-0.269728	-1.01963	0.209571	0.83189	0.599058	0.346311	0.515766	-0.636945	1.13312	-0.776079	-0.859736	0.386798	-0.235219	-0.890798	-1.72037	-1.88333	-1.73316	-0.332319	-0.400622	0.577934	-0.905707	0.779845	-0.257183	0.0510484	1.04313	0.845937	0.133979	-0.183565	-0.168636	0.629584	0.518447	0.320082	1.05144	1.00232	0.504858	-1.64372	-0.669928	0.620858	1.0574	1.53831	0.882509	0.855117	0.395787	1.16263	-1.68535	-0.135024	-0.161	-0.0831492	0.239409	0.309973	-0.394893	1.98084	-0.914498	-0.581335	-0.877342	-1.32795	-0.91724	-1.28374	-1.39103	-0.682951	-1.18885	-1.49164	-0.876271	-0.597367	-0.794163	-1.05668	-0.993582	-0.711548	-0.710012	-1.26831	-1.30419	-1.28868	-1.15573	-0.939015	-1.56758	-1.12335	-0.998482	-1.32762	-1.00322	-1.32753	-1.30172	-1.25703	-1.41308	-1.24861	-1.48365	-0.660134	-1.29836	-1.26166	-1.14598	-1.29822	-1.227	-1.26777	-1.52073	-1.47151	-1.46324	-1.6812	-1.28191	-1.40871	-1.21997	-1.21628	-1.62819	-1.49623	-0.948268	-1.38363	0.432826	-1.30851	-1.11038	-0.353693	-0.708042	0.0801907	1.39625	0.0620268	-0.849682	0.565811	0.00591076	0.0309675	0.316264	-0.0692066	0.183725	-0.0176528	-0.195166	-0.42005	-0.0524768	0.185944	-0.104005	-0.0620352	-0.698929	1.32601	1.22892	-0.292572	-1.45049	0.548473	0.813205	-0.590854	-0.820036	0.742684	-1.45458	-1.22737	-0.777944	-1.05776	-1.48725	-1.28785	-1.20898	-1.32589	-0.939927	-1.49849	-1.18336	-0.901727	-1.02176	-1.00985	-1.12998	-1.43541	-1.26547	-1.25751	-1.06305	-1.12769	-1.17487	-1.46447	-0.845728	-1.31719	-1.39849	-1.30114	-1.26769	-1.12948	-1.3148	-1.52234	-1.22424	-1.26939	-1.27585	-1.30791	-1.35988	-1.20295	-1.42887	-1.2238	-1.03749	-1.4632	-0.975434	-1.04345	-1.38047	-0.851986	-1.02858	-1.27893	-0.874567	-1.33441	0.842943	-0.340702	0.00211966	0.249344	0.514116	-0.0214797	-0.0509167	0.0592999	-1.16596	0.994143	1.36518	-0.428712	-1.72874	-0.755973	-0.380027	-1.98699	1.02147	0.434314	0.595151	0.66996	0.316166	-0.612861	1.06709	-0.221601	0.573566	-0.231076	0.045369	0.634932	-0.107067	0.488527	-0.0402648	-0.556768	0.662051	0.330879	0.184279	0.214457	-0.437031	1.8067	-0.612792	-0.0179484	-0.235815	-0.452146	1.65172	1.54529	0.331801	0.863134	-0.566867	1.11169	0.58398	0.590407	-0.116874	0.800303	1.48061	-0.525358	1.18712	-0.404514	-0.335376	0.0767204	0.535705	0.189753	0.496374	-0.689646	0.734332	1.36154	-0.520007	0.139999	-0.185359	-0.519963	0.619528	-0.0546887	1.21111	0.830816	-0.539758	0.662628	-1.82765	0.31803	-0.946308	0.828972	0.806005	-0.84522	-0.335389	-0.373045	0.135931	-0.437112	-0.180336	-0.205018	0.1125	0.0913951	-0.159774	-0.206326	-0.357746	0.124753	-0.055586	-0.268289	-0.173818	0.929835	-0.127902	1.76915	0.443523	-0.324626	-0.520718	-0.729283	-0.0642813	0.825548	-0.655767	0.4255	-0.572549	-0.472174	0.912156	0.144852	-0.86883	-1.3044	-0.430597	1.08604	0.962331	0.0224144	0.494026	0.622511	-1.07957	-2.59771	-2.38294	-1.74578	-1.12589	-1.83347	-1.55956	-0.322884	-0.233683	0.696795	-0.902231	-0.13582	-0.816369	0.38402	-1.87012	1.67837	1.06113	0.56839	-0.5565	-0.254567	-0.514611	0.173684	-0.422567	-0.304899	1.40476	-1.16625	0.384444	-2.46974	-2.39625	-1.73059	-0.200518	-1.58857	-1.86287	-1.82537	-1.75289	-1.98497	-1.77919	-0.391717	0.838763	1.00598	0.678871	2.05015	1.40364	-0.365337	0.683481	-0.0519651	0.180216	0.243651	0.190289	-0.375302	-0.548822	-0.321884	-0.349791	0.511505	0.086534	0.882327	0.477186	0.722074	0.119258	0.293094	-2.14316	-1.56748	-1.24979	0.694016	0.766561	-0.367988	-0.0098127	-0.0241782	-0.328443	0.149556	1.0391	0.658995	-0.868249	-0.476058	-0.20374	0.197559	0.0477166	0.779454	0.0165253	-0.54403	-0.0438502	0.754986	-0.836333	-1.82699	0.292416	-0.109453	0.0626455	-0.092789	-0.410079	0.0366096	-0.180889	0.144617	-0.191095	-0.512921	0.0690154	-0.299389	1.03046	0.635225	-0.441931	-0.192424	0.63115	-0.18098	0.225543	0.0814412	1.70057	0.224712	0.0496592	1.00134	-0.0481646	1.15444	1.50728	1.85155	0.265107	2.01352	-0.760763	-0.35843	-1.05252	0.203267	-0.925842	-1.57235	-0.772601	0.00718851	-0.154403	0.291698	-0.720943	-0.507682	-0.545303	-1.39327	0.113202	0.229913	0.605555	0.974798	-0.779979	-1.62604	-0.814486	-1.63935	-1.72563	0.313656	-0.152224	-1.45683	-0.257817	-0.026005	-0.342306	0.342564	-0.0715175	-0.182392	-1.0606	-0.438715	0.869236	-1.03121	0.903333	-0.342093	-0.994637	0.0215945	-0.504994	-0.0705145	-0.155848	-0.479176	-0.161737	0.719122	0.962414	1.37467	0.687715	1.21433	0.711618	0.728151	0.738069	-0.101854	0.0766092	-0.141014	-0.424369	-0.489236	-1.15991	-0.283886	-0.840067	-0.653728	0.483249	-0.928619	-1.08082	-0.78924	-1.24503	-1.01956	-0.528196	-0.530616	0.596647	0.464905	0.0466888	1.68072	1.13738	0.800757	0.438766	1.42846	1.08096	0.950419	0.0833596	1.13555	1.35078	1.95727	2.38281	1.34681	1.06935	0.855579	0.832237	-1.61632	0.675739	1.72438	0.220201	0.418141	0.69995	0.993279	1.65416	1.16457	0.680664	0.761005	0.403189	0.149768	0.781097	0.360528	0.699575	2.08004	-1.02325	-1.48543	-0.352824	-1.35416	-1.36217	-0.947045	-0.0551923	-0.923972	-1.47747	-0.550163	0.478579	0.633508	2.25513	0.925103	0.698135	0.436201	0.873911	0.730738	-0.872259	-0.893504	2.12877	0.402202	0.96123	1.04096	0.818924	0.196378	0.209467	-0.338325	0.364024	1.38836	-0.973738	-1.07316	-1.38052	1.21075	0.811041	0.878165	0.556339	2.33069	-0.467833	0.193232	0.816807	1.04384	1.77533	1.56457	2.55195	0.697829	0.637502	1.14674	0.871486	1.13169	0.994275	0.624771	1.25175	1.21214	1.31426	1.21095	1.30952	1.24501	1.1844	0.837296	0.703351	1.38094	0.788808	0.818129	1.03103	1.17013	0.867162	-0.396532	0.605518	0.973376	-1.74467	0.0513294	0.723278	0.777484	1.67737	1.15138	-0.339771	-0.946653	0.827891	-0.28111	-0.240591	-0.556439	-0.863002	-0.641395	-0.582118	-0.323751	-1.01241	0.718203	0.676226	0.69887	0.605737	0.587023	1.84754	0.50413	0.489995	0.701441	0.238639	-0.0709488	0.091229	0.0579536	0.0016796	0.400788	0.211144	0.28791	0.599866	-1.07189	0.28981	0.306944	1.07138	0.196823	0.840392	0.280103	0.181963	-0.950468	1.01128	1.23423	0.992949	-0.0176812	0.319509	-0.102203	0.0211777	-1.20997	0.951112	-0.657001	0.813249	1.21016	0.76088	0.484287	0.832184	2.44571	0.0918378	0.733333	-0.367304	-0.758964	1.15487	-0.180619	1.51521	0.0865234	1.54843	1.00167	0.449742	0.62766	0.581057	0.505505	0.545841	-0.222196	1.74565	0.941967	-0.499997	1.17201	0.135977	0.842042	-0.562891	-0.205818	0.781147	0.86481	0.833646	0.632272	1.14487	0.0901488	2.30554	1.08605	0.817699	0.113384	0.652955	0.263811	1.12654	0.797794	0.478886	0.803594	-1.73085	0.528174	1.52096	2.40699	0.799674	0.942867	-0.780265	-0.203224	0.497787	0.11426	0.134033	0.123521	0.528376	1.01308	1.53752	-2.08782	-1.59337	-1.49237	-1.43999	-1.64036	-1.14049	-1.57428	-0.919877	-0.473891	1.35238	0.49685	-0.457008	-0.0763512	-0.508649	0.69446	0.0770755	1.51605	0.890613	-1.465	1.73504	-0.125547	0.31277	0.477337	0.169207	1.03127	0.850819	1.57248	0.613764	-0.0213634	0.438944	1.9624	-0.0749614	1.70093	0.576582	0.955868	0.530483	0.966268	0.958693	-0.0772546	1.08233	-0.165388	0.205129	1.64316	2.38829	0.76519	1.05549	0.829722	-0.373508	1.87813	0.106947	-0.335952	-0.381408	1.0023	-0.314807	1.09208	-0.587977	0.498657	2.00818	1.18873	1.52104	0.604337	1.07432	0.739573	0.806679	0.980388	0.691665	1.56547	1.5184	0.541256	0.324528	2.15417	0.84199	1.06613	-0.236592	1.88097	-0.86198	-0.715028	0.127617	-0.968668	-1.08363	-0.750385	1.61458	1.03405	-0.504245	1.76538	0.166907	0.491095	-0.914789	-0.717176	-1.09829	-1.19292	-0.434051	-1.03072	-0.766323	-0.158512	0.300103	2.56093	-1.09189	0.63265	3.2251	2.47112	0.681014	0.571636	1.40055	0.92651	1.06949	0.933252	1.52121	0.952937	0.53501	0.31573	1.38877	1.13482	0.315827
LBCL_147	DLBCL	A	1	Female	51-60	4	Elevated	1	3	3	High	No	not performed	CMR	Yes	Non-progressor	na	na	0	30.5093	0	39.8133	40563478	1.87093	0	0.0143777	0.0153575	0.0228572	0.0632833	0.214971	0.438364	0.128971	0.0288101	0.00642767	0.00277952	0.00267639	0.00564757	0.0114975	0.0112238	0.00716554	0.00449987	0.00233513	0.93457	0.779681	0.237442	0.241287	0.244994	0.245752	0.258145	0.27297	0.258327	0.256295	0.259452	0.241273	0.262875	0.247448	0.269039	0.264063	0.249717	0.249934	0.261881	0.262714	0.255958	0.262788	0.250377	0.261463	0.25459	0.249704	0.252835	0.265454	0.273512	0.271462	0.243046	0.259448	0.251955	0.247624	0.249397	0.257072	0.259923	0.261521	0.260134	0.245404	0.241832	0.253765	0.259862	0.252331	0.256436	0.245791	0.257883	0.241222	0.259072	0.251785	0.245405	0.252302	0.256492	0.270446	0.255524	0.256219	0.250459	0.242726	0.243801	0.263403	0.262054	0.247223	0.236481	0.259211	0.247946	0.268055	0.236773	0.246073	0.239554	0.241309	0.235387	0.228254	0.239539	0.248665	0.249422	0.243417	0.243438	0.249994	0.258324	0.240601	0.246365	0.267226	0.268465	0.272994	0.263618	0.263911	0.241101	0.258673	0.240664	0.257647	0.240636	0.249864	0.256207	0.248287	0.242158	0.240333	0.232792	0.253751	0.25899	0.259427	0.253933	0.257084	0.25401	0.255938	0.252909	0.259141	0.277133	0.250209	0.25439	0.257064	0.252144	0.254865	0.252477	0.260087	0.251683	0.249758	0.251591	0.26103	0.240202	0.270026	0.236085	0.247956	0.257183	0.262771	0.247239	0.255423	0.272145	0.269041	0.264065	0.254306	0.258121	0.251978	0.249214	0.249851	0.253717	0.251694	0.252377	0.251555	0.251722	0.247267	0.247507	0.244808	0.249711	0.251795	0.247829	0.259247	0.261376	0.251625	0.255516	0.272327	0.263863	0.240824	0.257535	0.264421	0.242404	0.227043	0.259729	0.235992	0.256573	0.248189	0.260867	0.263281	0.261916	0.250278	0.266674	0.269826	0.251685	0.255331	0.238334	0.257858	0.247118	0.2488	0.253243	0.263806	0.232933	0.251475	0.246863	0.250762	0.246721	0.242035	0.245248	0.246392	0.26779	0.251788	0.237582	0.245002	0.253239	0.284377	0.245715	0.231305	0.258644	0.283112	0.247599	0.280533	0.284949	0.255444	0.24551	0.274706	0.272152	0.256607	0.265566	0.26332	0.255274	0.24442	0.238214	0.252298	0.244346	0.248199	0.24399	0.250192	0.245304	0.242203	0.249176	0.246889	0.242407	0.239519	0.272596	0.270191	0.280274	0.272795	0.235584	0.259811	0.25598	0.270219	0.275492	0.275968	0.230343	0.253101	0.252911	0.232786	0.249303	0.25664	0.251264	0.265407	0.249158	0.267417	0.252136	0.241209	0.279757	0.259558	0.260449	0.251423	0.248137	0.263626	0.252506	0.26551	0.261417	0.245644	0.232322	0.232531	0.246053	0.250695	0.265942	0.244803	0.256562	0.267366	0.251265	0.270667	0.250795	0.248039	0.253668	0.260043	0.255498	0.270036	0.250164	0.256883	0.248355	0.248389	0.25569	0.256949	0.24344	0.251594	0.26424	0.254919	0.246767	0.245392	0.231025	0.268538	0.23516	0.25536	0.251357	0.23441	0.239239	0.243174	0.256781	0.242188	0.26155	0.244583	0.253291	0.254772	0.252628	0.249451	0.275638	0.26113	0.231178	0.25393	0.250719	0.249126	0.265908	0.254955	0.253008	0.258425	0.263219	0.260421	0.279652	0.251144	0.256974	0.240155	0.246675	0.257115	0.248952	0.25469	0.25547	0.254301	0.250075	0.259572	0.263532	0.250219	0.257162	0.247619	0.259642	0.251033	0.2702	0.257671	0.256562	0.254373	0.267975	0.262103	0.257228	0.261791	0.261851	0.272259	0.254315	0.231651	0.255363	0.245294	0.24569	0.247819	0.247734	0.267983	0.247981	0.252741	0.260044	0.255224	0.255037	0.253782	0.253047	0.260418	0.249759	0.251478	0.257621	0.2656	0.250246	0.25126	0.256109	0.255505	0.253639	0.257724	0.244784	0.243676	0.26394	0.262752	0.242688	0.248916	0.246676	0.247282	0.261814	0.246444	0.229479	0.229741	0.246809	0.243685	0.251314	0.252107	0.254681	0.259985	0.251303	0.264306	0.260903	0.256934	0.246353	0.279663	0.260473	0.258512	0.255669	0.252552	0.251485	0.256937	0.253704	0.258051	0.240319	0.240279	0.258077	0.255159	0.256114	0.246447	0.240237	0.246763	0.251781	0.234839	0.249754	0.260269	0.252016	0.265568	0.264402	0.262183	0.259278	0.272623	0.278037	0.264634	0.251122	0.251267	0.254021	0.252917	0.247019	0.249028	0.252437	0.25687	0.246833	0.249648	0.253534	0.257031	0.260003	0.256061	0.250915	0.252509	0.254323	0.260391	0.271018	0.250293	0.252358	0.25238	0.244343	0.242944	0.23684	0.2628	0.257159	0.260703	0.255073	0.248413	0.235603	0.266017	0.245263	0.240252	0.242294	0.253629	0.245505	0.265753	0.247209	0.255972	0.256754	0.240877	0.265969	0.255332	0.2571	0.248747	0.250524	0.258156	0.260328	0.255515	0.260438	0.24607	0.253372	0.248461	0.23899	0.246685	0.242729	0.252817	0.24587	0.257727	0.251115	0.249516	0.238152	0.240479	0.24584	0.25352	0.250153	0.255422	0.259271	0.248511	0.245582	0.260672	0.243587	0.258194	0.245121	0.244999	0.260994	0.268087	0.255978	0.224988	0.238008	0.257548	0.2685	0.253472	0.243858	0.260899	0.247675	0.258034	0.237125	0.254277	0.253891	0.253142	0.235584	0.243129	0.258182	0.252868	0.254363	0.261836	0.244797	0.26017	0.268657	0.265216	0.250548	0.738298	1.12088	0.572591	-0.778188	1.74173	0.668239	1.24098	0.689131	1.09615	-0.194975	1.89418	0.276026	-0.28286	-1.78759	-1.12745	-1.02746	-1.71517	-1.56084	-0.955024	-1.03112	-0.973207	-0.811147	0.61214	-0.602721	-0.4541	0.205884	-0.46556	0.306873	0.172228	1.31344	-0.648277	-0.636338	-1.39229	-1.83547	-2.02106	0.850795	-0.205213	-0.212461	-0.120439	0.286797	0.387833	0.138898	-0.15655	1.48053	-0.520611	-0.0855305	0.00317463	-2.02318	-0.231208	-0.237245	0.283961	-1.02647	0.28626	-1.72723	-0.416796	-2.1151	-1.59849	0.165805	0.532932	-1.75518	-1.71143	-2.03751	-1.77836	-1.66055	-1.86249	-2.00426	0.370326	1.45156	-1.66436	0.586879	-0.464654	-0.764783	-0.933654	-1.02475	-0.387247	1.39432	1.07327	-0.801773	-1.20334	0.0941748	0.760439	0.456003	0.0198635	0.34807	-0.708306	1.43272	-1.39616	-1.19331	0.272203	0.0369061	-1.16097	-1.83539	-1.99668	-1.83142	-0.311191	-0.382657	0.508114	-1.38166	0.682561	-0.561402	-0.0397974	0.949701	0.881054	0.0888798	-0.282051	-0.25334	0.293557	0.169422	-0.0306762	1.03046	1.08873	0.0967395	-1.72168	-0.76	0.43038	0.872083	1.47998	0.710759	0.600987	0.144861	0.874596	-1.83815	-0.357065	-0.32732	-0.259002	0.258319	-0.0308938	-0.545611	2.1311	-1.06997	-0.694692	-0.526663	-1.03803	-0.597429	-0.989993	-1.05464	-0.396218	-0.929271	-1.10689	-0.543896	-0.242701	-0.492063	-0.649428	-0.645911	-0.438112	-0.506942	-0.770984	-1.09469	-1.05539	-0.844122	-0.505501	-1.12666	-0.879097	-0.602364	-0.811192	-0.734299	-1.08942	-1.13812	-0.832948	-1.13569	-0.892593	-1.26568	-0.436883	-0.969776	-0.931062	-0.941019	-1.05318	-0.927612	-1.08967	-1.27553	-1.09078	-1.05155	-1.33142	-0.938949	-1.0796	-0.849755	-0.867842	-1.25945	-1.18981	-0.636101	-1.07752	0.437857	-1.6598	-1.32774	-0.772941	-0.713934	-0.321147	1.42556	-0.249533	-1.10454	0.293991	-0.270477	-0.18923	0.292161	-0.257845	0.156196	-0.178812	-0.44614	-0.60834	-0.157398	0.0803458	-0.237496	-0.400556	-1.02333	1.40787	1.34157	-0.703167	-1.5957	0.304103	0.206861	-0.772258	-0.900006	0.492796	-1.05301	-0.844377	-0.44964	-0.727095	-1.03604	-1.03082	-0.870968	-0.887397	-0.53316	-1.08441	-0.861021	-0.646615	-0.791549	-0.725533	-0.854969	-1.19275	-0.873708	-0.974939	-0.850008	-0.798441	-0.75452	-1.06284	-0.534293	-0.980224	-1.07229	-0.92602	-1.02437	-0.870451	-0.949752	-1.21974	-1.00014	-0.988059	-0.986901	-0.982477	-1.01602	-0.85567	-1.17634	-0.903786	-0.582319	-1.00016	-0.677025	-0.820246	-1.17128	-0.472203	-0.72792	-0.948561	-0.522713	-1.02292	0.779015	-0.78994	0.138687	0.0359441	0.304123	-0.329557	0.0289022	-0.0512349	-1.55996	0.749915	1.14726	-0.331965	-1.89772	-0.629242	-0.321321	-2.1031	0.800158	0.101911	0.547137	0.542106	0.183886	-0.623839	1.13601	-0.201726	0.64594	-0.253485	0.148353	0.704907	0.00603882	0.398498	-0.0524202	-0.477264	0.580556	0.33597	0.295495	0.382377	-0.26329	1.99408	-0.583322	0.0137292	-0.249573	-0.383929	1.74752	1.69378	0.393677	1.07365	-0.567673	0.980996	0.687906	0.48912	0.146914	0.713053	1.67191	-0.382163	1.36085	-0.362212	-0.311614	0.224202	0.610293	0.255679	0.639306	-0.633301	0.899421	1.59472	-0.459376	0.135836	-0.0344154	-0.511578	0.668498	0.195444	1.41951	0.718861	-0.22633	0.593585	-1.41312	-0.0925467	-1.01872	0.65232	0.719606	-0.86935	-0.626761	-0.617819	-0.219077	0.0482573	-0.356178	-0.238444	-0.0548041	-0.169719	-0.608135	-0.859848	-0.930809	-0.0764306	-0.250484	-0.821861	-0.238002	0.914852	-0.610116	1.97532	0.500157	-0.857248	-0.494974	-1.13346	-0.315651	1.04898	-0.931385	0.226651	-0.816555	-0.581237	0.709081	0.0792527	-1.2201	-1.3531	-0.668882	1.11061	0.689071	-0.351517	0.359721	0.58075	-1.60699	-2.01273	-1.72905	-1.86757	-1.24175	-1.86984	-1.63403	-0.505233	-0.538626	0.574776	-0.706896	-0.448993	-1.10984	0.236762	-1.9501	1.62889	0.978821	0.330878	-1.14871	-0.595967	-0.979425	-0.312573	-0.342249	-0.533805	1.33376	-1.3269	0.401136	-2.05072	-1.95858	-1.79001	-0.254416	-1.62978	-2.14656	-1.95679	-1.64542	-2.19308	-1.98412	-0.421608	0.965565	1.01643	0.50862	2.12896	1.37698	-0.0157882	0.637387	-0.330657	0.175198	0.272193	0.100745	-0.630158	-1.06927	-0.788873	-0.840812	0.282733	-0.201271	1.06799	0.15856	0.365332	0.0601541	0.217536	-1.83686	-1.82386	-1.20106	0.652696	0.659069	-0.561549	-0.198948	-0.360347	-0.131096	0.185475	0.941985	0.651403	-0.968256	-0.453563	-0.139288	0.15266	-0.0994896	0.661353	-0.220387	-0.713325	-0.210528	0.620715	-0.474879	-1.87976	0.138172	-0.288134	-0.0329155	-0.327215	-0.625111	-0.405033	-0.751405	-0.0264843	-0.416235	-0.242548	0.301921	0.0206366	0.792759	0.365219	-0.59172	-0.260236	0.313192	-0.309576	-0.0708173	-0.264782	1.59709	-0.216011	-0.147295	0.953157	-0.110084	1.09978	2.35813	2.43264	0.625824	2.73412	-0.721777	-0.664764	-0.778629	0.422807	-0.200226	-1.10505	-0.696952	-0.202377	-0.455518	0.0305917	-0.818086	-0.861295	-0.286663	-1.39407	0.277478	0.217598	0.668082	0.957956	-0.869892	-1.7758	-0.91819	-1.70565	-1.85458	0.273093	-0.455491	-1.7787	-0.651218	-0.129585	-0.430145	0.384215	-0.0882142	-0.350643	-1.12359	-0.36309	1.1631	-1.70882	0.851202	-0.532528	-1.23531	0.195428	-0.838988	-0.225326	-0.124837	-0.820872	-0.234475	0.688971	0.640604	1.54806	0.755037	1.16771	0.778117	0.656578	0.641143	-0.191343	-0.138703	-0.195335	-0.0983326	-0.356127	-1.14108	-0.0764331	-0.824865	-0.626192	0.974944	-0.853694	-1.01912	-0.528461	-1.11875	-0.974173	-0.471797	-0.457925	0.370405	0.246093	-0.138622	1.58357	0.930617	0.629218	0.259003	1.28297	0.957139	0.782593	-0.0446095	0.980912	1.84176	2.37313	2.79345	1.22677	0.904512	0.853981	0.543285	-0.827263	0.640667	1.62931	0.170159	0.457281	0.407237	0.842179	1.95673	1.04322	0.48853	0.691603	0.360055	0.127059	0.601509	0.280029	0.464106	2.34907	-1.52688	-1.4281	-0.27111	-1.24547	-1.3203	-0.817237	0.268361	-0.890814	-1.37295	-0.427265	0.470222	0.701017	2.68526	0.974719	0.537417	0.0553151	0.69162	0.917451	-1.08914	-1.01235	2.48692	0.493034	1.14761	1.10863	0.66571	-0.143778	-0.199446	-0.391471	0.415409	1.71677	-0.887787	-1.05398	-1.34166	1.03621	0.627743	0.924689	0.413887	2.6382	-0.449572	-0.20384	0.578212	0.944718	1.79556	1.47487	3.35856	0.852509	0.696574	1.11894	0.674076	0.930804	0.91325	0.428038	1.10316	1.04893	1.22195	1.15509	1.18132	1.12754	1.09595	0.709972	0.520617	1.21647	0.588386	0.879754	1.05388	1.05625	0.566194	-0.314678	0.701256	0.969853	-0.998992	-0.0245045	0.830231	0.567791	1.47951	0.970341	0.185653	-0.29436	0.988458	-0.0871941	0.0620057	-0.105179	-0.411975	-0.373139	-0.288693	-0.0590773	-0.575325	0.443203	0.774031	1.05478	0.488139	0.406382	1.99795	0.666596	0.373468	0.539164	0.212736	-0.038968	-0.126343	-0.069953	-0.200455	0.300012	0.0240294	0.229063	0.505204	-1.51113	0.134651	0.0985621	1.05402	0.0383575	0.644998	0.179161	0.0462459	-1.51186	0.947597	1.04105	0.839349	-0.309271	0.0901863	-0.193625	-0.203048	-1.11921	0.846663	-1.06749	0.746251	1.19899	0.743304	0.45659	0.65267	2.73421	0.0204447	0.568939	0.0950367	-1.13866	1.12758	-0.261681	1.94865	-0.257175	1.40346	0.880917	0.47242	0.535261	0.389251	0.27664	0.575307	-0.15947	2.06993	0.920481	-0.610628	1.18433	-0.0371119	1.41188	-0.741312	-0.27673	0.719332	1.08959	0.759701	0.560888	1.09989	0.0141323	3.10899	2.20367	0.916012	-0.0582304	0.53901	-0.182	1.13286	0.630585	0.465349	0.767129	-1.22703	0.356556	1.47083	2.96551	0.949924	0.780511	-0.360871	0.0106501	0.357095	0.0343032	0.0311716	0.0319969	0.656023	1.00207	1.51335	-1.51077	-0.892025	-1.54816	-1.42732	-1.66257	-1.1445	-0.950024	-0.849208	-0.685313	1.22705	0.301306	-0.196855	0.0892887	-0.464549	0.780007	-0.0836653	1.40014	0.840558	-0.860012	2.08571	-0.221432	0.294659	0.3057	0.147614	0.974072	0.814765	2.48115	0.576739	-0.110563	0.474414	2.43251	-0.0244206	1.81212	0.730751	0.673287	0.308754	0.770048	0.787119	-0.191999	0.978513	-0.228858	0.461933	1.59876	2.67619	1.12391	1.21655	0.839164	-0.563064	2.11325	-0.0717718	-0.441926	-0.492205	1.03982	-0.458501	0.866064	-0.33187	0.470265	2.35635	1.54282	1.88347	0.597899	1.08259	0.677932	0.80093	0.82676	0.864702	1.4321	1.45834	0.361397	0.0982158	2.40635	0.76991	1.13503	-0.267901	2.78168	-0.817208	-0.633668	0.351166	-0.42841	-1.04576	-0.979655	1.91897	0.958052	-0.938577	2.20461	0.0145189	0.467292	-0.845088	-0.5987	-1.04761	-1.18873	-0.38249	-1.01381	-0.69145	-0.279662	0.311438	3.06391	-1.12059	0.836959	3.83673	2.96773	0.774823	0.72649	1.2339	0.850657	0.986026	1.08847	1.97002	1.05473	0.516877	0.258605	1.47101	1.02764	0.420923
LBCL_147	DLBCL	NA	0	Female	51-60	4	Elevated	1	3	3	High	No	not performed	CMR	Yes	Non-progressor	na	na	0	30.5093	0	39.8133	26596079	1.1749	0.5513	0.0168679	0.0143951	0.022928	0.0786242	0.222718	0.420682	0.132147	0.0318096	0.00709127	0.00254669	0.00197829	0.00311701	0.00563416	0.00561265	0.00412967	0.00280264	0.00151471	0.941475	2.40609	0.281691	0.286591	0.283771	0.280721	0.313516	0.299284	0.302374	0.312354	0.304283	0.285537	0.297232	0.290584	0.290608	0.292862	0.287693	0.289743	0.280905	0.301898	0.312108	0.298063	0.291094	0.303949	0.304685	0.302949	0.39004	0.318073	0.306678	0.300293	0.293263	0.303732	0.287252	0.293523	0.294848	0.290493	0.301792	0.307439	0.305511	0.292138	0.282034	0.288976	0.280633	0.273761	0.289497	0.274333	0.296959	0.279713	0.273538	0.297285	0.285469	0.288775	0.289764	0.292172	0.288815	0.267799	0.294012	0.303678	0.290042	0.289058	0.282429	0.275328	0.292247	0.300467	0.298507	0.296264	0.281548	0.288008	0.279072	0.281294	0.269032	0.25816	0.302904	0.30642	0.292474	0.290757	0.28736	0.297322	0.3007	0.297534	0.298953	0.303045	0.293775	0.316802	0.287085	0.295283	0.288858	0.288474	0.275765	0.28988	0.288108	0.279262	0.274972	0.279627	0.300807	0.273379	0.267902	0.31255	0.318941	0.304282	0.280071	0.297151	0.30753	0.302166	0.305208	0.310052	0.308755	0.284137	0.295245	0.296736	0.294235	0.290549	0.274582	0.296416	0.298834	0.297999	0.293583	0.303246	0.283412	0.3129	0.287578	0.271832	0.290765	0.293421	0.291057	0.314235	0.306813	0.298952	0.298145	0.293869	0.299287	0.295006	0.302109	0.279559	0.291442	0.290694	0.283903	0.298349	0.277979	0.281697	0.299819	0.290931	0.291098	0.282059	0.293729	0.299881	0.302576	0.30092	0.301142	0.31214	0.299768	0.287241	0.296209	0.30511	0.285876	0.281049	0.303053	0.275808	0.288647	0.275132	0.296677	0.308455	0.303114	0.309409	0.294042	0.304608	0.297555	0.296385	0.293554	0.297485	0.285908	0.291596	0.297912	0.304575	0.269314	0.292892	0.284179	0.290666	0.281471	0.280317	0.289145	0.288549	0.303551	0.294888	0.278526	0.277973	0.289814	0.30888	0.29609	0.28548	0.289405	0.315068	0.288898	0.305052	0.3184	0.291922	0.281514	0.307967	0.30192	0.291748	0.295353	0.302481	0.288541	0.288359	0.280552	0.271512	0.272767	0.270168	0.273626	0.267258	0.281188	0.288823	0.283763	0.27951	0.275525	0.270196	0.310741	0.291311	0.309124	0.321576	0.267045	0.300214	0.29724	0.29325	0.299193	0.298356	0.268386	0.295296	0.295838	0.282919	0.29201	0.300089	0.295729	0.301912	0.302473	0.29393	0.292811	0.290495	0.31426	0.302095	0.300203	0.281106	0.287576	0.30256	0.286469	0.283234	0.293451	0.276971	0.279681	0.26848	0.310201	0.289645	0.307613	0.285398	0.299007	0.284952	0.284446	0.297985	0.290555	0.298681	0.295587	0.29394	0.293628	0.299532	0.290694	0.294066	0.288392	0.277248	0.301148	0.294055	0.282413	0.285106	0.303649	0.291927	0.291309	0.285798	0.277547	0.306692	0.283547	0.295892	0.301721	0.283374	0.263779	0.292085	0.299008	0.284199	0.295375	0.283022	0.286999	0.291956	0.289369	0.284442	0.318391	0.29946	0.282294	0.28069	0.283764	0.292335	0.306637	0.287208	0.295648	0.319163	0.297072	0.290535	0.314532	0.287561	0.297106	0.285002	0.279301	0.289836	0.288102	0.293811	0.294636	0.304875	0.302045	0.293886	0.303511	0.279312	0.296983	0.293499	0.290526	0.285405	0.300864	0.281849	0.284137	0.302845	0.292577	0.297566	0.279558	0.316858	0.300901	0.325249	0.295908	0.272995	0.291196	0.279376	0.285665	0.289698	0.297032	0.31266	0.293871	0.287703	0.295051	0.287113	0.296068	0.299978	0.30423	0.30559	0.287058	0.300856	0.292587	0.297141	0.286572	0.293422	0.280562	0.28982	0.286881	0.290629	0.296562	0.281975	0.300097	0.277817	0.276858	0.289716	0.291893	0.285837	0.291979	0.282673	0.278707	0.270127	0.294378	0.291581	0.29483	0.295462	0.288989	0.287418	0.301985	0.299586	0.285607	0.304766	0.295615	0.299778	0.2873	0.290185	0.297566	0.283676	0.286506	0.282016	0.286427	0.293083	0.288108	0.2876	0.296193	0.302963	0.297066	0.290324	0.275125	0.296581	0.2869	0.277479	0.281636	0.292388	0.289661	0.292507	0.299329	0.29466	0.295516	0.309572	0.330813	0.303488	0.291896	0.286581	0.289541	0.279876	0.283447	0.279938	0.272178	0.286971	0.283946	0.279536	0.280903	0.307296	0.283945	0.287432	0.272841	0.270335	0.288094	0.291299	0.292486	0.284242	0.284115	0.293279	0.270169	0.267518	0.286789	0.307658	0.291989	0.297529	0.303976	0.291117	0.283719	0.310821	0.295163	0.269687	0.288878	0.299309	0.282857	0.290291	0.28975	0.288614	0.2991	0.28029	0.303161	0.303988	0.287278	0.29383	0.291231	0.296297	0.30121	0.297218	0.300298	0.293815	0.28793	0.277319	0.273976	0.287585	0.276198	0.285755	0.284645	0.300435	0.284509	0.294798	0.292629	0.285663	0.294729	0.301006	0.286424	0.292632	0.286698	0.297388	0.280293	0.303756	0.303573	0.301852	0.290418	0.296184	0.299575	0.299759	0.309654	0.27585	0.28436	0.289835	0.306263	0.296757	0.282761	0.301953	0.28719	0.291912	0.31096	0.293755	0.281726	0.286727	0.280198	0.298815	0.282542	0.282528	0.279839	0.301174	0.297317	0.286302	0.295973	0.291721	0.284918	0.684066	1.1324	0.635765	-0.591661	1.76094	0.620409	1.42777	0.847905	1.30022	-0.26973	1.89131	0.579115	0.0194959	-2.36838	-1.25202	-1.24686	-1.68515	-1.56223	-1.13632	-1.19313	-1.2208	-1.0695	0.79052	-0.358594	-0.221174	0.331404	-0.356771	0.482058	0.396284	1.43618	-0.89508	-0.988783	-1.40883	-2.27458	-2.13559	0.754509	-0.0415383	-0.0527443	-0.167518	0.43297	0.586163	0.433678	-0.025292	1.55225	-0.252913	-0.113589	0.0538345	-2.36146	-0.4152	-0.098587	0.60062	-0.766902	0.391737	-1.80527	0.0102831	-1.68951	-1.52972	0.168743	0.481421	-1.50843	-1.38931	-1.71904	-1.79117	-1.36736	-1.73264	-1.63427	0.47915	1.40611	-1.61845	0.519001	-0.160882	-0.375209	-0.596228	-1.54709	-0.178775	1.5197	1.18575	-0.455571	-0.600003	0.347861	0.822636	0.682501	0.273303	0.117295	-0.558912	1.11451	-0.757369	-1.0916	0.180413	0.0579437	-0.696933	-1.77223	-1.74945	-1.77681	-0.156098	-0.0643236	0.296306	-0.662499	0.663202	-0.357703	-0.19643	1.09697	0.871973	-0.0770778	-0.223478	-0.253152	0.23131	0.223329	0.122558	1.13478	1.21464	0.353527	-1.71223	-0.294759	0.188831	0.682931	1.54874	0.787973	0.749978	0.351511	1.50607	-1.66459	-0.155288	-0.20541	-0.023275	0.348011	0.36344	-0.249151	2.07124	-0.819461	-0.257037	-1.02875	-1.59922	-1.17597	-1.53881	-1.62429	-1.00506	-1.50104	-1.66381	-1.14648	-0.969167	-1.15772	-1.31674	-1.39154	-1.05552	-1.06039	-1.44647	-1.68778	-1.61976	-1.53408	-1.24031	-1.72266	-1.48157	-1.29099	-1.49093	-1.44778	-1.68721	-1.70619	-1.50946	-1.62466	-1.47847	-1.71187	-1.12654	-1.54022	-1.48731	-1.48769	-1.59312	-1.4671	-1.55786	-1.66655	-1.78477	-1.68634	-1.83118	-1.58973	-1.65491	-1.49036	-1.50591	-1.87607	-1.66859	-1.28563	-1.63055	-0.131243	-0.911589	-0.923037	-0.509389	-0.635934	0.231552	1.49977	0.0628107	-0.594998	0.301055	0.0574211	0.0395037	0.702538	-0.0557741	-0.0846935	-0.111268	-0.460691	-0.241915	-0.168903	-0.0621751	-0.231869	-0.482818	-0.565809	1.54406	1.4022	-0.219917	-1.47299	-0.0218159	0.853717	-0.432218	-0.786626	0.709023	-1.63938	-1.51586	-1.14044	-1.3698	-1.69504	-1.60093	-1.53631	-1.54944	-1.38309	-1.68615	-1.52654	-1.31904	-1.3916	-1.45743	-1.42457	-1.66468	-1.53683	-1.47298	-1.39445	-1.41594	-1.41178	-1.70184	-1.14506	-1.50322	-1.59629	-1.55728	-1.53859	-1.44567	-1.53371	-1.73755	-1.51712	-1.53558	-1.58514	-1.56103	-1.60873	-1.50231	-1.68907	-1.40424	-1.35476	-1.65235	-1.31847	-1.35533	-1.58903	-1.13133	-1.36897	-1.51494	-1.18036	-1.56895	0.616812	-0.198739	0.530048	0.307501	0.311879	-0.121125	-0.298006	-0.133823	-0.932983	0.78815	1.46212	-0.57189	-1.3772	-0.555026	-0.202996	-1.71105	0.958651	0.267523	0.640329	0.608288	0.353846	-0.421857	1.29863	-0.192139	0.724239	-0.112505	0.116159	0.498956	0.32937	0.0758203	-0.0188019	-0.556178	0.544422	0.342245	0.125705	0.0801839	-0.0834928	1.94271	-0.348217	-0.0084653	-0.277566	-0.329425	1.51288	1.67723	0.404092	1.17061	-0.335124	0.588336	0.454612	0.243079	0.24602	0.713405	1.60955	-0.194282	1.46831	-0.298945	-0.162858	0.366895	0.224895	0.460041	0.426775	-0.406372	1.0227	1.50316	-0.311941	0.057692	0.091808	-0.276512	0.508879	0.0603348	1.55551	0.910927	-0.3802	0.454688	-1.6713	0.458143	-1.15838	0.97048	0.774677	-0.994208	-0.326209	-0.400934	0.0783652	-0.605026	-0.049758	-0.164707	0.0633851	-0.205878	-0.212438	-0.363217	-0.586064	-0.0426815	-0.0081228	-0.286345	-0.272019	1.11811	-0.167136	1.91519	0.611481	-0.623263	-0.576027	-0.760338	-0.242754	0.86281	-0.542376	0.529313	-0.256391	-0.478065	0.996553	0.303492	-0.702306	-0.970045	-0.421432	1.16133	0.936368	0.120202	0.420267	0.335913	-0.794951	-2.47463	-2.21527	-1.49312	-1.31155	-1.86374	-1.54124	-0.299252	-0.112671	0.633472	-0.752316	-0.101012	-0.49858	0.325539	-1.43558	0.878392	0.595328	0.384347	-0.389578	-0.571172	-0.620646	-0.106477	-0.527889	-0.3993	1.376	-0.979303	0.716149	-2.32997	-2.18882	-1.61903	-0.0878666	-1.59455	-1.74963	-1.77547	-1.57396	-1.77694	-1.64205	-1.05155	1.14967	1.31201	0.652516	2.0971	1.40411	-0.405096	0.84086	-0.100681	-0.0979213	-0.0036649	-0.0722158	-0.577213	-0.507623	-0.356983	-0.526751	0.241939	0.0154909	1.21184	0.372078	0.501273	0.122612	0.216985	-2.15579	-1.52869	-1.09786	0.783891	0.672508	-0.30684	-0.0780679	-0.0705624	-0.51059	0.496558	0.850414	0.560166	-0.566379	-0.600026	-0.461299	0.472226	0.293493	0.875824	-0.034071	-0.377285	-0.044997	0.517817	-0.849939	-1.74719	0.363673	-0.238865	-0.0101817	0.102242	-0.27095	-0.241627	-0.416828	0.0655621	-0.159991	-0.374516	-0.196161	-0.271369	0.890869	0.239042	-0.435452	-0.314851	0.742795	-0.365247	0.155403	0.0232283	1.71287	-0.0410269	0.0631005	0.723904	0.321483	1.08448	1.52879	0.346294	-0.287521	0.94583	-0.452242	-0.437058	-0.653913	-0.584077	-1.31235	-1.81366	-1.07173	-0.0784492	-0.260992	0.321635	-0.389604	-0.27908	-0.839509	-1.47205	0.240666	0.205322	0.693993	1.02024	-0.732298	-1.75246	-0.664297	-1.75751	-1.78696	0.224586	0.085339	-1.05103	-0.287309	-0.198061	-0.22573	0.571768	0.107235	-0.466094	-0.932835	-0.386759	1.20081	-0.806365	0.907965	-0.394756	-0.738856	-0.0904327	-0.557542	-0.4221	-0.283821	-0.412716	-0.110151	0.510654	0.772833	1.20544	0.0503635	1.25445	0.867543	0.759512	0.710926	0.0724562	0.200708	0.0734232	-0.233602	-0.363586	-0.959	-0.0393171	-0.607577	-0.602075	0.629422	-0.603293	-0.854843	-0.599924	-1.01144	-0.857677	-0.404462	-0.236539	0.69272	0.596544	0.222891	1.74179	1.23162	0.862542	0.561734	1.48083	1.09306	0.942578	0.230808	1.1117	1.52105	1.75777	2.21327	1.27535	1.1847	0.808797	0.749897	-1.23107	0.612187	1.68952	0.359722	0.70525	0.773357	1.05613	1.6112	0.915537	0.859334	0.621688	0.477854	0.327401	0.734253	0.379165	0.727835	2.01842	-0.588512	-1.15276	-0.155194	-0.971247	-1.19087	-0.624133	0.106459	-0.651434	-1.14044	-0.337651	0.472003	0.760534	2.25262	1.10556	0.733006	0.559664	0.954469	0.868343	-0.486103	-0.375878	1.92483	0.472367	1.01478	1.29582	0.713789	0.313475	0.399027	-0.13409	0.608562	1.19074	-0.64557	-0.796466	-1.09741	1.13294	0.827362	0.584684	0.597509	1.70135	-0.114681	0.305315	0.918817	0.860861	1.64161	1.48073	2.47961	0.573757	0.753693	1.13149	0.974881	0.980586	0.954176	0.714999	1.28228	1.22269	1.44538	1.36113	1.25737	1.23408	1.29682	0.878107	0.880301	1.31019	0.832782	1.07727	0.990629	0.85465	0.780121	-0.0234045	0.606354	1.02418	-1.2351	0.242459	0.76929	0.840277	1.61447	1.20812	-0.273302	-0.922908	0.447181	-0.098292	-0.0578778	-0.467279	-0.71055	-0.433235	-0.42288	-0.14196	-0.783494	0.683921	0.553268	0.537013	0.727399	0.739437	1.1479	0.21667	0.431532	0.821171	0.457056	0.208005	0.261809	0.387704	0.234963	0.582793	0.407092	0.482964	0.638627	-0.78007	0.537938	0.377963	1.24906	0.269463	0.889296	0.539057	0.298085	-0.653921	1.08908	1.24425	0.860742	0.0107309	0.540339	0.177125	0.215767	-0.846471	0.887011	-0.316606	0.582792	1.21475	0.876864	0.490404	0.894226	1.86176	0.153633	0.575693	-0.143872	-0.527495	1.17092	0.0447659	1.57159	0.233435	1.44707	0.743784	0.480117	0.506816	0.566473	0.627593	0.822442	0.102847	1.66995	1.04405	-0.262815	1.25595	0.365128	1.08736	-0.284955	0.0507031	0.959409	1.09852	0.949394	0.724849	1.19608	0.317006	2.04155	1.4383	0.973282	0.227322	0.758441	0.364704	1.00879	0.602833	0.415847	0.736029	-1.43679	0.555351	0.990432	2.30908	0.935408	0.946948	-0.51846	0.0472945	0.640032	0.402663	0.381331	0.383664	0.708749	1.04185	1.65481	-1.63321	-1.22914	-1.23061	-1.16323	-1.41795	-0.877804	-1.1627	-0.870038	-0.238763	1.31775	0.55417	-0.350007	0.271268	-0.17135	0.494238	0.245347	1.5311	0.882614	-1.1198	1.67559	0.196346	0.477518	0.589755	0.284306	0.956853	0.840007	1.68613	0.672393	0.0143912	0.681654	1.95596	0.232603	1.56123	0.576319	1.15195	0.658262	0.852587	0.854939	0.173115	0.941384	0.179941	0.167118	1.75547	2.08921	1.02651	0.991437	0.919307	-0.172269	1.62024	0.313021	-0.0300742	-0.140265	1.19422	-0.0578022	0.878663	-0.453555	0.641151	2.00231	1.37719	1.64748	0.64548	1.03371	0.561626	0.656998	1.21501	0.799792	1.48231	1.44393	0.517891	0.250367	1.988	1.02822	1.01685	0.0567384	1.71184	-0.602828	-0.409094	0.0830797	-0.7597	-0.982862	-0.462808	1.35461	1.14839	-0.275744	1.7838	0.218409	0.448356	-0.603321	-0.353274	-0.805565	-1.03116	-0.12062	-0.95077	-0.453447	0.0882445	0.510094	2.26212	-0.793217	0.641395	2.49009	2.13223	0.640833	0.673482	1.13672	0.663159	0.958509	0.928694	1.53653	1.09161	0.644474	0.495057	1.12379	1.23382	0.45555
LBCL_148	DLBCL	A	1	Male	51-60	4	Elevated	1	0	2	Low	No	not performed	CMR	Yes	Non-progressor	na	na	0	29.0627	0	40.0763	45208927	2.10485	0	0.0109932	0.0134678	0.0216827	0.0634244	0.203331	0.420021	0.139703	0.0345162	0.0108836	0.00631394	0.00603685	0.00853258	0.0143567	0.0135824	0.0100091	0.00706424	0.00415755	0.941788	1.44138	0.240656	0.258524	0.240273	0.233183	0.256475	0.252368	0.24993	0.261494	0.25921	0.240457	0.252897	0.249213	0.246696	0.257715	0.248993	0.239371	0.253065	0.246249	0.257021	0.256827	0.240294	0.257064	0.245367	0.263852	0.235184	0.261932	0.268034	0.263404	0.251433	0.258107	0.243525	0.249358	0.258606	0.256787	0.251228	0.250153	0.259391	0.247758	0.235064	0.242097	0.250492	0.242679	0.260223	0.245605	0.249727	0.240023	0.245861	0.253589	0.25457	0.246729	0.254004	0.265035	0.244719	0.246466	0.249493	0.248024	0.248502	0.256566	0.25992	0.235066	0.230333	0.247257	0.238863	0.240528	0.237657	0.240265	0.240707	0.235892	0.237784	0.227208	0.248538	0.247693	0.25619	0.23373	0.24009	0.243081	0.244477	0.251555	0.251418	0.257103	0.257582	0.272633	0.256441	0.248546	0.237497	0.245551	0.233636	0.251001	0.241711	0.242929	0.236589	0.24387	0.243874	0.238585	0.226221	0.246597	0.25039	0.25616	0.238015	0.262687	0.260202	0.249366	0.256248	0.256731	0.258573	0.260241	0.2457	0.256951	0.246695	0.255494	0.237076	0.24613	0.252741	0.233881	0.240717	0.255947	0.245887	0.267463	0.236442	0.227542	0.2492	0.248287	0.240792	0.258718	0.255764	0.254141	0.247296	0.254796	0.247447	0.255512	0.250749	0.242665	0.248001	0.247023	0.249424	0.248131	0.236168	0.251652	0.242815	0.251971	0.241836	0.246554	0.248754	0.25272	0.257282	0.250105	0.244959	0.259021	0.249492	0.243552	0.242362	0.256841	0.240361	0.224211	0.250125	0.249308	0.245666	0.247536	0.268073	0.254263	0.260121	0.244864	0.257733	0.261485	0.252592	0.25359	0.237411	0.2396	0.238475	0.243582	0.244484	0.246709	0.227022	0.258372	0.24304	0.258647	0.239604	0.241684	0.252476	0.239687	0.252272	0.250539	0.233074	0.247225	0.252617	0.272123	0.258846	0.234168	0.249546	0.263784	0.237021	0.265873	0.256989	0.247797	0.251665	0.260759	0.26134	0.242847	0.261681	0.252069	0.244068	0.241172	0.243056	0.253511	0.244689	0.2433	0.243752	0.245859	0.229848	0.239157	0.248492	0.250074	0.244021	0.240794	0.270376	0.257071	0.269596	0.268128	0.227764	0.264392	0.251253	0.267834	0.27656	0.269869	0.234802	0.247193	0.246206	0.234736	0.252213	0.261508	0.245547	0.255343	0.249937	0.250908	0.258785	0.244164	0.267432	0.251503	0.259833	0.2344	0.24232	0.251602	0.244327	0.252807	0.247895	0.23414	0.240915	0.232549	0.241587	0.236988	0.265664	0.250146	0.247786	0.261731	0.250455	0.256173	0.246649	0.25147	0.241817	0.265204	0.249558	0.259915	0.247042	0.248609	0.245764	0.246788	0.246269	0.246902	0.231252	0.240597	0.254488	0.246545	0.244291	0.240052	0.242534	0.260269	0.237863	0.254247	0.250995	0.223733	0.238527	0.245744	0.260213	0.236377	0.273912	0.245812	0.275589	0.247637	0.250715	0.239733	0.262265	0.253256	0.234198	0.24911	0.236199	0.242018	0.250116	0.249052	0.244947	0.254474	0.259463	0.241186	0.270486	0.249345	0.250708	0.244632	0.229903	0.240136	0.258972	0.256992	0.256406	0.249303	0.246783	0.241774	0.256859	0.243809	0.253588	0.237584	0.244026	0.242847	0.26351	0.258257	0.250099	0.25645	0.255625	0.252336	0.25079	0.260605	0.244784	0.266179	0.248968	0.224599	0.244001	0.242004	0.243515	0.250168	0.255394	0.263337	0.24109	0.238486	0.257465	0.247044	0.255726	0.248218	0.254667	0.262226	0.246908	0.25252	0.258961	0.252677	0.250694	0.245602	0.25195	0.242155	0.252031	0.257283	0.250097	0.23886	0.251237	0.254601	0.243678	0.249502	0.238404	0.231966	0.238301	0.237547	0.224593	0.217968	0.249252	0.23654	0.261944	0.254881	0.243859	0.250972	0.247213	0.248439	0.255018	0.247377	0.259746	0.258843	0.244945	0.24144	0.250733	0.246215	0.247676	0.251883	0.248483	0.254321	0.237746	0.247553	0.251802	0.255089	0.260904	0.259188	0.239555	0.240565	0.246363	0.235415	0.243504	0.249652	0.25138	0.247084	0.264196	0.251056	0.256925	0.263907	0.273445	0.260979	0.249698	0.251664	0.240075	0.2526	0.233968	0.248559	0.239121	0.254012	0.241898	0.242503	0.242947	0.256632	0.249968	0.24587	0.241623	0.25116	0.247352	0.260249	0.268706	0.256182	0.243408	0.253644	0.238844	0.224885	0.248508	0.25799	0.250677	0.264708	0.255945	0.24783	0.245256	0.26842	0.253168	0.239034	0.243775	0.248031	0.236028	0.25854	0.251444	0.254422	0.262036	0.23864	0.251319	0.2542	0.261711	0.254291	0.251756	0.252112	0.251503	0.261979	0.259488	0.256256	0.251879	0.226278	0.229116	0.231252	0.242507	0.252078	0.237816	0.251062	0.244274	0.242388	0.243618	0.238513	0.240894	0.238244	0.247893	0.238935	0.242312	0.251051	0.246297	0.268271	0.251232	0.251706	0.236778	0.248905	0.244656	0.252394	0.254394	0.229664	0.246634	0.245707	0.249951	0.244888	0.227317	0.25653	0.241039	0.241579	0.244243	0.2631	0.247434	0.259066	0.259607	0.258418	0.263369	0.248048	0.242814	0.270837	0.249593	0.260331	0.27005	0.26482	0.250735	0.781114	1.0714	0.558824	-0.750487	1.6113	0.68778	1.27265	0.895864	1.13359	-0.185259	1.99101	0.461488	-0.287272	-1.85702	-1.15713	-1.1423	-1.82691	-1.61555	-1.06211	-1.10882	-1.01322	-0.958752	0.635164	-0.622172	-0.4525	0.325917	-0.314604	0.388228	0.22128	1.32264	-0.733085	-0.608814	-1.31993	-1.89312	-2.14382	0.898035	-0.194835	-0.0444401	-0.0087823	0.428018	0.359485	0.258284	-0.186047	1.49037	-0.244209	-0.0070608	0.0936048	-2.00286	-0.317765	-0.220055	0.559798	-1.07708	0.297451	-1.82933	-0.453375	-2.1296	-1.55205	0.0872716	0.424044	-1.79564	-1.77402	-2.10232	-1.86388	-1.65696	-1.93692	-2.0235	0.445464	1.43173	-1.66679	0.6147	-0.39768	-0.777734	-0.712098	-1.05063	-0.200177	1.21842	1.05787	-0.619339	-1.12434	0.200915	0.806308	0.544313	0.0908337	0.337602	-0.570331	1.45695	-1.25069	-1.21722	0.323304	-0.0094273	-1.12216	-1.87102	-2.05337	-1.89527	-0.0541749	-0.333279	0.421734	-1.49919	0.77138	-0.448201	0.120868	0.8845	0.909404	0.109154	-0.173287	-0.291471	0.422083	0.21435	0.0152627	1.12362	1.11371	0.179521	-1.71055	-0.679914	0.513305	0.965919	1.5547	0.703404	0.71704	0.347417	0.916698	-1.84643	-0.260965	-0.395964	-0.167586	0.2108	-0.0088288	-0.535567	2.11407	-0.971507	-0.690354	-0.536996	-0.967909	-0.54357	-0.954853	-1.00454	-0.384283	-0.862252	-1.161	-0.535188	-0.203927	-0.44953	-0.631919	-0.680924	-0.373431	-0.436121	-0.899725	-1.09374	-1.07087	-0.855235	-0.487509	-1.24049	-0.875605	-0.632432	-0.88732	-0.716283	-1.15378	-1.11156	-0.93128	-1.104	-0.935238	-1.14177	-0.344717	-1.056	-0.923603	-0.918309	-1.03146	-0.950394	-1.021	-1.21716	-1.22378	-1.11581	-1.32789	-0.927106	-1.12259	-0.900376	-0.859293	-1.32662	-1.17893	-0.611079	-1.1222	0.33828	-1.44845	-1.21606	-0.838644	-0.582114	-0.202957	1.5162	-0.11202	-1.22161	0.345334	-0.221096	-0.239233	0.322428	-0.270503	0.162648	-0.119079	-0.424083	-0.556991	-0.021895	0.184382	-0.213391	-0.30613	-1.02893	1.33785	1.37835	-0.676068	-1.5523	0.325036	0.182024	-0.702003	-0.800976	0.539326	-1.08505	-0.820934	-0.479973	-0.78276	-1.09957	-1.05743	-0.870846	-0.861711	-0.490749	-1.16332	-0.870907	-0.564206	-0.778827	-0.760232	-0.838219	-1.20423	-0.969483	-0.989168	-0.888878	-0.737583	-0.784817	-1.10988	-0.525416	-0.984471	-1.06246	-0.985717	-1.02229	-0.905356	-0.947931	-1.28583	-1.05478	-0.971655	-1.0243	-1.0533	-1.07319	-0.914193	-1.14946	-0.977732	-0.6316	-1.08908	-0.619689	-0.838221	-1.07379	-0.524731	-0.744492	-0.895709	-0.525363	-0.940688	0.852071	-0.810802	0.213871	0.123593	0.385437	-0.169945	0.020562	0.0216912	-1.57797	0.77706	1.24925	-0.302978	-1.89195	-0.573989	-0.206931	-2.15997	0.744974	0.0613876	0.572084	0.55639	0.4129	-0.589016	1.17369	-0.194594	0.625027	-0.185366	0.158001	0.684567	0.1317	0.534037	0.115728	-0.453542	0.700422	0.307476	0.296626	0.235192	-0.265104	1.91284	-0.669782	0.0750463	-0.17126	-0.365603	1.65391	1.39524	0.463256	1.15466	-0.47694	0.824485	0.747066	0.418379	0.129507	0.88769	1.66684	-0.316204	1.30748	-0.35758	-0.229648	0.25919	0.670769	0.408648	0.664546	-0.58399	1.05335	1.55262	-0.462631	0.246235	0.0683949	-0.482114	0.679593	0.0887667	1.29124	0.787664	-0.288603	0.731339	-1.40832	0.0436875	-1.1082	0.687497	0.773366	-0.953777	-0.465743	-0.484377	-0.122825	0.102303	-0.278713	-0.213849	-0.0177592	-0.202991	-0.467323	-0.65425	-0.743724	-0.0789934	-0.211814	-0.589539	-0.145235	0.869209	-0.506069	1.90781	0.456918	-0.715197	-0.472824	-0.979891	-0.265207	1.05415	-0.766997	0.41255	-0.985437	-0.573292	0.629803	0.104496	-0.986214	-1.35482	-0.668909	1.03935	0.823425	-0.131571	0.505959	0.667866	-1.89885	-2.06959	-1.92027	-1.85516	-1.26174	-1.92876	-1.60932	-0.442037	-0.583141	0.710505	-0.633978	-0.387913	-0.923643	0.369129	-1.70184	1.67466	0.975697	0.378702	-1.01826	-0.395309	-0.817132	-0.148268	-0.308848	-0.417102	1.3439	-1.27944	0.536263	-2.06297	-2.09507	-1.78491	-0.356078	-1.68651	-2.09112	-2.01617	-1.60324	-2.17552	-1.95633	-0.547977	0.918295	1.03815	0.556343	2.08775	1.41018	0.0527253	0.772913	-0.346831	0.256376	0.397431	0.126374	-0.656019	-0.869124	-0.535541	-0.554996	0.395784	-0.0682425	0.957858	0.153555	0.551441	0.0568154	0.322073	-1.80623	-1.77827	-1.12404	0.722926	0.788456	-0.468951	-0.0580156	-0.237762	-0.0008977	0.177077	0.965456	0.667247	-0.876588	-0.387676	-0.0431939	0.301602	0.0650349	0.735588	-0.123904	-0.705443	-0.236776	0.658071	-0.537861	-1.86411	0.107875	-0.341595	0.0398079	-0.26431	-0.551825	-0.153814	-0.57723	0.0845087	-0.325708	-0.12559	0.277074	-0.0219949	0.849598	0.328918	-0.379433	-0.26518	0.535225	-0.372765	-0.0880064	-0.246037	1.77847	-0.28145	-0.159558	0.964998	-0.112173	1.08424	2.29682	2.47347	0.770377	2.75391	-0.611148	-0.560525	-0.889652	0.293026	-0.215227	-1.14705	-0.709457	-0.0605068	-0.301346	0.029594	-0.77248	-0.70863	-0.399296	-1.45906	0.208731	0.377532	0.613069	1.00901	-0.903272	-1.78333	-0.938834	-1.79004	-1.87921	0.416633	-0.42693	-1.62946	-0.535611	0.00266891	-0.557771	0.538406	-0.119817	-0.301375	-1.14293	-0.482727	1.16331	-1.53949	0.818806	-0.525691	-1.06581	0.289034	-0.746944	-0.0669803	-0.0966245	-0.759042	-0.0906716	0.647508	0.717542	1.53754	0.631964	1.15681	0.793655	0.622316	0.564899	-0.344599	-0.246147	-0.31775	0.0170124	-0.462535	-1.22973	-0.1061	-0.872798	-0.647482	0.775004	-0.944565	-1.02766	-0.615214	-1.15338	-1.0261	-0.54721	-0.54034	0.31447	0.284302	-0.204188	1.5907	1.03721	0.561638	0.206655	1.34948	0.890216	0.738178	-0.0345995	0.79412	1.75715	2.36215	2.76812	1.24849	1.05966	0.848615	0.63522	-0.99283	0.505069	1.62218	0.18756	0.514591	0.493975	0.967156	1.95447	1.05149	0.607009	0.696848	0.363494	0.110868	0.433343	0.0484798	0.376443	2.44287	-1.42684	-1.56222	-0.2534	-1.38375	-1.42849	-0.94188	0.0389119	-1.06161	-1.49707	-0.551648	0.343949	0.489822	2.75288	0.886001	0.38426	-0.0257281	0.700453	0.902611	-1.22239	-1.00525	2.41532	0.319748	1.02256	1.01411	0.593514	-0.300723	-0.248683	-0.458938	0.37637	1.7315	-1.07552	-1.16607	-1.45131	0.919879	0.533309	0.909145	0.265093	2.57522	-0.570087	-0.266431	0.586769	0.871555	1.80713	1.59741	3.36951	0.6761	0.660665	0.982429	0.655036	0.894418	0.796957	0.273661	1.06187	0.913192	1.26915	1.20312	1.06016	1.0109	0.964171	0.632262	0.518585	1.20092	0.568432	0.844738	0.830744	1.06515	0.570651	-0.436357	0.502266	0.999116	-1.10928	-0.0199462	0.75916	0.465522	1.53404	1.02796	0.170849	-0.436604	0.898347	-0.11468	0.00031438	-0.0804297	-0.408929	-0.367446	-0.335248	-0.0512487	-0.568526	0.373754	0.817765	0.894996	0.508526	0.36513	1.80596	0.564763	0.223525	0.393763	0.0906686	-0.126952	-0.210263	-0.14094	-0.306868	0.350099	-0.175293	0.256756	0.350483	-1.76276	0.00244799	0.149553	1.10948	0.0698938	0.629386	0.174075	-0.0075826	-1.39235	0.855381	1.02977	0.862462	-0.321528	0.0453661	-0.257133	-0.191644	-1.22482	0.799975	-1.10291	0.686033	1.11697	0.644984	0.397049	0.490067	2.66558	-0.031995	0.384888	-0.0229454	-1.12542	1.13714	-0.187807	1.9064	-0.313598	1.47377	0.959637	0.417804	0.509874	0.349929	0.151319	0.521027	-0.132166	2.12252	0.885649	-0.537071	1.32352	0.106998	1.44306	-0.648358	-0.196576	0.766329	1.0554	0.612191	0.557133	1.16789	-0.0288005	3.10526	2.22541	1.01094	-0.0404466	0.669799	-0.272151	1.12203	0.733433	0.438887	0.570378	-1.27051	0.291621	1.22029	2.9435	1.04389	0.789168	-0.478327	-0.017524	0.371086	0.0269583	0.0232823	0.0411402	0.496726	0.847356	1.48072	-1.63332	-1.11999	-1.66851	-1.52914	-1.82066	-1.27116	-1.00387	-0.957702	-0.817469	1.06539	0.125196	-0.227884	0.00053821	-0.597843	0.533756	-0.119395	1.37818	0.697921	-0.892107	1.93361	-0.196763	0.33189	0.356646	0.161189	0.86205	0.822475	2.49812	0.54653	-0.113525	0.456961	2.39847	-0.0811129	1.77767	0.69991	0.71014	0.411807	0.773897	0.889917	-0.0840638	1.08105	-0.129802	0.327701	1.56283	2.7456	1.07641	1.14455	0.841644	-0.48718	2.24274	0.0546686	-0.36025	-0.387437	1.11281	-0.512412	0.90751	-0.409164	0.345063	2.36703	1.56211	1.72263	0.48444	1.16395	0.462738	0.706542	0.915945	0.669437	1.44761	1.37093	0.336277	0.0598716	2.32805	0.79321	1.18366	-0.286676	2.7649	-0.864693	-0.767273	0.304037	-0.455821	-0.990467	-0.87292	1.88526	0.936807	-0.969314	2.18642	-0.0418769	0.411055	-0.998708	-0.765582	-1.11145	-1.19082	-0.438782	-1.12867	-0.923749	-0.37122	0.232152	3.07628	-1.25551	0.816496	3.82586	3.04211	0.704655	0.724973	1.31632	0.672484	0.873888	1.20913	1.9023	1.1108	0.420005	0.1693	1.20309	0.993566	0.396741
LBCL_148	DLBCL	NA	0	Male	51-60	4	Elevated	1	0	2	Low	No	not performed	CMR	Yes	Non-progressor	na	na	0	29.0627	0	40.0763	32486648	1.452	0	0.0125267	0.0138722	0.023113	0.077335	0.230666	0.432282	0.127395	0.0293155	0.00706916	0.00276797	0.00221042	0.00353841	0.00626767	0.00599305	0.0045977	0.00325336	0.00176348	0.93654	1.45899	0.263422	0.29592	0.277431	0.277311	0.298815	0.297196	0.283898	0.287263	0.302722	0.261842	0.289468	0.287425	0.300991	0.28978	0.291609	0.290764	0.287671	0.298888	0.291124	0.296643	0.280748	0.29472	0.285935	0.280562	0.313781	0.29646	0.322163	0.305972	0.290139	0.293468	0.281566	0.288438	0.30678	0.295242	0.298266	0.294691	0.298822	0.282795	0.286357	0.29456	0.292714	0.28968	0.286912	0.288575	0.302294	0.275925	0.285103	0.288777	0.284554	0.290023	0.287227	0.29499	0.270333	0.281648	0.292965	0.285264	0.289706	0.29959	0.294468	0.26813	0.25277	0.268664	0.260815	0.276567	0.27071	0.281346	0.285273	0.277606	0.279046	0.265459	0.297276	0.281933	0.282733	0.27197	0.285348	0.287191	0.283866	0.272255	0.281455	0.307048	0.289151	0.316354	0.291967	0.293089	0.279794	0.276485	0.287136	0.285934	0.289256	0.288466	0.278469	0.291179	0.279956	0.295252	0.259918	0.283806	0.301162	0.296069	0.277256	0.291641	0.290871	0.282958	0.29002	0.304028	0.31159	0.282348	0.285689	0.287684	0.299283	0.287351	0.284268	0.286806	0.285661	0.279698	0.294591	0.304179	0.282598	0.307574	0.282196	0.27912	0.277968	0.281531	0.271461	0.293148	0.294632	0.299588	0.299511	0.286235	0.293181	0.285917	0.288071	0.285627	0.277735	0.290228	0.281848	0.285772	0.273269	0.284623	0.286962	0.299749	0.278655	0.279627	0.281057	0.285816	0.290219	0.293585	0.286976	0.294963	0.294496	0.290188	0.295966	0.291805	0.276157	0.269235	0.277379	0.284381	0.266742	0.274779	0.302479	0.295367	0.293533	0.287855	0.286377	0.30377	0.283469	0.297773	0.279473	0.281678	0.282033	0.271681	0.287529	0.297979	0.272157	0.282678	0.285534	0.290462	0.282335	0.276572	0.288767	0.284342	0.291981	0.282292	0.277881	0.288949	0.288201	0.310618	0.286374	0.264523	0.301078	0.294661	0.281136	0.299235	0.289407	0.285022	0.293807	0.302042	0.306189	0.286414	0.297683	0.286509	0.284793	0.277142	0.281452	0.27937	0.29175	0.28675	0.274087	0.286263	0.279915	0.279025	0.277838	0.280856	0.286367	0.270538	0.320373	0.302855	0.324319	0.307077	0.257087	0.292066	0.289164	0.307145	0.311509	0.302753	0.264308	0.291721	0.278748	0.270033	0.291603	0.292801	0.296171	0.298378	0.293047	0.289346	0.283061	0.284513	0.308571	0.286719	0.280336	0.288975	0.275292	0.288625	0.281572	0.28119	0.293974	0.280637	0.27469	0.27192	0.284678	0.297142	0.302702	0.300861	0.278902	0.29312	0.282194	0.29247	0.293935	0.295448	0.284504	0.290435	0.285174	0.305115	0.283122	0.282452	0.275391	0.275135	0.282334	0.296283	0.274827	0.282032	0.295933	0.281635	0.271064	0.283902	0.265634	0.301012	0.258316	0.287462	0.300537	0.269968	0.266324	0.284867	0.29349	0.278864	0.300758	0.272961	0.283981	0.28014	0.289502	0.28661	0.299523	0.285594	0.273573	0.288159	0.280982	0.285841	0.300594	0.286226	0.281955	0.292252	0.30269	0.296308	0.296368	0.281509	0.282185	0.276445	0.286405	0.288028	0.283929	0.294842	0.287686	0.295377	0.28073	0.285615	0.296411	0.280131	0.28733	0.283956	0.286697	0.275861	0.297496	0.28886	0.302908	0.297199	0.295003	0.294838	0.280205	0.304902	0.287648	0.31127	0.292081	0.260416	0.288899	0.282487	0.279011	0.280247	0.30033	0.305663	0.280708	0.277358	0.289306	0.279932	0.288999	0.283509	0.2824	0.302596	0.275541	0.288178	0.298768	0.291453	0.283481	0.291122	0.286581	0.285271	0.284845	0.297113	0.286416	0.27717	0.282936	0.293914	0.288226	0.288443	0.280992	0.282654	0.289447	0.286803	0.263387	0.282354	0.286471	0.281047	0.290883	0.28453	0.283178	0.298763	0.287223	0.297227	0.288162	0.295669	0.285409	0.295707	0.286999	0.285404	0.288778	0.278013	0.281207	0.294332	0.29317	0.285796	0.281009	0.27479	0.29885	0.287669	0.296277	0.289543	0.2757	0.276451	0.289346	0.269685	0.28511	0.293463	0.276606	0.298688	0.299674	0.290091	0.299376	0.300843	0.315657	0.300713	0.284086	0.286189	0.285137	0.287168	0.288925	0.285095	0.27134	0.287375	0.277957	0.280513	0.288852	0.29916	0.288481	0.294921	0.278398	0.28157	0.293588	0.289859	0.297659	0.291691	0.287251	0.289791	0.271412	0.276697	0.278225	0.312607	0.287547	0.306802	0.29249	0.294938	0.282837	0.310433	0.299297	0.27963	0.293898	0.307599	0.294204	0.291812	0.290294	0.302045	0.316721	0.28316	0.300198	0.301017	0.296456	0.299591	0.292916	0.291467	0.301856	0.294933	0.298605	0.294597	0.292701	0.285635	0.269985	0.265848	0.281965	0.288995	0.278757	0.288947	0.280318	0.282904	0.287616	0.285401	0.290336	0.28869	0.287153	0.285696	0.288444	0.29364	0.27999	0.293018	0.285354	0.290351	0.287526	0.289036	0.293076	0.283969	0.283017	0.274323	0.281024	0.27894	0.284319	0.285839	0.272764	0.28825	0.280992	0.289557	0.298571	0.307499	0.3071	0.302324	0.297283	0.308212	0.3044	0.305021	0.303511	0.310385	0.299181	0.311548	0.316407	0.313404	0.299887	0.515752	1.16619	0.500419	-0.868645	2.10879	0.673968	1.511	0.835242	1.56521	-0.778045	2.20786	0.482152	-0.386543	-1.93412	-1.22246	-1.10103	-1.71022	-1.68762	-1.11906	-1.16829	-1.20632	-0.892892	0.715018	-0.972585	-0.936585	0.272238	-0.860126	0.278708	0.368174	1.56766	-0.462069	-0.400799	-1.14268	-1.93181	-2.09955	0.864971	-0.117868	-0.400121	-0.766103	0.503006	0.410004	0.0825836	-0.27636	1.88714	-0.75054	-0.66087	-0.349677	-2.01333	-0.552594	-0.49289	0.420828	-0.73813	0.662417	-1.7268	-0.0702311	-1.95509	-1.54699	0.470962	0.78887	-1.68685	-1.55649	-1.90522	-1.84612	-1.38895	-1.65263	-1.81272	0.41299	1.87315	-1.57975	0.400014	-0.390268	-0.787261	-0.726283	-1.02056	-0.476784	1.6673	1.4475	-0.990272	-0.54524	0.121172	0.716071	0.736833	-0.0875439	-0.106384	-0.290662	1.44168	-1.26251	-1.22458	0.130011	0.157986	-1.00272	-1.75848	-1.93638	-1.80584	-0.203935	-0.0424453	0.122521	-1.05902	0.704803	-0.696103	-0.424257	1.09841	0.927674	-0.418185	-0.670195	-0.591991	-0.051908	-0.0726683	-0.282452	1.26488	1.45722	0.151114	-1.54823	-0.424079	0.0494008	0.743203	1.80416	0.722964	0.687788	0.0954429	1.34843	-1.67899	-0.755759	-0.672712	-0.388376	0.307763	0.269302	-0.250815	2.4476	-1.22378	-0.343754	-0.295283	-1.1805	-0.602264	-1.10767	-1.19063	-0.453668	-1.10169	-1.21048	-0.556906	-0.274965	-0.575439	-0.733095	-0.783672	-0.660006	-0.652967	-0.935545	-1.27391	-1.20194	-1.0544	-0.68262	-1.21137	-0.871643	-0.738536	-0.9424	-0.892082	-1.14187	-1.25866	-0.994338	-1.21345	-1.07415	-1.22802	-0.658173	-0.996674	-1.01183	-1.00812	-1.15552	-0.976731	-1.11781	-1.28387	-1.24953	-1.15522	-1.37625	-1.11264	-1.17502	-1.06408	-0.977725	-1.47284	-1.27136	-0.818731	-1.19235	-0.264538	-1.3993	-1.24532	-0.881176	-0.74302	0.083898	1.75611	-0.41183	-0.907771	0.0328789	-0.0968545	-0.035126	0.610755	-0.503347	-0.565031	-0.634853	-1.08566	-0.76313	-0.609009	-0.57482	-0.776841	-0.958147	-0.959419	1.73467	1.63944	-0.716334	-1.77346	-0.484916	1.8804	-0.543358	-0.990669	0.487993	-1.10754	-0.983009	-0.637091	-0.835265	-1.27472	-1.12624	-1.06354	-1.01532	-0.839532	-1.15431	-0.935536	-0.711935	-0.861158	-0.967355	-0.970548	-1.17257	-0.964202	-1.05168	-0.990617	-0.911319	-0.847899	-1.20409	-0.576854	-1.02212	-1.1687	-1.03168	-1.03094	-0.951907	-0.984985	-1.36387	-1.01806	-1.04537	-1.1031	-1.11619	-1.11154	-1.04101	-1.32498	-1.04638	-0.895776	-1.11693	-0.829811	-0.816834	-1.17904	-0.538752	-0.799085	-1.04182	-0.634908	-1.06769	0.552352	-0.622115	0.550029	0.099178	0.212566	-0.350609	-0.301404	-0.12735	-1.37	0.761948	1.68258	-0.756382	-1.62203	-0.716845	-0.285605	-1.97415	0.85495	-0.140933	0.651791	0.518194	0.0947712	-0.618524	1.56066	-0.268937	0.807794	-0.101408	0.229269	0.464473	0.340707	0.0391182	0.0298222	-0.77208	0.6372	0.370111	0.329996	0.0991088	-0.0804622	2.21449	-0.537571	-0.0185945	-0.327895	-0.393414	1.64308	1.85991	0.466265	1.42658	-0.427341	0.5362	0.43494	0.135067	0.241419	0.755785	1.90809	-0.276403	1.82013	-0.487082	-0.29765	0.457449	0.34631	0.486575	0.286936	-0.546015	1.14741	1.84624	-0.424956	0.13512	0.222633	-0.416132	0.517906	0.122564	1.64709	1.01712	-0.241025	0.343287	-1.29672	0.274151	-1.30301	1.12776	0.905529	-1.40554	-0.829546	-0.986834	-0.314127	0.212722	-0.445525	-0.699996	-0.303732	-0.771767	-0.731093	-1.27512	-1.11073	-0.651893	-0.346835	-1.03442	-0.865079	1.17495	-0.746206	2.29273	0.816113	-1.17028	-1.14415	-1.48052	-0.535956	0.951356	-0.921956	0.50872	-0.53152	-0.650816	1.13801	0.214907	-0.93311	-1.09157	-0.651004	1.42716	1.03363	-0.0071633	0.387049	0.327047	-1.44122	-2.05248	-1.89457	-1.7099	-1.13394	-1.86225	-1.41266	-0.904836	-0.492269	0.624926	-0.499897	-0.275443	-0.795587	0.547202	-1.94761	0.555633	0.183398	0.240852	-0.720475	-0.950082	-1.10953	-0.583784	-0.646492	-0.848101	1.55613	-1.22394	0.803053	-2.11138	-2.0629	-1.56204	0.114285	-1.52533	-2.19863	-2.03913	-1.55659	-2.1332	-1.89259	-0.780352	1.34184	1.77904	0.683454	2.41057	1.4666	-0.613001	0.573727	-0.413514	-0.62861	-0.335188	-0.499178	-0.835272	-1.20061	-1.07054	-1.22683	0.33804	-0.244183	1.40867	-0.0662218	0.491028	-0.262055	0.197577	-1.80468	-1.92703	-1.32278	0.901458	0.800005	-1.00768	-0.603751	-0.533555	-0.608901	0.428066	0.873323	0.683711	-0.686234	-0.728073	-0.537789	0.504976	0.134862	0.780313	-0.676905	-1.09855	-0.591083	0.446098	-0.348452	-1.72572	0.183025	-0.831187	-0.601468	-0.186678	-0.838863	-1.04401	-1.30118	-0.368154	-0.793695	0.0480879	-0.0511315	-0.144766	0.917934	0.09968	-0.855684	-0.899428	0.830288	-0.738257	-0.203722	-0.376035	1.93567	-0.547401	-0.328789	0.807428	0.206831	1.15643	1.98136	0.85033	-0.157995	1.27346	-0.35269	-0.811333	-0.817773	-0.334566	-0.750487	-1.5066	-1.13437	-0.419293	-0.579854	0.0323358	-0.55516	-0.457736	-0.975659	-1.66691	0.537242	0.304422	0.779779	1.15664	-0.805408	-1.67735	-0.543658	-1.67047	-1.76024	0.105153	-0.29929	-1.49999	-0.51533	-0.468329	-0.76969	0.398379	0.0889214	-0.750272	-0.807585	-0.0523231	1.62461	-1.72747	0.780621	-0.709918	-1.24863	-0.396881	-1.15475	-0.859723	-0.556025	-1.06434	-0.471185	0.580028	0.802004	1.42769	0.0265631	1.54284	1.17759	0.905513	0.692067	-0.10192	0.00636891	-0.0569821	0.0565445	-0.260291	-0.776806	0.163646	-0.581911	-0.43398	0.748641	-0.493144	-0.73716	-0.544823	-0.889297	-0.627824	-0.189315	-0.0217168	0.473525	0.572048	-0.0905219	1.82269	1.26092	0.815286	0.490428	1.44389	0.945742	0.820271	0.0631259	1.01087	1.52444	1.91375	2.6009	1.24762	1.17434	0.759064	0.558802	-1.04733	0.566212	1.73726	0.156763	0.590142	0.690209	1.20682	1.63335	1.00849	0.709233	0.707667	0.38131	0.335366	0.502694	0.420546	0.565099	2.18528	-1.13349	-1.13352	0.0698942	-0.881549	-1.00668	-0.441088	0.332144	-0.52599	-1.06064	-0.164282	0.333624	0.660763	2.52024	1.14332	0.580812	0.510199	0.99873	0.775484	-0.825864	-0.280471	2.1047	0.532096	1.15163	1.46536	0.667209	0.0420595	0.128617	-0.0930195	0.537672	1.36611	-0.518418	-0.664554	-1.03127	0.976775	0.642224	0.629507	0.474246	2.03399	-0.149683	0.100756	0.857321	0.957173	1.98344	1.5738	2.66843	0.355187	0.66416	1.02031	0.772034	0.862719	0.917925	0.559952	1.20557	1.11969	1.45906	1.36615	1.2178	1.12766	1.1558	0.74198	0.796449	1.36721	0.627707	1.26747	0.721805	1.00876	0.751373	-0.138394	0.491901	0.854634	-0.815764	0.129288	0.992673	0.663207	1.59433	1.23679	0.50384	-0.312105	0.836463	0.256461	0.348764	0.0364925	-0.22022	0.0125871	0.0140711	0.279935	-0.322149	0.461657	0.623133	0.609229	0.671598	0.660895	1.46389	0.307754	0.502016	0.673621	0.521391	0.0972484	0.0260845	0.151203	-0.16082	0.319314	0.142365	0.220366	0.473536	-1.38525	0.404133	0.250438	1.36392	0.0922508	0.811958	0.460795	0.235419	-1.16112	1.12565	1.2171	0.867868	-0.227083	0.46572	0.0415128	0.165565	-0.865884	0.765795	-0.922662	0.796415	1.47259	1.01761	0.597086	0.703954	2.11331	0.359015	0.507896	0.253922	-0.813987	1.31669	0.0237775	1.63348	0.0134004	1.62553	0.795056	0.418226	0.56664	0.578619	0.465053	0.702047	-0.0264068	1.87607	1.0491	-0.367961	1.07763	0.216218	1.13329	-0.442744	0.0445872	0.825446	1.02237	0.763954	0.745481	1.19291	0.285832	2.21903	1.40627	0.991969	0.071883	0.651086	0.0956388	0.992579	0.59492	0.434772	0.632019	-1.17122	0.376117	1.25061	2.67776	1.03374	0.848811	-0.159372	-0.0629155	0.483351	0.403134	0.314528	0.373484	0.526607	0.90587	1.72299	-1.41534	-0.967825	-1.25327	-1.07579	-1.43119	-0.808251	-0.907518	-0.913403	-0.640887	1.40319	0.486134	-0.0562076	0.248623	-0.176944	0.676293	0.197711	1.65364	0.999304	-0.706331	1.83104	0.242742	0.255364	0.603791	0.12086	0.878397	0.763408	1.83871	0.643544	-0.0772546	0.618907	2.10146	0.292941	1.63875	0.374661	1.15818	0.594377	0.885175	0.818936	0.216361	0.8908	0.160115	-0.0373314	1.73971	2.34465	0.78428	1.19341	0.892419	-0.214934	1.57232	0.197271	-0.116623	-0.251583	1.0554	-0.200047	0.788483	-0.260012	0.676885	2.2936	1.4364	1.70519	0.510031	0.87468	0.629343	0.882752	1.33283	0.791666	1.58418	1.21234	0.539607	0.21384	2.26182	1.0901	0.734806	0.171864	1.87698	-0.374405	-0.241626	0.331911	-0.304996	-0.920356	-0.560607	1.55625	1.14769	-0.76833	1.85522	0.179469	0.512756	-0.437722	-0.192587	-0.602871	-0.874649	0.0847743	-0.71311	-0.354175	0.0708079	0.383424	2.46172	-0.782675	0.670733	2.82146	2.23663	0.55037	0.532102	1.35715	0.490331	0.951536	0.903614	1.74288	1.07085	0.73222	0.169181	1.33505	1.27037	0.6065
LBCL_149	DLBCL	A	1	Male	71-80	4	Elevated	3	1	4	High	No	not performed	PMR	No	Progressor	na	na	1	11.3423	1	13.7752	122951630	5.55423	0	0.0247072	0.0233448	0.0297143	0.0688458	0.190437	0.396571	0.132391	0.0340092	0.0100482	0.00548645	0.00511717	0.00744061	0.0123288	0.011602	0.00890142	0.0063994	0.00360739	0.940314	1.90154	0.266143	0.281145	0.267772	0.267402	0.298525	0.286844	0.282176	0.277664	0.289703	0.267553	0.279592	0.268065	0.273201	0.258304	0.257888	0.275781	0.281916	0.279271	0.280614	0.279132	0.274608	0.283353	0.289256	0.294819	0.291118	0.300307	0.305679	0.296577	0.283027	0.280422	0.286933	0.291408	0.293066	0.296305	0.2912	0.300397	0.299416	0.283434	0.277317	0.28883	0.288011	0.286585	0.281756	0.273437	0.297803	0.271427	0.284916	0.277848	0.273563	0.27344	0.273814	0.276509	0.270174	0.260634	0.270208	0.269372	0.284251	0.272332	0.277756	0.280399	0.274534	0.281469	0.282195	0.288995	0.274473	0.285664	0.271009	0.272677	0.26146	0.257266	0.295111	0.284001	0.279313	0.269076	0.27027	0.27156	0.279281	0.2738	0.28414	0.281965	0.303626	0.301804	0.291524	0.297458	0.283735	0.278684	0.288227	0.295008	0.285909	0.283433	0.27699	0.285052	0.284519	0.278812	0.268515	0.293016	0.298897	0.311355	0.287178	0.295663	0.286639	0.283233	0.295643	0.288528	0.309053	0.288701	0.290756	0.303401	0.296438	0.286681	0.289297	0.305738	0.29291	0.281317	0.280066	0.308235	0.272572	0.30669	0.285024	0.266324	0.271875	0.278983	0.267161	0.285164	0.289423	0.290636	0.280237	0.286592	0.28116	0.272036	0.280312	0.276791	0.268833	0.282908	0.269832	0.273755	0.265209	0.275834	0.263384	0.277398	0.270972	0.254603	0.266374	0.272496	0.272781	0.265666	0.265088	0.287455	0.280377	0.264889	0.270266	0.271357	0.266834	0.253598	0.268736	0.270825	0.27207	0.268744	0.287375	0.286455	0.273486	0.279219	0.28863	0.291171	0.277612	0.274374	0.265699	0.277319	0.285081	0.274001	0.271581	0.282822	0.255886	0.277795	0.271106	0.286145	0.279374	0.272774	0.280081	0.281289	0.285361	0.278305	0.269513	0.27379	0.287989	0.302877	0.280888	0.265975	0.298706	0.311992	0.280743	0.291266	0.284234	0.276684	0.274225	0.296742	0.295427	0.276262	0.296653	0.275071	0.276995	0.268221	0.273748	0.265849	0.265288	0.26561	0.269398	0.274076	0.270899	0.267513	0.269702	0.265406	0.261888	0.254165	0.302955	0.288388	0.3076	0.306898	0.251967	0.278418	0.27627	0.289723	0.291546	0.298621	0.260589	0.28091	0.276546	0.276391	0.278094	0.280745	0.278162	0.282262	0.289529	0.276183	0.274761	0.281733	0.310859	0.28964	0.280217	0.272367	0.273542	0.280697	0.269707	0.27579	0.282884	0.264567	0.265801	0.270223	0.273837	0.27413	0.287566	0.288106	0.280237	0.282118	0.263596	0.277596	0.274278	0.291795	0.28145	0.289508	0.273404	0.288221	0.286659	0.278635	0.276913	0.271251	0.279471	0.272543	0.271207	0.275083	0.298146	0.277663	0.274736	0.269814	0.279292	0.292203	0.277012	0.284652	0.278674	0.267585	0.263766	0.272977	0.27047	0.282688	0.297425	0.270489	0.27251	0.273537	0.285312	0.283237	0.304962	0.278219	0.264586	0.26869	0.276832	0.265932	0.285859	0.266567	0.270345	0.27011	0.275603	0.282813	0.293901	0.27199	0.270728	0.262705	0.266811	0.272353	0.266031	0.282622	0.281373	0.278713	0.280295	0.278227	0.282852	0.264889	0.276874	0.275374	0.275722	0.270232	0.286382	0.282972	0.266816	0.286482	0.286645	0.292084	0.275386	0.281105	0.286463	0.292186	0.274185	0.249982	0.275065	0.272095	0.26644	0.283331	0.273626	0.293004	0.265295	0.277843	0.290663	0.283502	0.276588	0.285738	0.28227	0.286086	0.268342	0.282604	0.290335	0.274132	0.268687	0.268347	0.278763	0.286445	0.275337	0.280385	0.280648	0.264875	0.277196	0.285044	0.279183	0.278332	0.268072	0.279389	0.290028	0.268659	0.26074	0.256203	0.276115	0.284445	0.285761	0.27895	0.271009	0.279501	0.284482	0.285664	0.279863	0.277603	0.278594	0.286735	0.274555	0.275872	0.290186	0.281829	0.283626	0.28367	0.283262	0.272198	0.274247	0.27519	0.2855	0.275015	0.284106	0.284033	0.269227	0.278985	0.271133	0.262548	0.278613	0.28517	0.283873	0.296966	0.31006	0.286671	0.2972	0.310951	0.30342	0.309314	0.289202	0.288004	0.275618	0.288213	0.275552	0.274434	0.25963	0.270751	0.264517	0.277934	0.290276	0.296981	0.290241	0.280313	0.270132	0.269835	0.271504	0.281356	0.280588	0.272419	0.269558	0.265242	0.253004	0.257736	0.278379	0.296406	0.292625	0.311278	0.292238	0.294396	0.28433	0.298171	0.282373	0.275633	0.277072	0.283133	0.274653	0.29374	0.285976	0.289476	0.290888	0.276041	0.284832	0.297168	0.288	0.296306	0.278138	0.299528	0.288169	0.291885	0.305988	0.283388	0.286618	0.271007	0.262475	0.26338	0.26527	0.278745	0.272859	0.270644	0.263188	0.269243	0.260385	0.270015	0.277067	0.283537	0.286143	0.291224	0.289255	0.291584	0.298765	0.301016	0.298968	0.298721	0.287326	0.292627	0.287725	0.303989	0.290759	0.276943	0.291258	0.2737	0.278391	0.264794	0.265381	0.289393	0.275286	0.288405	0.256209	0.270009	0.275371	0.267111	0.262147	0.268847	0.261704	0.264385	0.278022	0.28051	0.264973	0.275925	0.284973	0.286577	0.267773	0.797466	1.13545	0.67026	-1.08864	1.50525	0.797356	1.1957	0.906467	0.917448	0.128124	1.81481	0.283085	-0.50897	-1.67767	-1.02071	-0.981433	-1.70403	-1.44429	-0.734222	-0.879098	-0.645968	-0.654277	0.641573	-0.427434	-0.183394	0.213123	-0.3691	0.320852	-0.008539	1.24155	-0.726039	-0.66602	-1.47541	-1.80297	-2.03231	0.885675	-0.291779	-0.0835606	-0.0030792	0.23091	0.33167	0.202147	-0.194677	1.29984	-0.308813	0.0354806	0.196275	-1.92209	-0.42765	-0.299897	0.270009	-1.15653	0.103811	-1.77516	-0.73618	-2.1922	-1.44832	-0.0497057	0.355887	-1.78427	-1.84064	-2.14311	-1.76767	-1.7381	-1.85067	-2.03433	0.511182	1.17519	-1.64894	0.546465	-0.548256	-0.89787	-1.37917	-0.820952	-0.219287	0.936592	0.713534	-0.625796	-1.49782	0.102701	0.708932	0.434028	0.00453313	0.356461	-0.6229	1.2116	-1.14184	-1.18515	0.308153	-0.303569	-1.12194	-1.96172	-1.99197	-1.8657	-0.58239	-0.903406	0.478536	-2.04296	0.385492	-0.467324	0.180268	0.863134	0.813961	0.277584	-0.120188	-0.258306	0.560032	0.351833	0.138682	1.01741	0.807926	0.221953	-1.75426	-1.01596	0.660602	0.946295	1.29148	0.694873	0.701299	0.241544	0.545104	-1.79199	-0.32025	-0.280605	-0.342887	0.1179	-0.0910115	-0.740178	2.00778	-1.20237	-0.912987	-0.272626	-0.689377	-0.241908	-0.617883	-0.765939	-0.0420046	-0.563762	-0.883714	-0.216719	0.164582	-0.116892	-0.366141	-0.280787	0.0300535	-0.206695	-0.582042	-0.757903	-0.722957	-0.51193	-0.159951	-0.897359	-0.532979	-0.301047	-0.605054	-0.385215	-0.852792	-0.877867	-0.571383	-0.929323	-0.662139	-0.922735	-0.021675	-0.688521	-0.710645	-0.566597	-0.587374	-0.581201	-0.649293	-0.862364	-0.919107	-0.916919	-1.12933	-0.595349	-0.782781	-0.539863	-0.511132	-1.02588	-0.845977	-0.382856	-0.785331	0.408194	-1.55223	-1.19682	-0.816031	-0.913318	-0.295017	1.24021	-0.200239	-1.59279	0.362806	-0.232615	-0.192095	0.056783	-0.201482	0.414547	0.0262891	-0.216493	-0.634369	0.0282621	0.424109	-0.0298011	0.0330294	-1.10454	1.06597	1.2456	-0.818448	-1.51689	0.725122	-0.110688	-0.903766	-1.21352	0.548279	-0.778493	-0.570465	-0.104545	-0.471834	-0.788587	-0.747969	-0.560642	-0.631626	-0.164116	-0.86492	-0.552115	-0.208087	-0.438794	-0.323286	-0.561315	-0.916017	-0.772658	-0.781857	-0.58888	-0.597729	-0.513489	-0.875433	-0.203539	-0.674188	-0.787295	-0.64981	-0.793885	-0.653598	-0.63459	-0.983987	-0.667358	-0.674743	-0.696934	-0.778504	-0.80223	-0.548956	-0.915492	-0.579457	-0.380591	-0.878708	-0.293766	-0.462238	-0.737603	-0.135782	-0.434847	-0.734466	-0.206454	-0.650323	0.969328	-0.779829	-0.142245	-0.010294	0.319933	-0.272474	-0.279102	-0.238719	-1.58017	0.982162	0.936112	-0.51379	-2.11841	-0.917013	-0.588894	-2.20293	0.854034	0.267827	0.404463	0.525345	0.387328	-0.764018	0.838815	-0.450172	0.304	-0.555689	-0.0878793	0.491041	-0.406342	0.333958	-0.176208	-0.752841	0.380602	0.074268	-0.0478713	0.176867	-0.716678	1.72818	-0.957527	-0.089178	-0.490257	-0.660114	1.62721	1.35758	0.200431	0.771224	-0.823056	0.932024	0.406241	0.403838	-0.303362	0.502891	1.32543	-0.787346	0.922748	-0.524774	-0.483255	-0.138316	0.467054	0.0778231	0.425436	-0.939204	0.547797	1.09452	-0.7141	-0.050128	-0.364552	-0.954575	0.531021	-0.0526717	1.02753	0.615351	-0.524247	0.812532	-1.40054	-0.019446	-0.894517	0.360357	0.655942	-0.806235	-0.652499	-0.620122	-0.004873	0.233167	-0.328612	-0.196595	-0.006155	-0.0500434	-0.374984	-0.660421	-0.604873	0.0939377	-0.42988	-0.782699	-0.0761329	0.678856	-0.850253	1.66969	0.319856	-0.532765	-0.392968	-1.10593	-0.226727	0.896197	-0.945153	0.316273	-1.50697	-0.609908	0.504773	0.02221	-1.10574	-1.38127	-0.843505	0.906685	0.678147	-0.18782	0.402836	0.698407	-1.79651	-1.90294	-1.73252	-1.89671	-1.22277	-1.97563	-1.63533	-0.523025	-0.775186	0.605982	-0.747215	-0.281469	-1.00542	0.485363	-2.13009	2.07048	1.29522	0.368969	-1.02272	-0.160885	-0.749661	-0.0476124	-0.355274	-0.512779	1.16273	-1.15067	0.467923	-1.90812	-1.95025	-1.75317	-0.327347	-1.75917	-2.07937	-1.89593	-1.84801	-2.29568	-2.00866	-0.355443	0.6048	0.669311	0.427475	2.04197	1.29121	-0.118306	0.556608	-0.29123	0.291627	0.490702	0.306212	-0.470267	-0.987806	-0.570973	-0.495084	0.458624	-0.19854	0.885372	0.232538	0.46543	-0.088537	0.179605	-1.78378	-1.62849	-1.07462	0.45409	0.609312	-0.485812	0.060087	-0.595835	-0.0611714	-0.052453	1.06891	0.548797	-1.35103	-0.612695	-0.217674	-0.106332	-0.174201	0.555626	-0.100997	-0.794872	-0.149116	0.644043	-0.501943	-1.86933	0.0711206	-0.195607	0.0945166	-0.353089	-0.475899	-0.0380956	-0.383755	0.186005	-0.282203	-0.348681	0.210589	-0.222702	0.733922	0.469442	-0.346995	-0.0301194	0.123001	-0.302398	0.056999	-0.144128	1.52635	-0.103299	-0.171703	1.08373	-0.294624	1.16214	1.72054	3.06474	1.10485	3.24522	-1.2612	-0.549548	-1.18686	0.71819	0.198173	-0.875432	-0.532765	-0.167776	-0.3606	-0.0322747	-1.14536	-0.911589	-0.219429	-1.33198	0.0642853	0.23185	0.424273	0.694982	-1.00237	-1.84762	-1.00321	-1.73611	-1.91201	0.415036	-0.568383	-1.92745	-0.489048	0.0755105	-0.476685	0.480553	-0.325719	-0.198821	-1.1773	-0.476894	0.809014	-1.63363	0.70136	-0.673223	-1.18461	0.261452	-0.650174	-0.053373	-0.0853226	-0.839069	-0.150899	0.675117	0.664954	1.46856	0.635104	1.01364	0.629636	0.524777	0.661197	-0.312001	-0.11283	-0.407461	-0.240608	-0.423547	-1.22485	-0.139462	-0.865841	-0.651631	0.794607	-0.9508	-1.06591	-0.612277	-1.17546	-1.01941	-0.562995	-0.603497	0.260066	0.248764	-0.230359	1.54951	0.902629	0.594536	0.269298	1.23877	0.933248	0.811745	-0.0519039	1.08338	1.86879	2.51464	2.83926	1.32376	0.883279	0.866709	0.645078	-0.960652	0.679454	1.50061	0.215094	0.343634	0.565075	0.979582	1.95811	1.22745	0.428286	0.761023	0.393406	0.101862	0.659522	0.15834	0.513869	2.56767	-1.63018	-1.6249	-0.524755	-1.39883	-1.34382	-0.999837	0.0738289	-1.03156	-1.49932	-0.455827	0.311739	0.510065	2.82915	0.825463	0.567748	-0.161992	0.740023	1.03765	-1.27042	-1.40738	2.51114	0.247723	1.03544	0.899139	0.700503	-0.122644	-0.187577	-0.467872	0.373459	1.594	-1.16118	-1.28887	-1.52905	1.09486	0.657477	0.896303	0.437892	2.94001	-0.693553	-0.202276	0.618239	1.07882	1.76583	1.50636	3.48235	0.893525	0.661048	1.01487	0.722863	1.03456	0.993812	0.445217	1.14991	1.08314	1.12391	1.10121	1.25036	1.19302	1.10443	0.702078	0.470283	1.27211	0.644511	0.63839	1.05826	1.22821	0.639182	-0.621865	0.500331	0.958891	-1.18393	-0.069719	0.804568	0.530791	1.39271	0.969779	0.242151	-0.310547	1.044	-0.169276	-0.125396	-0.0828026	-0.457136	-0.316628	-0.417675	-0.105307	-0.513834	0.471277	0.687008	0.916434	0.570753	0.294645	2.08783	0.552574	0.246717	0.40928	0.0806575	-0.156369	-0.157426	-0.13773	-0.277218	0.423643	-0.100001	0.382818	0.425206	-1.97415	0.0289605	0.128369	0.850431	0.171115	0.634746	0.111886	-0.0528917	-1.53851	0.805183	0.986161	0.992366	-0.295923	0.0224669	-0.340531	-0.205814	-1.17197	0.816602	-1.13473	0.707593	1.13199	0.49824	0.374101	0.65501	3.05907	0.0586101	0.618976	-0.0383421	-1.32965	1.19421	-0.368175	1.79004	-0.276974	1.48583	1.13324	0.4894	0.595953	0.359509	0.183612	0.476911	-0.172462	2.10296	0.813296	-0.731406	1.42732	-0.157436	1.18472	-0.973224	-0.517142	0.700211	1.0474	0.915253	0.484411	1.05652	0.085749	3.14579	2.09384	0.938726	-0.153466	0.560549	-0.149461	1.29247	0.785195	0.486827	0.707662	-1.32576	0.47976	1.49969	3.05969	1.0285	0.895831	-0.56502	0.06724	0.417307	-0.0961878	-0.0143236	-0.0267501	0.562139	1.16887	1.58477	-1.64636	-1.0214	-1.72778	-1.51147	-1.79803	-1.2682	-1.09831	-1.01292	-0.879256	1.23001	0.129509	-0.391313	-0.189887	-0.755165	0.634769	-0.239698	1.40604	0.696235	-0.936295	1.99778	-0.449037	0.280089	0.191077	0.0870185	0.938037	0.762396	2.61369	0.441806	-0.191834	0.467888	2.43209	-0.305218	1.83764	0.628137	0.634027	0.300905	0.800625	0.887093	-0.420977	1.11692	-0.424438	0.268558	1.5	3.00058	0.996166	1.13283	0.942164	-0.777303	2.36676	-0.174445	-0.706819	-0.720012	1.02687	-0.775791	1.07253	-0.478847	0.295402	2.5513	1.498	1.7436	0.720123	1.18468	0.763272	0.694232	0.788442	0.578583	1.54534	1.6579	0.387476	0.117033	2.64911	0.806486	1.22847	-0.505116	2.86211	-0.964435	-0.737684	0.318003	-0.39606	-1.0015	-1.01687	2.13995	0.922748	-1.0168	2.17962	0.0763736	0.421853	-0.977707	-0.802992	-1.17293	-1.1621	-0.531954	-1.12424	-1.01258	-0.416187	0.17933	3.3152	-1.24395	0.747588	4.27666	3.32557	0.684832	1.0515	1.50383	0.778222	0.982104	1.16325	1.94295	1.12707	0.510335	-0.0006225	1.45593	0.99974	0.317024
LBCL_149	DLBCL	NA	0	Male	71-80	4	Elevated	3	1	4	High	No	not performed	PMR	No	Progressor	na	na	1	11.3423	1	13.7752	11864210	0.5026	0.3141	0.0339232	0.0313202	0.0590714	0.176742	0.292641	0.25721	0.0401804	0.0128803	0.0104516	0.0109893	0.0146571	0.0121713	0.00752524	0.00347932	0.00209982	0.00144777	0.00123601	0.943866	2.02891	0.888452	0.85495	0.909128	0.913956	0.942936	0.946072	0.911281	0.940469	0.929386	0.932999	0.927947	0.880363	0.909214	0.947761	0.923325	0.931421	0.910169	0.883645	0.910834	0.92818	0.940846	0.953045	0.959776	0.925587	0.964893	0.992155	0.991115	0.991882	0.973898	0.975007	0.976445	0.938657	0.959257	0.963375	0.94328	0.951374	0.957245	0.934997	0.968008	0.958247	0.949833	0.917306	0.971503	0.89107	0.944949	0.913395	0.92308	0.938424	0.880764	0.939641	0.918127	0.923909	0.961422	0.899981	0.913944	0.903169	0.921844	0.883776	0.941159	0.938546	0.895514	0.877545	0.931182	0.940077	0.949021	0.959589	0.896233	0.918926	0.883058	0.893113	0.994069	0.919874	0.923176	0.936532	0.939031	0.93611	0.928201	0.949945	0.927974	0.923983	0.967085	0.973625	0.97352	0.922493	0.937402	0.960023	0.938122	1.00208	0.984921	0.952944	0.970891	0.960684	0.927388	0.969288	0.925684	0.979754	0.963135	0.973148	0.944957	0.979548	0.933291	0.943854	0.927378	0.953909	0.973685	0.968189	0.960749	0.9414	0.954501	0.955364	0.963705	0.989092	0.969372	0.964529	0.949582	0.931329	0.97555	0.965173	0.926954	0.953754	0.957937	0.934935	0.909816	0.951756	0.942629	0.938333	0.936615	0.929846	0.953339	0.931195	0.96837	0.949624	0.97448	0.949656	0.920886	0.944361	0.905321	0.915295	0.963319	0.895239	0.85721	0.866237	0.859748	0.851155	0.854957	0.919771	0.936014	0.931038	0.866627	0.849015	0.861473	0.886381	0.858322	0.866849	0.914069	0.934604	0.99196	0.900832	0.881462	0.887754	0.901999	0.91598	0.918299	0.937635	0.903832	0.907477	0.889536	0.89184	0.925037	0.878494	0.867866	0.888551	0.917568	0.916083	0.907448	0.919923	0.908858	0.909384	0.946995	0.911392	0.94673	0.909451	0.911795	0.899931	0.915701	0.974851	0.921846	0.916234	0.929917	0.983996	0.948698	0.937337	0.924085	0.948224	0.966795	0.947135	0.907928	0.940847	0.95118	0.976846	0.918018	0.874613	0.922902	0.917404	0.935331	0.905526	0.921111	0.93734	0.907492	0.94016	0.939365	0.893415	0.850083	0.891893	0.94994	0.902622	0.931375	0.976506	0.865846	0.897265	0.910498	0.933641	0.960499	0.959927	0.894388	0.918219	0.922973	0.937586	0.897681	0.963634	0.92607	0.939677	0.942391	0.95229	0.94912	0.918947	0.945643	0.949264	0.930427	0.935202	0.912556	0.942689	0.888895	0.885259	0.994232	0.889554	0.869914	0.878396	0.95749	0.96339	0.927988	0.93748	0.943235	0.917769	0.928488	0.929158	0.92987	0.932201	0.978955	0.949919	0.940904	0.951784	0.912713	0.975639	0.945112	0.927585	0.887954	0.89627	0.961674	0.917947	0.940019	0.920159	0.900913	0.889292	0.911368	0.928579	0.955469	0.93031	0.894057	0.926952	0.917637	0.919948	0.924116	0.94008	0.903354	0.907676	0.927441	0.921279	0.932626	0.938808	0.934224	0.899845	0.925934	0.949662	0.900218	0.918889	0.926074	0.94068	0.921773	0.914984	0.881548	0.906937	0.897513	0.897081	0.924066	0.875663	0.90155	0.90762	0.909178	0.91976	0.89369	0.933834	0.904277	0.89382	0.930308	0.907285	0.951636	0.879859	0.872556	0.863854	0.957245	0.920455	0.934962	0.923891	0.886789	0.923195	0.918235	0.979086	0.891232	0.894305	0.970581	0.886038	0.900421	0.942029	0.921878	0.95286	0.915532	1.02333	0.953231	0.867779	0.889582	0.930241	0.892468	0.937872	0.922861	0.928431	0.891272	0.947954	0.939233	0.912861	0.967517	0.904644	0.98694	0.898669	0.967019	0.928084	0.924218	0.920812	0.931649	0.891702	0.918405	0.915232	0.940245	0.933028	0.908126	0.891482	0.928209	0.910102	0.897683	0.92785	0.97786	0.92337	0.903288	0.912845	0.922033	0.934084	0.914608	1.02805	0.916435	0.94037	0.902827	0.932852	0.911976	0.911927	0.941644	0.964517	0.976838	0.92011	0.95894	0.922117	0.94705	0.913171	0.988467	0.947752	0.904103	0.908291	0.911181	0.928931	0.942846	0.941824	0.949294	0.99878	0.963057	0.965921	0.906286	0.936593	0.991988	0.932468	0.965802	0.923265	0.947496	0.968084	0.92587	0.905698	0.886934	0.912349	0.843981	0.910501	0.933988	0.974362	0.951549	0.894861	0.871597	0.88296	0.879652	0.908376	0.877018	0.871739	0.885306	0.879581	0.890857	0.886927	0.916375	0.988018	0.950832	0.995305	0.984542	0.945575	0.96908	0.965036	0.946537	0.929155	0.965584	0.941285	0.935259	0.927913	0.913863	0.944748	0.950701	0.947929	0.954399	0.946476	0.940357	0.954107	0.924586	0.950054	0.954001	0.914346	0.947877	0.915275	0.913872	0.949179	0.865769	0.921192	0.885329	0.900284	0.88401	0.890132	0.876096	0.888384	0.889262	0.91999	0.948316	0.955352	0.941538	0.938389	0.967225	0.996311	0.926358	0.973526	0.957369	0.943847	0.95035	0.962234	0.958243	0.967459	0.97372	0.966972	0.958042	0.914374	0.931763	0.89814	0.906905	0.880586	0.920582	0.881761	1.00627	0.921051	0.891932	0.856422	0.912353	0.915298	0.866568	0.919963	0.91887	0.929181	0.926997	0.918355	0.872585	0.96937	0.854373	1.15549	1.43654	0.898376	-0.728162	1.6782	1.02692	1.67369	0.907631	1.20528	-0.119547	1.89317	0.649666	0.0504483	-2.35266	-0.979304	-1.02811	-1.63101	-1.52599	-0.835573	-1.03975	-0.940395	-0.724771	1.04241	-0.235532	-0.0270362	0.214619	-0.25431	0.651532	0.314329	1.46485	-1.04772	-0.925073	-1.7219	-2.38414	-2.45127	0.773544	-0.189476	0.118274	0.0637084	0.509589	0.721257	0.49086	0.0980781	1.43807	-0.131742	-0.16027	0.177656	-2.52455	-0.380359	-0.0416084	0.570357	-0.86536	0.263025	-2.07323	-0.289005	-1.83328	-1.41196	0.068311	0.326771	-1.5492	-1.55377	-1.80327	-1.79918	-1.50691	-1.83623	-1.92509	0.76106	0.963561	-1.50991	0.683233	-0.0935579	-0.347817	-1.09784	-1.54208	-0.0416735	1.06938	0.972892	-0.359262	-0.63905	0.254426	0.664484	0.659543	0.230102	0.364323	-0.471188	0.81183	-0.83331	-0.872416	0.264003	-0.280824	-0.725363	-1.70624	-1.78692	-1.84933	-0.558641	-0.502628	0.693799	-0.969621	0.598985	-0.326436	0.0674988	1.12901	0.859007	0.257827	-0.065409	-0.0399877	0.465279	0.41628	0.351017	0.996293	1.12518	0.457265	-1.62735	-0.496744	0.516763	1.05981	1.3686	1.00836	1.03189	0.419047	1.34553	-1.66687	-0.175635	-0.159279	-0.0950173	0.239432	0.0919032	-0.462017	1.97349	-0.894324	-0.387198	-0.939779	-1.39275	-1.08708	-1.36611	-1.40345	-0.793023	-1.28746	-1.47068	-1.07068	-0.544137	-0.827598	-1.0674	-1.04959	-0.96388	-0.834698	-1.3516	-1.40146	-1.39625	-1.28366	-0.86932	-1.56871	-1.13078	-1.01158	-1.29949	-1.18735	-1.52153	-1.46873	-1.24478	-1.43578	-1.29449	-1.61293	-0.685666	-1.33192	-1.27814	-1.23652	-1.32857	-1.31141	-1.3762	-1.56207	-1.63911	-1.54683	-1.70829	-1.30057	-1.51038	-1.2504	-1.23073	-1.69458	-1.49598	-1.07991	-1.4155	-0.0847476	-1.16013	-0.954278	-0.512697	-0.694036	0.416587	1.38349	0.283884	-0.910326	0.752046	0.0774936	-0.0029711	0.373922	0.126044	0.201678	0.0197016	-0.259456	-0.232888	0.0797348	0.0878086	-0.0402845	-0.235035	-0.732734	1.11049	1.34875	-0.282339	-1.38232	0.0891496	0.62036	-0.336058	-0.956337	0.835486	-1.37715	-1.22115	-0.813175	-1.08955	-1.41356	-1.29255	-1.2096	-1.28832	-0.99971	-1.50024	-1.28259	-0.996774	-1.18123	-1.25609	-1.17747	-1.51599	-1.23684	-1.21338	-1.14789	-1.31887	-1.09667	-1.50186	-0.847243	-1.35734	-1.45673	-1.27755	-1.27973	-1.27015	-1.22515	-1.55557	-1.25272	-1.33578	-1.44564	-1.33667	-1.38094	-1.37601	-1.5163	-1.21716	-1.0594	-1.4593	-0.96716	-1.05983	-1.39265	-0.861193	-1.05997	-1.1541	-0.893077	-1.34277	0.680725	-0.317031	0.155806	0.288976	0.422976	-0.0788565	-0.301612	-0.190663	-1.22323	1.0455	1.18048	-0.48055	-1.81876	-0.722317	-0.205253	-1.90299	1.0013	0.41684	0.515659	0.499299	0.483388	-0.679145	1.09998	-0.240899	0.534075	-0.24359	0.149041	0.644903	-0.104424	0.266057	-0.129492	-0.583351	0.531787	0.48128	0.10672	0.304876	-0.639135	1.78493	-0.624806	-0.0722193	-0.357381	-0.60057	1.58076	1.55193	0.321025	0.957843	-0.562116	0.972322	0.388797	0.468157	-0.136227	0.558798	1.40408	-0.499698	1.07876	-0.579465	-0.427217	0.1539	0.339255	0.111167	0.654974	-0.706541	0.712062	1.38383	-0.414718	0.0453173	-0.258889	-0.568508	0.543297	-0.0455853	1.19295	0.934985	-0.549688	0.622257	-1.80896	0.693094	-1.19053	0.807478	0.62535	-0.925027	-0.389451	-0.432456	0.0732554	-0.264145	-0.104161	-0.0290447	0.223685	-0.0109078	-0.240207	-0.150436	-0.353622	0.0867729	-0.121374	-0.290612	-0.0438901	0.883852	-0.448316	1.70329	0.541018	-0.330271	-0.437636	-0.666766	-0.132909	1.05222	-0.38247	0.544758	-0.563459	-0.499536	0.799332	0.163717	-0.984855	-1.17255	-0.386745	1.01055	1.10221	0.309744	0.389901	0.614835	-0.982649	-2.59254	-2.33247	-1.7799	-1.06179	-1.85346	-1.60513	-0.269798	-0.156027	0.736153	-1.01972	-0.170845	-0.668496	0.354769	-1.64878	1.44929	0.864427	0.616378	-0.365551	-0.483282	-0.586027	0.142594	-0.38327	-0.1348	1.2358	-1.22336	0.40397	-2.31792	-2.41517	-1.57221	-0.348367	-1.52045	-1.83247	-1.86876	-1.61914	-1.90762	-1.52892	-0.715035	0.774399	0.933282	0.569833	1.94561	1.28143	-0.432542	0.702166	0.131744	0.0194711	0.287962	0.123182	-0.472011	-0.44625	-0.192219	-0.297382	0.54107	0.10086	1.02266	0.403853	0.737662	0.171342	0.306751	-2.03694	-1.62079	-1.14283	0.743357	0.742984	-0.276934	0.108296	-0.232589	-0.489976	0.307286	0.995967	0.553324	-0.863511	-0.68107	-0.47771	0.132293	0.16877	0.688462	-0.0018141	-0.549455	-0.0848989	0.623972	-1.09302	-1.8276	0.274293	-0.0531478	0.189192	0.117578	-0.194406	-0.0081517	-0.207084	0.203832	-0.186463	-0.784407	-0.157446	-0.398756	0.976999	0.42829	-0.436738	-0.138266	0.690548	-0.144169	0.306953	-0.0065787	1.47644	0.0677912	-0.0207917	1.04164	0.0454749	1.24332	1.40671	1.56456	0.054099	1.92495	-0.802701	-0.465886	-0.980518	-0.0122606	-0.950565	-1.58072	-0.937631	0.0770911	-0.0708434	0.199338	-0.648008	-0.555013	-0.757821	-1.35176	0.173377	0.178513	0.76354	1.05565	-0.933754	-1.63457	-0.867768	-1.65433	-1.69954	0.411506	0.018912	-1.47948	-0.335729	-0.027828	-0.255565	0.444733	-0.131703	-0.168705	-1.16382	-0.437497	0.890063	-1.09307	0.930658	-0.318219	-0.89576	0.149739	-0.511456	-0.0770838	-0.0692305	-0.449136	-0.134154	0.608436	0.851142	1.41028	0.301458	1.19526	0.669785	0.705107	0.770423	-0.0638432	-0.162303	-0.0658937	-0.195245	-0.502309	-1.03802	-0.163941	-0.627164	-0.866802	0.510994	-0.712441	-0.965442	-0.688054	-1.02275	-0.812998	-0.382596	-0.331097	0.519504	0.61098	-0.04404	1.77649	1.23743	0.781452	0.379322	1.5119	1.03596	0.86498	0.113458	1.26153	1.57183	1.84454	2.3158	1.48637	1.09233	0.965764	0.931488	-1.74693	0.56506	1.68172	0.397895	0.463731	0.975411	1.08489	1.73124	1.21759	0.73461	0.644502	0.629687	0.369682	0.796772	0.150683	0.617849	2.2116	-0.972852	-1.47121	-0.208478	-1.15524	-1.33929	-0.763769	-0.0295394	-0.672747	-1.35764	-0.393725	0.286897	0.576095	2.24515	0.898963	0.700381	0.271221	0.941602	0.849911	-0.747896	-0.646332	2.08994	0.370186	0.712887	1.04164	0.848696	0.159505	0.225086	-0.470303	0.590404	1.26678	-0.699041	-0.859953	-1.16994	1.09498	0.896849	0.590994	0.562438	2.00387	-0.415895	0.253564	0.793538	1.20371	2.00615	1.67853	2.63332	0.430553	0.750023	1.06241	0.797707	1.21423	1.05163	0.732882	1.27046	1.28463	1.34058	1.30924	1.23507	1.18938	1.13437	0.795865	0.711491	1.35296	0.761193	0.830899	1.05394	1.33805	0.874196	-0.285519	0.369787	1.03358	-1.65949	0.129082	0.511015	0.664499	1.68513	1.17106	-0.283876	-0.98888	0.201877	-0.164219	-0.10753	-0.508851	-0.779522	-0.504033	-0.405871	-0.197468	-1.00515	0.622323	0.32177	0.49837	0.69937	0.836479	1.36775	0.242997	0.329278	0.757331	0.440787	0.0926456	0.00836709	0.153572	-0.233582	0.529011	0.0907312	0.357035	0.719142	-1.19541	0.434404	0.424369	0.882186	0.314534	0.874691	0.418985	0.372634	-0.818385	1.26235	1.27038	1.18236	-0.0946498	0.493415	0.0128664	-0.0884468	-0.997066	0.851911	-0.726947	0.548586	1.14258	0.714892	0.4097	0.969526	2.34865	0.00138424	0.478107	-0.928255	-0.839666	1.41824	-0.0139573	1.44617	0.0996977	1.72492	1.19035	0.229832	0.439692	0.675671	0.337289	0.579794	0.00794687	1.63507	0.985056	-0.407925	1.28623	0.195035	1.10036	-0.500415	-0.148029	0.866848	0.984635	0.944126	0.757698	1.00093	0.296373	2.35629	1.45904	0.998569	0.208367	0.735654	0.265356	1.21406	0.943568	0.371497	0.928021	-1.63701	0.710058	1.17027	2.331	0.948209	1.02259	-0.828374	-0.0858293	0.573322	0.31714	0.340271	0.285532	0.644908	1.11918	1.55288	-1.98375	-1.57962	-1.56543	-1.17979	-1.69222	-0.943599	-2.00373	-1.12716	-0.536513	1.48004	0.297473	-0.526044	-0.0183362	-0.331363	0.356841	-0.0041719	1.4729	0.694483	-1.6082	1.75712	0.0363662	0.306777	0.455868	0.2229	0.995054	0.90593	1.78503	0.776506	-0.0031124	0.675572	2.00881	-0.0357561	1.81102	0.492152	1.30371	0.503989	0.98363	1.07275	0.0531156	1.26202	0.00339111	0.0083794	1.58545	2.32402	0.775714	0.867393	0.947422	-0.264212	1.85665	0.234621	-0.110271	-0.302938	1.02083	-0.347973	0.960575	-0.868439	0.687208	2.04898	1.25013	1.57838	0.532453	1.05502	0.497003	0.571924	0.862884	0.43613	1.68109	1.59601	0.642683	0.12748	2.01747	0.954766	0.957642	-0.2046	1.83902	-0.607406	-0.419054	0.289435	-0.806793	-0.969653	-0.58038	1.55124	1.14981	-0.573167	1.73338	0.261098	0.405004	-0.716647	-0.531982	-0.88919	-1.10932	-0.155657	-0.937384	-0.533239	-0.1247	0.315917	2.45887	-1.06654	0.669102	3.20414	2.42639	0.683949	0.4609	1.43374	0.739116	0.955244	0.964644	1.54321	0.968196	0.723045	0.118984	0.981735	1.25989	0.250613
LBCL_150	DLBCL	NA	0	Male	81-90	1	Elevated	1	1	2	Low	No	not performed	CMR	Yes	Non-progressor	na	na	0	37.3147	0	39.879	27680979	1.2227	0	0.0160075	0.0158328	0.0257263	0.0869895	0.260035	0.429416	0.102959	0.019054	0.0037877	0.00159585	0.00146979	0.00265908	0.00468877	0.00373677	0.00221896	0.00116401	0.00047304	0.938058	1.6446	0.323963	0.335266	0.32985	0.330938	0.352025	0.374632	0.334359	0.341162	0.349827	0.329616	0.339751	0.339104	0.344752	0.339969	0.336127	0.338398	0.34492	0.349674	0.344276	0.348238	0.330191	0.342995	0.344098	0.339591	0.370435	0.356912	0.363076	0.359921	0.341943	0.342606	0.335901	0.350606	0.356731	0.353044	0.336568	0.347102	0.355403	0.321828	0.315226	0.327449	0.340078	0.331867	0.341418	0.315874	0.34167	0.323213	0.32922	0.340121	0.334151	0.326377	0.33771	0.346584	0.337658	0.339176	0.344972	0.336887	0.345035	0.349046	0.344088	0.322486	0.328405	0.347599	0.348191	0.347647	0.316223	0.338655	0.312932	0.325597	0.319234	0.309084	0.347544	0.337457	0.332732	0.319777	0.332445	0.33566	0.3428	0.335914	0.328867	0.350486	0.350552	0.370694	0.345954	0.339433	0.330498	0.336441	0.323751	0.329064	0.328123	0.337136	0.335419	0.342424	0.330732	0.320613	0.305032	0.342017	0.369725	0.351	0.337381	0.338541	0.347404	0.345479	0.340806	0.357471	0.351223	0.335414	0.344474	0.357828	0.356028	0.332435	0.334145	0.341636	0.343013	0.32814	0.330259	0.359195	0.332571	0.34925	0.33834	0.333625	0.337322	0.346984	0.327809	0.354244	0.354032	0.358792	0.335454	0.335373	0.338444	0.33779	0.356875	0.346482	0.349913	0.336313	0.334433	0.325348	0.324688	0.345656	0.34835	0.351139	0.333734	0.334495	0.34624	0.349114	0.331391	0.354221	0.335142	0.361622	0.347847	0.328966	0.339084	0.343726	0.336462	0.320389	0.335875	0.36631	0.3235	0.329524	0.347496	0.354987	0.346197	0.338315	0.3378	0.340891	0.35266	0.345584	0.332912	0.350214	0.338436	0.319264	0.344215	0.360499	0.321869	0.338608	0.321276	0.356089	0.339885	0.331208	0.338144	0.326647	0.346047	0.334737	0.316312	0.332385	0.337762	0.345621	0.339635	0.319504	0.347332	0.373268	0.340784	0.357641	0.363774	0.33756	0.323594	0.350433	0.355897	0.338566	0.362494	0.337671	0.324256	0.326993	0.333964	0.325314	0.331504	0.327833	0.336499	0.330069	0.322336	0.332429	0.323398	0.331571	0.314507	0.326858	0.361996	0.361117	0.388138	0.371108	0.316385	0.347769	0.342045	0.366386	0.372083	0.36586	0.317335	0.330619	0.322188	0.320857	0.325938	0.342925	0.345887	0.35332	0.353881	0.335165	0.33805	0.332365	0.367245	0.352064	0.34939	0.336788	0.349798	0.339568	0.34163	0.363142	0.338549	0.323068	0.328551	0.325002	0.330059	0.327551	0.360903	0.334242	0.339464	0.348225	0.329452	0.337161	0.343012	0.33897	0.346282	0.340869	0.33841	0.345917	0.331097	0.32597	0.332634	0.333739	0.338094	0.329958	0.318315	0.322388	0.35159	0.347404	0.327538	0.324469	0.329674	0.351229	0.321502	0.341925	0.337856	0.323516	0.315816	0.328975	0.334702	0.33167	0.348936	0.329449	0.32267	0.35402	0.333779	0.325054	0.353195	0.332975	0.313595	0.338792	0.332768	0.330656	0.336561	0.342978	0.331206	0.355399	0.340647	0.337901	0.357841	0.332733	0.333397	0.317366	0.326583	0.331415	0.329917	0.331359	0.347861	0.341351	0.340069	0.329016	0.353177	0.335445	0.344438	0.329719	0.337838	0.331526	0.36443	0.343744	0.341811	0.33712	0.346405	0.343178	0.3276	0.348273	0.349475	0.371226	0.343877	0.315207	0.335544	0.315685	0.319368	0.340186	0.332678	0.354589	0.327344	0.325418	0.341703	0.333455	0.348724	0.335936	0.341173	0.35712	0.340188	0.336013	0.34636	0.340039	0.34557	0.339213	0.338107	0.340934	0.334986	0.334072	0.336883	0.335233	0.336155	0.343445	0.3212	0.341128	0.330575	0.335141	0.335754	0.321891	0.300426	0.305505	0.33799	0.330865	0.336366	0.336751	0.32447	0.336917	0.336183	0.337949	0.333413	0.364292	0.343009	0.352783	0.344431	0.345034	0.34375	0.331775	0.332774	0.332221	0.333492	0.343604	0.337245	0.33246	0.353774	0.337276	0.345907	0.3347	0.326029	0.335666	0.330906	0.324236	0.343031	0.342421	0.348256	0.335826	0.338976	0.340842	0.363628	0.357499	0.354662	0.351946	0.342762	0.347168	0.324128	0.34299	0.340448	0.345147	0.323847	0.348286	0.343341	0.327943	0.336153	0.347112	0.344002	0.341403	0.340774	0.322836	0.346414	0.353016	0.361151	0.337423	0.347456	0.342125	0.331306	0.31857	0.327324	0.341194	0.329776	0.354827	0.346743	0.335429	0.329823	0.344765	0.33733	0.331081	0.330891	0.343725	0.325547	0.349395	0.343494	0.343718	0.344663	0.321557	0.348589	0.335841	0.328174	0.335383	0.32796	0.348732	0.350107	0.340338	0.343096	0.335295	0.349033	0.323252	0.323032	0.31798	0.325654	0.332456	0.322586	0.332151	0.330685	0.325205	0.337295	0.328927	0.342323	0.336748	0.325862	0.33355	0.347401	0.337765	0.339083	0.343138	0.348163	0.35107	0.346781	0.33284	0.34027	0.344808	0.344717	0.313265	0.331022	0.341982	0.334806	0.339136	0.327075	0.33608	0.319387	0.331724	0.350098	0.345201	0.335613	0.323445	0.326164	0.348636	0.337484	0.33139	0.341192	0.338543	0.33031	0.344598	0.352267	0.3357	0.337848	0.8061	1.28776	0.720183	-0.710505	2.00274	0.726361	1.4279	0.900189	1.27764	-0.242999	2.12083	0.527257	0.0181211	-2.02431	-1.15669	-1.17366	-1.68342	-1.6354	-0.983043	-1.16989	-1.01971	-0.825209	0.818661	-0.281158	-0.12072	0.29305	-0.635396	0.334886	0.138454	1.59912	-0.897231	-0.842415	-1.40942	-2.07742	-2.01734	0.811337	-0.162791	-0.234274	-0.225543	0.320965	0.501696	0.224192	-0.0481695	1.68977	-0.33157	0.0855487	-0.091142	-2.31548	-0.506579	-0.380295	0.427355	-0.946228	0.38545	-1.7295	-0.315374	-1.90048	-1.52403	0.148913	0.522267	-1.73671	-1.78999	-1.90023	-1.94057	-1.65906	-1.75941	-1.82722	0.53109	1.12169	-1.70767	0.460718	-0.324462	-0.54164	-0.742394	-1.25979	-0.0825307	1.37259	1.1496	-0.533671	-0.934706	0.165744	0.655683	0.633051	0.0747969	0.202823	-0.609042	1.16193	-0.884316	-1.05848	0.174752	-0.270065	-0.903078	-1.86653	-1.90017	-1.96717	-0.0351264	-0.304664	0.40122	-1.2089	0.872867	-0.389213	-0.219014	1.02075	0.642003	0.106789	-0.445098	-0.345044	0.324475	0.263274	0.121879	1.09094	1.28959	0.294226	-1.78784	-0.705611	0.297964	0.870973	1.7186	0.838229	0.766551	0.158027	1.58848	-1.87129	-0.31654	-0.381836	-0.226931	0.205064	0.247236	-0.371991	2.11427	-1.21392	-0.779859	-0.638462	-1.23266	-0.798926	-1.16247	-1.35627	-0.61107	-1.08606	-1.31853	-0.742426	-0.539228	-0.711525	-0.92258	-0.975616	-0.626451	-0.719704	-1.16093	-1.28499	-1.26163	-1.12298	-0.777608	-1.43602	-1.03684	-0.867697	-1.10289	-1.0007	-1.27817	-1.31024	-1.2646	-1.31016	-1.11944	-1.38645	-0.64914	-1.23349	-1.16448	-1.10277	-1.23587	-1.12986	-1.18777	-1.43845	-1.37299	-1.32395	-1.52006	-1.17571	-1.31808	-1.12956	-1.12574	-1.46716	-1.37777	-0.896521	-1.29855	0.067041	-1.2918	-0.997977	-0.625707	-0.722188	-0.0001755	1.49434	-0.0949229	-1.06184	0.375942	-0.237036	-0.230332	0.449635	-0.119237	-0.0995897	-0.171502	-0.440135	-0.515417	-0.25574	-0.138064	-0.279327	-0.337598	-0.876439	1.42457	1.44035	-0.488519	-1.6427	0.0889196	0.432098	-0.564339	-0.814027	0.66055	-1.26227	-1.13687	-0.655434	-0.982348	-1.40321	-1.23373	-1.15881	-1.17557	-0.877082	-1.37396	-1.05543	-0.812585	-1.0085	-1.06028	-1.0583	-1.46617	-1.18016	-1.13151	-1.06359	-0.990029	-1.06866	-1.3599	-0.702602	-1.22434	-1.30035	-1.16704	-1.27216	-1.06611	-1.13662	-1.4564	-1.25891	-1.21278	-1.22275	-1.22295	-1.27078	-1.14694	-1.42653	-1.12259	-1.00091	-1.3302	-0.900436	-1.01493	-1.25594	-0.709153	-0.995451	-1.23355	-0.798537	-1.25006	0.592643	-0.21043	0.294233	0.297837	0.314331	-0.209637	-0.0943144	0.0171356	-1.32398	0.928858	1.52303	-0.538981	-1.7259	-0.792545	-0.445379	-2.22155	0.962534	0.206725	0.533893	0.553777	0.351833	-0.495562	1.31325	-0.13284	0.847871	-0.144438	0.24166	0.660845	0.182392	0.462296	0.163897	-0.53497	0.882843	0.436371	0.347304	0.259331	-0.282669	1.96512	-0.484551	0.152657	-0.156151	-0.39125	1.88034	1.74789	0.579575	1.22425	-0.461442	0.955202	0.621096	0.509151	0.0561313	0.971932	1.86247	-0.326946	1.30364	-0.287301	-0.217912	0.403615	0.733252	0.467595	0.578483	-0.462372	0.957105	1.59941	-0.220354	0.224908	0.0416926	-0.388382	0.801845	0.122479	1.59395	0.860071	-0.763548	0.317952	-1.57797	0.316082	-1.31999	0.813358	0.728494	-0.941465	-0.309641	-0.369834	-0.0647236	-0.231536	-0.292787	-0.275856	0.0230223	-0.242409	-0.242927	-0.229833	-0.54146	-0.0635269	-0.262796	-0.249591	-0.416999	0.940824	-0.283234	2.0431	0.613611	-0.491295	-0.735416	-0.873312	-0.109544	0.82766	-0.713176	0.429763	-0.747806	-0.441303	0.903877	0.306715	-0.831133	-1.44855	-0.520437	1.17474	0.87183	0.0313489	0.351979	0.435575	-1.37647	-2.30314	-1.95423	-1.8877	-1.31889	-2.0099	-1.72379	-0.359629	-0.272903	0.474855	-0.632114	-0.071618	-0.728551	0.47618	-1.96489	1.25129	0.64078	0.416227	-0.60254	-0.451763	-0.580171	0.00679069	-0.557296	-0.499176	1.50487	-1.09257	0.739237	-2.27154	-2.09823	-1.89403	-0.226558	-1.79424	-1.99954	-1.8703	-1.89146	-2.2176	-1.99295	-0.645107	0.923769	1.27105	0.656864	2.2941	1.37368	-0.870166	0.692833	-0.242703	-0.168449	0.00894553	-0.061234	-0.766802	-0.6899	-0.43217	-0.438228	0.442046	-0.168838	1.18452	0.253127	0.551567	-0.105206	0.143563	-2.06786	-1.59421	-1.18173	0.70729	0.712296	-0.45252	-0.116343	-0.039393	-0.848328	0.301429	0.946105	0.722284	-0.848856	-0.519319	-0.309373	0.393018	0.0775263	0.654009	-0.162805	-0.528524	-0.193961	0.529853	-0.671099	-1.96824	0.185706	-0.299314	-0.0984866	-0.150768	-0.594334	-0.146237	-0.181686	-0.0231448	-0.260666	-0.226794	-0.108203	-0.403815	0.994727	0.265646	-0.655629	-0.302826	0.673694	-0.447652	0.0869696	-0.129916	1.78844	-0.092423	-0.0553437	0.82455	-0.0025151	1.19926	1.89934	1.0182	-0.157398	1.24684	-0.596492	-0.431157	-1.50093	-0.245563	-0.866417	-1.40229	-1.15495	-0.127001	-0.422963	0.178021	-0.709433	-0.637082	-1.09231	-1.55906	0.239266	0.191857	0.78743	1.03092	-0.646315	-1.82442	-0.880732	-1.90332	-1.91117	0.334045	-0.188856	-1.38328	-0.278387	-0.162954	-0.440823	0.360613	-0.118162	-0.373407	-1.08771	-0.407705	1.047	-1.04374	0.884905	-0.368985	-1.05846	-0.235294	-0.729713	-0.423635	-0.313663	-0.516702	-0.38564	0.59938	0.751281	1.53185	0.393394	1.28849	0.829471	0.574364	0.711471	-0.127515	-0.112335	-0.136404	-0.16702	-0.403137	-1.09398	-0.174753	-0.906043	-0.550811	0.657841	-0.803937	-1.01584	-0.794034	-1.16006	-0.945669	-0.428761	-0.442518	0.555257	0.547936	0.0170153	1.86778	1.30614	0.791364	0.415362	1.53781	1.0904	0.897212	0.00881454	1.19221	1.37579	1.96132	2.51436	1.41656	1.23236	0.943619	0.762211	-1.3012	0.529368	1.81938	0.314394	0.472154	0.720716	1.20856	1.70651	1.08524	0.666648	0.734148	0.491199	0.112596	0.766597	0.350838	0.705679	2.09403	-0.902302	-1.41718	-0.261896	-1.17721	-1.18352	-0.845948	0.0125716	-0.833085	-1.32364	-0.411543	0.383403	0.610794	2.3776	0.887948	0.813632	0.299995	0.849601	0.743392	-0.870616	-0.706828	2.16288	0.38961	0.890353	1.1287	0.723272	0.109293	0.122898	-0.191664	0.416082	1.28627	-0.872493	-0.98987	-1.31695	1.13804	0.744563	0.834386	0.518136	2.088	-0.442741	0.140178	0.788193	1.02062	1.87273	1.72401	2.85379	0.604746	0.695015	1.17573	0.960561	1.11459	1.02458	0.719537	1.18264	1.13455	1.47061	1.36126	1.25208	1.15996	1.15511	0.8789	0.779051	1.3638	0.850178	1.02636	0.964733	1.08738	0.744947	-0.354883	0.532417	0.948012	-1.19608	0.0177796	0.603539	0.648274	1.65177	1.17582	0.0277773	-0.546448	0.847189	-0.0415826	-0.0298436	-0.3765	-0.578318	-0.328271	-0.241607	0.0281017	-0.721159	0.582861	0.622828	0.651571	0.726903	0.569731	1.47986	0.259727	0.357329	0.721929	0.302868	-0.095994	-0.0067266	0.124775	-0.083516	0.354422	0.22003	0.292035	0.553983	-1.16184	0.349534	0.28302	1.18972	0.227986	0.759653	0.397518	0.128671	-0.806754	1.10151	1.23432	0.956278	-0.185399	0.302329	-0.0625533	0.00481185	-1.16678	0.805357	-0.482199	0.810221	1.36149	0.9038	0.495594	0.83643	2.30027	0.171819	0.672038	-0.074899	-0.750551	1.24575	-0.195838	1.47886	0.0542488	1.68343	0.926655	0.373567	0.548747	0.590733	0.451442	0.654773	-0.038759	1.68426	0.83152	-0.506308	1.33188	0.136803	1.04001	-0.545887	-0.143535	0.849449	0.954506	0.893389	0.574154	1.13261	0.24181	2.33016	1.20507	0.967632	0.0804767	0.78373	0.171504	1.17468	0.655616	0.398896	0.781915	-1.46793	0.530092	1.4662	2.57591	0.794937	0.911187	-0.362048	-0.122415	0.549852	0.245719	0.27278	0.258527	0.697316	1.08031	1.69593	-1.65437	-1.25028	-1.44521	-1.41861	-1.59328	-1.10746	-1.17502	-1.0087	-0.464257	1.40388	0.386281	-0.20732	-0.0453943	-0.510978	0.613422	0.0294247	1.5852	0.905568	-0.964577	1.83721	-0.0995966	0.220572	0.454929	0.0758395	0.923199	0.857415	2.04682	0.642911	0.00015813	0.492708	2.02446	-0.0916032	1.65791	0.433108	1.02537	0.483107	0.860984	1.02274	-0.0632797	1.16008	-0.083216	0.0704905	1.75193	2.34217	0.808579	0.985217	0.751935	-0.422456	1.9025	0.139377	-0.31062	-0.406963	1.00867	-0.400773	0.997467	-0.377047	0.490879	2.13388	1.35282	1.69318	0.638616	0.919249	0.673235	0.741579	1.11445	0.52728	1.66577	1.45853	0.56582	0.330169	2.14868	1.04075	1.02081	-0.0848605	1.8236	-0.769791	-0.584305	0.187014	-0.609033	-1.10193	-0.751044	1.55203	1.10921	-0.438285	1.9954	0.0292329	0.487311	-0.737067	-0.470199	-0.967471	-1.04305	-0.234849	-0.983835	-0.658771	-0.11346	0.397211	2.77397	-1.01978	0.766793	3.16286	2.49993	0.741343	0.766447	1.4518	0.869901	1.10158	0.898508	1.50431	1.11224	0.563665	0.304857	1.2097	1.24872	0.389738
LBCL_150	DLBCL	A	1	Male	81-90	1	Elevated	1	1	2	Low	No	not performed	CMR	Yes	Non-progressor	na	na	0	37.3147	0	39.879	13191877	0.615561	0	0.00860333	0.0108357	0.0194425	0.0648016	0.226777	0.442348	0.140921	0.0323017	0.00710927	0.00258102	0.00229056	0.00442987	0.00855818	0.00809634	0.0052576	0.00293863	0.00124574	0.924691	2.56077	0.243145	0.251023	0.241337	0.249892	0.26548	0.26065	0.252158	0.248471	0.263505	0.237421	0.25598	0.256184	0.263654	0.250351	0.241322	0.247687	0.239936	0.252784	0.256845	0.252653	0.253298	0.253183	0.260649	0.258472	0.303897	0.254132	0.279242	0.262059	0.255791	0.255697	0.254335	0.254286	0.260254	0.25011	0.250418	0.249605	0.260901	0.244093	0.238603	0.248443	0.252916	0.245178	0.267725	0.253066	0.260974	0.250556	0.249718	0.24999	0.253372	0.251465	0.254067	0.266888	0.251163	0.251792	0.255661	0.255617	0.253924	0.257166	0.259131	0.236006	0.239545	0.266923	0.240558	0.269231	0.237745	0.249934	0.23184	0.232817	0.235009	0.233407	0.24724	0.24693	0.246391	0.234305	0.251949	0.234578	0.262288	0.254685	0.24664	0.272787	0.270775	0.271344	0.254971	0.25226	0.244172	0.249928	0.241081	0.253583	0.242183	0.250664	0.232523	0.249286	0.249842	0.230394	0.222286	0.257105	0.276577	0.25513	0.240728	0.257934	0.262876	0.246403	0.251479	0.255427	0.257117	0.252785	0.244898	0.260522	0.250235	0.23607	0.249126	0.248301	0.237561	0.244042	0.239743	0.261	0.245824	0.255882	0.236544	0.240747	0.246547	0.262359	0.242437	0.251084	0.260696	0.263968	0.253851	0.232445	0.251271	0.249269	0.255205	0.244068	0.260813	0.240336	0.254312	0.246155	0.238504	0.249119	0.248014	0.253691	0.231729	0.236798	0.242906	0.226981	0.263599	0.262926	0.243771	0.264128	0.24888	0.249433	0.255525	0.25135	0.24454	0.219612	0.247205	0.24233	0.229562	0.245389	0.267755	0.25048	0.275389	0.246313	0.252434	0.268044	0.256068	0.259831	0.259589	0.249794	0.246762	0.243692	0.256632	0.267843	0.228991	0.248198	0.250372	0.253741	0.248744	0.235111	0.252444	0.244606	0.262759	0.250041	0.236707	0.237501	0.249094	0.270889	0.260552	0.232985	0.267117	0.279993	0.241563	0.24836	0.278551	0.249648	0.247013	0.270174	0.257108	0.250553	0.255666	0.244134	0.240342	0.240456	0.254607	0.235309	0.243723	0.238278	0.236589	0.230627	0.227017	0.246332	0.2484	0.238248	0.235217	0.232871	0.293305	0.255397	0.281691	0.266296	0.226009	0.262274	0.253703	0.269541	0.279354	0.259634	0.230338	0.250242	0.249746	0.240361	0.240726	0.257095	0.257286	0.255085	0.263274	0.252154	0.247404	0.234799	0.275296	0.270044	0.248752	0.236243	0.254017	0.268436	0.249283	0.298108	0.244462	0.231989	0.238225	0.236523	0.246009	0.254253	0.267997	0.248014	0.244217	0.265142	0.25234	0.255	0.259027	0.250853	0.26158	0.265785	0.254591	0.260468	0.245256	0.245888	0.234304	0.250978	0.246704	0.245477	0.22621	0.235847	0.257376	0.253567	0.229295	0.248449	0.236011	0.258064	0.227849	0.251006	0.247983	0.240614	0.241198	0.251164	0.246659	0.245217	0.247741	0.245471	0.250585	0.249243	0.241658	0.232555	0.267877	0.257568	0.223451	0.251316	0.242366	0.244366	0.256471	0.256395	0.240209	0.261026	0.247879	0.25257	0.278817	0.253968	0.252312	0.239311	0.237242	0.233638	0.239021	0.23942	0.255358	0.258223	0.258335	0.247232	0.257065	0.242283	0.246664	0.234661	0.253068	0.248287	0.262429	0.250267	0.253681	0.248186	0.260853	0.251428	0.250747	0.261123	0.254972	0.27817	0.248585	0.238259	0.249969	0.255097	0.237281	0.242216	0.245495	0.266003	0.239501	0.257228	0.250164	0.243868	0.258096	0.245582	0.261536	0.262931	0.250271	0.259091	0.259997	0.266198	0.23784	0.259288	0.252582	0.249053	0.268947	0.25394	0.247452	0.242721	0.24494	0.26427	0.25441	0.246108	0.256825	0.240183	0.246231	0.242345	0.230406	0.233158	0.251162	0.243014	0.25289	0.258381	0.239942	0.253673	0.246842	0.260846	0.249005	0.248003	0.25782	0.265699	0.256619	0.249488	0.26053	0.246352	0.251293	0.246999	0.235763	0.252573	0.24466	0.245063	0.254942	0.269236	0.250269	0.251291	0.224846	0.238922	0.248929	0.243655	0.236608	0.264274	0.254702	0.248182	0.262063	0.25097	0.27094	0.257386	0.268351	0.258071	0.258065	0.252536	0.25043	0.236063	0.251466	0.235665	0.243513	0.252533	0.247848	0.243349	0.248651	0.257667	0.248088	0.250942	0.23885	0.240759	0.257737	0.264373	0.253339	0.246132	0.244159	0.26193	0.228976	0.239601	0.245794	0.255596	0.248032	0.26456	0.240448	0.249791	0.2291	0.26568	0.258151	0.233936	0.231862	0.254986	0.263973	0.292458	0.254979	0.248062	0.252652	0.237603	0.242395	0.253817	0.248949	0.252091	0.24686	0.247624	0.248644	0.251209	0.260635	0.255368	0.252379	0.23685	0.223422	0.224747	0.229532	0.25043	0.231631	0.251039	0.227734	0.245267	0.234209	0.243157	0.245053	0.258722	0.236946	0.248824	0.245676	0.239003	0.232343	0.26991	0.255904	0.259566	0.251842	0.24183	0.260274	0.269315	0.23372	0.227139	0.245515	0.247195	0.250985	0.251742	0.235056	0.252098	0.241676	0.26074	0.251696	0.24863	0.248285	0.226805	0.245705	0.239794	0.235903	0.257998	0.255935	0.252939	0.234757	0.246827	0.246592	0.247015	0.24273	0.947414	0.989464	0.754097	-0.444214	1.29825	0.917312	1.10132	0.832071	0.879146	0.150563	1.68512	0.349911	-0.267561	-1.92097	-0.884013	-0.927144	-1.62453	-1.3677	-0.717605	-0.811646	-0.591354	-0.565479	0.644282	-0.221541	-0.0906223	0.315869	-0.225991	0.401896	0.16396	1.26621	-0.792699	-0.693308	-1.50867	-1.99994	-2.21871	0.828908	-0.192899	0.082762	0.373569	0.333497	0.532106	0.299829	0.0486563	1.19168	-0.0618333	0.528271	0.438784	-2.05511	-0.0999849	-0.318466	0.262158	-1.1751	0.00099294	-1.96831	-0.769675	-2.10308	-1.56761	-0.0711529	0.147946	-1.61155	-1.62469	-2.05588	-1.55599	-1.66777	-1.69534	-1.85714	0.575323	1.2053	-1.52152	0.738571	-0.228669	-0.648403	-0.778671	-1.00033	-0.0772752	0.922666	0.828664	-0.417054	-1.47052	0.120807	0.737818	0.522814	0.225025	0.682654	-0.724784	1.52795	-1.23956	-1.11497	0.427123	-0.0635449	-1.2696	-1.70713	-1.81427	-1.66384	-0.112145	-0.587386	0.679093	-1.81389	0.500773	-0.0551651	0.41233	0.901755	0.957443	0.482744	0.245282	-0.0509057	0.646985	0.491031	0.183596	0.972319	0.658111	0.278169	-1.62305	-0.893529	0.810097	1.06079	1.2351	0.763896	0.773293	0.157833	1.05616	-1.75434	0.081692	-0.0834403	-0.276307	0.0856697	0.0309399	-0.662402	1.70521	-0.819428	-0.821839	-0.619637	-0.83875	-0.616824	-0.842669	-1.08347	-0.425533	-0.660598	-1.0771	-0.586454	-0.140117	-0.404784	-0.725331	-0.501932	-0.181357	-0.451292	-0.744968	-0.946612	-0.870132	-0.636692	-0.283618	-1.08394	-0.805178	-0.371331	-0.830156	-0.56396	-1.01702	-0.948716	-0.650468	-1.01619	-0.792317	-1.04436	-0.1635	-0.862047	-0.870285	-0.78296	-0.958485	-0.785515	-0.910771	-1.08809	-1.05358	-0.989011	-1.23881	-0.785225	-0.993233	-0.75621	-0.820057	-1.17007	-1.09131	-0.50357	-0.969631	0.58296	-1.6162	-1.25111	-0.764971	-0.637042	-0.342482	1.27999	0.113267	-1.30951	0.662793	-0.345984	-0.334734	0.0039166	-0.242678	0.610485	0.144026	-0.0061663	-0.682792	0.135429	0.52779	0.241825	0.222046	-0.945905	0.958512	1.16003	-0.684207	-1.28669	0.979925	-2.73578	-0.793859	-0.866847	0.624489	-0.948179	-0.670031	-0.316326	-0.570955	-0.858427	-0.846343	-0.654142	-0.752679	-0.258515	-1.01946	-0.729306	-0.487248	-0.676965	-0.559436	-0.815818	-1.11647	-0.974023	-0.86921	-0.751594	-0.810093	-0.709548	-0.895407	-0.437223	-0.975221	-1.07714	-0.845669	-1.01597	-0.92174	-0.863793	-1.16998	-1.01589	-0.879272	-0.892122	-0.931773	-0.967691	-0.81747	-1.00252	-0.805487	-0.434822	-1.00637	-0.359935	-0.759432	-1.01885	-0.431939	-0.569356	-0.864235	-0.479821	-0.88518	0.989737	-0.958408	-0.169418	-0.131144	0.41776	0.015957	0.20709	0.0844823	-1.80784	1.03791	0.73468	0.00020306	-1.92087	-0.605024	-0.218765	-2.04266	0.823955	0.19416	0.459546	0.556244	0.47328	-0.512858	0.807149	-0.196044	0.458061	-0.200743	0.0319567	0.823512	-0.10493	0.612352	0.221691	-0.377323	0.582267	0.27406	0.235577	0.450557	-0.420237	1.44337	-0.636712	0.135573	-0.117244	-0.38995	1.54246	1.13448	0.176323	0.774698	-0.560138	0.999229	0.733177	0.629195	-0.0577265	0.770188	1.22925	-0.392574	1.03041	-0.398633	-0.23004	0.0796581	0.795141	0.209681	0.671411	-0.663611	0.792816	1.18201	-0.501916	0.274388	-0.0297985	-0.497442	0.77909	0.146515	0.957066	0.542576	-0.195834	0.918935	-1.59201	-0.11141	-0.653103	0.112554	0.465688	-0.552592	-0.278106	-0.188515	-0.172209	0.0166706	-0.398325	-0.0823633	-0.0058677	0.162685	-0.246908	-0.130361	-0.303851	0.308447	-0.210006	-0.260798	0.269986	0.643195	-0.310346	1.54768	0.160364	-0.434364	-0.0409462	-0.757835	0.200966	1.21444	-0.769165	0.421694	-1.39471	-0.358415	0.302934	-0.142424	-1.125	-1.32332	-0.652499	0.877705	0.673643	-0.537658	0.484646	0.816059	-1.91706	-2.01081	-1.99469	-1.72472	-1.02203	-1.7603	-1.51853	-0.172256	-0.423523	0.651602	-0.67874	-0.330196	-0.975443	0.268566	-1.49299	2.40131	1.28873	0.474391	-1.28562	0.00033833	-0.599803	0.1152	-0.0092551	-0.298891	1.16987	-1.31738	0.22584	-2.07305	-2.16689	-1.74587	-0.550484	-1.67715	-1.98744	-1.82892	-1.70603	-2.03025	-1.86404	-0.0598068	0.528493	0.692886	0.519339	1.83423	1.18978	0.455547	0.554783	-0.164225	0.773861	0.822935	0.617154	-0.579072	-0.709157	-0.327204	-0.309692	0.486525	0.224712	0.582355	0.232978	0.384841	0.0150107	0.49785	-1.64602	-1.76898	-0.984061	0.543437	0.784069	-0.0999275	0.249824	-0.253316	0.369742	-0.190785	1.11659	0.66888	-1.00743	-0.234217	0.274364	0.033784	-0.113728	0.834371	0.158438	-0.528014	-0.0239456	0.730985	-0.611577	-1.8068	0.0101617	0.0925093	0.226359	-0.50981	-0.470336	0.479781	-0.093583	0.287591	-0.004372	-0.328064	0.375619	0.0167091	0.875132	0.567345	-0.158324	0.139535	0.164214	-0.0652387	-0.0594194	-0.158805	1.35281	-0.0580002	0.0166049	1.16807	-0.18377	1.08274	2.52417	3.19782	1.27141	3.46365	-0.805508	-0.302101	-0.912122	0.857546	0.0155289	-1.03242	-0.378304	0.0738848	-0.108102	-0.120537	-0.848318	-0.837409	-0.0721158	-1.22786	-0.104599	0.274855	0.599967	0.860028	-0.89162	-1.5567	-1.00601	-1.54667	-1.69455	0.578844	-0.458975	-1.73892	-0.542894	0.265727	-0.231567	0.391274	-0.274923	0.0943262	-1.121	-0.675214	0.928663	-1.61358	0.795492	-0.158706	-1.02824	0.527876	-0.398266	0.396287	0.0857235	-0.626371	0.121789	0.782407	0.680573	1.43949	0.758609	1.03993	0.35396	0.329646	0.598596	-0.340468	-0.197363	-0.492959	-0.220094	-0.420979	-1.4409	-0.325744	-1.09849	-0.699562	0.802578	-1.19302	-1.20043	-0.604704	-1.29889	-1.28625	-0.827962	-0.811642	0.279876	-0.0138996	-0.263289	1.5189	0.809356	0.64415	0.133766	1.22248	0.909001	0.706613	-0.280046	1.00431	1.95675	2.43509	2.58584	1.27959	0.911351	0.93426	0.554014	-1.11214	0.498133	1.55899	0.225832	0.296335	0.439885	0.730964	1.8723	1.12253	0.355992	0.605402	0.474648	-0.0756371	0.677611	-0.130893	0.433058	2.32949	-1.64869	-1.72502	-0.418201	-1.60112	-1.40249	-1.133	0.0118629	-1.24011	-1.70271	-0.59264	0.283221	0.423136	2.7545	0.590912	0.493832	-0.507561	0.609226	0.85459	-1.39211	-1.28595	2.4058	0.136363	0.693387	0.772452	0.649643	-0.19871	-0.248366	-0.589024	0.23182	1.49098	-1.30981	-1.38128	-1.5702	0.946033	0.476951	0.819586	0.293862	2.74603	-0.818746	-0.360221	0.481014	1.01641	1.64795	1.45959	3.60554	0.727656	0.650937	1.15157	0.679718	0.982015	0.979873	0.373302	1.01875	0.863608	1.16744	1.08357	1.07299	1.07816	0.911937	0.596198	0.362605	1.20548	0.589309	0.647191	1.07062	1.15899	0.610445	-0.562767	0.46051	1.02627	-1.34766	-0.254158	0.555796	0.510537	1.48926	0.909959	-0.129939	-0.529179	0.975127	-0.423106	-0.281846	-0.328118	-0.718241	-0.715643	-0.656258	-0.379556	-0.77373	0.443918	0.701974	0.896833	0.501116	0.401357	1.90782	0.507871	0.20718	0.337077	-0.133518	-0.326262	-0.227015	-0.294205	-0.427043	0.302654	-0.233662	0.0798699	0.304589	-1.77594	-0.015772	0.0254802	0.818555	0.188159	0.564396	0.088809	0.0257412	-1.55973	0.745846	0.953908	0.963787	-0.36801	-0.23984	-0.480569	-0.378247	-1.27538	0.789391	-1.23666	0.583415	0.878482	0.417176	0.12411	0.56867	2.84491	-0.20829	0.431076	-0.254956	-1.36366	0.941151	-0.402149	1.88443	-0.37207	1.323	1.09323	0.255292	0.439676	0.233004	-0.0861076	0.370966	-0.212343	1.91911	0.918967	-0.765744	1.42812	-0.0653749	1.41	-0.804283	-0.491142	0.63444	0.943256	0.833165	0.244257	1.05539	-0.136449	3.50921	2.4536	0.895986	-0.111525	0.526052	-0.175541	1.0056	0.74938	0.459515	0.939557	-1.53784	0.381328	1.27095	2.86433	0.777138	0.919296	-0.693162	0.122704	0.197048	-0.104447	-0.0248417	-0.0547694	0.593639	1.07475	1.28324	-1.84729	-1.28472	-1.74686	-1.80614	-1.92916	-1.49595	-1.21724	-0.980045	-0.769886	1.17455	0.0269138	-0.16266	-0.222892	-0.83167	0.384482	-0.352538	1.13284	0.480651	-1.13983	1.91861	-0.453418	0.258012	0.0484816	0.237663	0.857344	0.737878	3.04253	0.440956	-0.332766	0.367373	2.46736	-0.360297	1.71697	0.907193	0.389448	0.204234	0.687407	0.97447	-0.403976	1.25289	-0.484504	0.319156	1.4802	2.70974	1.18473	1.18841	0.8789	-0.742097	2.41649	-0.0615498	-0.673046	-0.667053	0.96226	-0.686344	0.9682	-0.523784	0.320024	2.27918	1.42863	1.69551	0.644944	0.988197	0.390645	0.606996	0.675098	0.403036	1.26835	1.68859	0.203841	0.0610222	2.32847	0.503305	1.24653	-0.56419	3.22021	-1.18144	-0.971942	0.329528	-0.719182	-1.09226	-1.16551	1.93827	0.850479	-1.11961	2.12391	-0.04233	0.459764	-1.2462	-1.04315	-1.36896	-1.39193	-0.771389	-1.28114	-1.1043	-0.612409	0.0746855	3.22047	-1.43253	0.805985	4.12501	3.37148	0.790751	0.9701	1.2129	0.999026	0.793974	1.17716	1.74746	0.943962	0.360644	0.163666	1.09393	0.831128	0.199692
[truncated: 852,298 more chars]
